# Integrative Proteome- and Phenome-Wide Assessment Uncovers Causal Protein Drivers and Drug Targets for Heterogeneous Kidney Diseases

**DOI:** 10.1101/2025.10.09.25337438

**Authors:** Jefferson L. Triozzi, Fatih Mamak, Otis D. Wilson, Hua-Chang Chen, Zhihong Yu, Kai Gravel-Pucillo, Brian R. Ferolito, Kelly Cho, John Michael Gaziano, Sumitra Muralidhar, T. Alp Ikizler, Cassianne Robinson-Cohen, Ayush Giri, Ran Tao, Alexandre C. Pereira, Adriana M. Hung, the VA Million Veteran Program

**Author notes:** **Corresponding Author:** Adriana M. Hung, MD, MPH, Division of Nephrology and Hypertension, Department of Medicine, Vanderbilt University Medical Center, 1161 21st Ave South, MCN S-3223, Nashville, TN 37232-2372.

## Abstract

Interpreting proteomic associations with chronic kidney disease (CKD) is challenging due to the disease’s clinical heterogeneity and complex overlap with systemic conditions. We present a framework that identifies causal circulating protein drivers of CKD and delineates their subtype-specific and systemic effects using electronic health record (EHR) data at biobank scale. Using proteome-wide Mendelian randomization, we instrumented cis-acting protein quantitative trait loci for 2,807 circulating proteins and tested them against detailed, EHR-based kidney function outcomes in 464,631 Million Veteran Program participants. Proteins were mapped to nine kidney disease subtypes defined by genome-wide association meta-analyses from the Million Veteran Program, UK Biobank, and FinnGen. Phenome-wide association studies across 1,020 traits distinguished renal versus extra-renal associations. This integrative strategy prioritizes 93 proteins with proteome-wide significance for kidney outcomes, demonstrates subtype-specific relevance, exposes systemic associations, and maps therapeutic targets to nominate candidates for drug development and repurposing.

## Supplemental Tables for "Integrative Proteome- and Phenome-Wide Assessment Uncovers Causal Protein Drivers and Drug Targets for Heterogeneous Kidney Diseases" (part 1 of 3)

### Sheet: Index
Supplementary Tables
Supplementary Table 1. Aggregated association testing results for the proteome-wide mendelian Randomization study.
Supplementary Table 2. All proteome-wide Mendelian randomization associations with estimated glomerular filtration rate (eGFR) outcome.
Supplementary Table 3. All proteome-wide Mendelian randomization associations with chronic kidney disease (CKD) outcome.
Supplementary Table 4. All proteome-wide Mendelian randomization associations with end-stage kidney disease (ESKD) outcome.
Supplementary Table 5. All proteome-wide Mendelian randomization associations with eGFR slope outcome.
Supplementary Table 6. Directional consistency of protein associations with kidney outcomes.
Supplementary Table 7. Colocalization of 93 significant proteins from the protoeme-wide analysis between exposure pQTL and kidney outcome GWAS.
Supplementary Table 8. Replication of 93 significant proteins from the proteome-wide analysis in the CKDGen Consortium.
Supplementary Table 9. Meta-Analyzed GWAS Outcomes for CKD Subtype mapping Using MVP, UKBB, and FinnGen.
Supplementary Table 10. Two-sample Mendelian randomization studies of 93 significant proteins from the proteome-wide analysis as exposures and 9 kidney diseases as the outcome.
Supplementary Table 11. Phenome-wide associations between 93 significant proteins from the proteome-wide analysis as exposures and 1020 phecodes in the MVP as the outcomes.
Supplementary Table 12. List of kidney-related phecodes.
Supplementary Table 13. Drugs targeting proteins and their closely related proteins from protein-protein interaction networks.

### Sheet: ST1
Supplementary Table 1. Aggregated association testing results for proteins in the proteome-wide Mendelian randomization study.
GENE_NAME is the HGNC gene encoding the protein, DATASET is the proteomic source, PVAL columns correspond to the four kidney outcomes, P_ACAT is the summary aggregate Cauchy association testing value.
GENE_NAME	DATASET	PVAL.ckd	PVAL.egfr	PVAL.eskd	PVAL.slope	P_ACAT
UMOD	UKBBOlink	4.84368e-218	1.06628e-231	9.44624e-19	1.0471e-26	4.26514e-231
GATM	Fenland	1.12827e-29	1.01055e-132	0.0978754	0.54175	4.0422e-132
NRG4	deCODESoma	3.47861e-08	8.34383e-36	0.221075	0.869429	3.33753e-35
NFATC1	UKBBOlink	1.02944e-11	1.88672e-31	0.70315	0.264956	7.54687e-31
MICB	ARIC	1.64211e-17	1.6964e-26	0.000533388	0.00474981	6.78559e-26
IDI2	UKBBOlink	3.29406e-14	3.7343e-26	0.682254	0.153527	1.49372e-25
IDI2	ARIC	3.29406e-14	3.7343e-26	0.682254	0.153527	1.49372e-25
MICB	Fenland	1.58645e-17	5.22398e-26	0.00157265	0.00606611	2.08959e-25
FGF5	UKBBOlink	7.63884e-19	1.40242e-24	0.414094	3.20022e-05	5.60968e-24
CLIC1	ARIC	1.74974e-16	7.72104e-24	0.000333567	0.00994379	3.08842e-23
A4GALT	Fenland	1.82348e-14	2.40307e-22	0.0675978	0.334903	9.61229e-22
A4GALT	ARIC	2.79243e-14	2.85937e-22	0.0562869	0.334903	1.14375e-21
IDI2	deCODESoma	4.64832e-09	2.00347e-21	0.760423	0.142989	8.01389e-21
SDCCAG8	UKBBOlink	1.1278e-13	1.30893e-20	0.0365502	0.409621	5.23572e-20
GCKR	ARIC	0.00125973	2.0433e-20	0.0956604	0.579872	8.17318e-20
GCKR	Fenland	0.00125973	2.0433e-20	0.0956604	0.579872	8.17318e-20
GCKR	deCODESoma	0.00125973	2.0433e-20	0.0956604	0.579872	8.17318e-20
SNUPN	Fenland	1.86337e-06	1.59313e-19	0.132013	0.0322296	6.37252e-19
INHBC	ARIC	8.29416e-06	2.07574e-19	0.655041	0.208545	8.30295e-19
INHBA|INHBC	Fenland	7.50908e-06	2.45333e-19	0.653974	0.20994	9.81332e-19
INHBC	Fenland	7.50908e-06	2.45333e-19	0.653974	0.20994	9.81332e-19
INHBC	UKBBOlink	7.50908e-06	2.45333e-19	0.653974	0.20994	9.81332e-19
C4A|C4B	Fenland	2.50407e-10	5.25573e-18	0.000312066	0.0875745	2.10229e-17
IDI2	Fenland	1.20991e-08	2.14017e-17	0.258774	0.106995	8.56069e-17
A4GALT	deCODESoma	1.85102e-10	7.00609e-17	0.021918	0.277701	2.80243e-16
ISLR2	deCODESoma	4.22208e-05	7.38647e-17	0.949165	0.226023	2.95459e-16
AIF1	ARIC	2.37254e-09	1.08127e-16	0.000505661	0.1023	4.32506e-16
ADH1B	ARIC	3.16891e-05	1.74902e-15	0.256362	0.2113	7.14586e-15
ADH1B	deCODESoma	3.16891e-05	1.74902e-15	0.256362	0.2113	7.14586e-15
CEP170	UKBBOlink	1.95664e-10	1.549e-14	0.27122	0.530581	6.19879e-14
ERBB2	UKBBOlink	6.5204e-06	3.63906e-14	0.84596	0.573286	1.45677e-13
ADAM15	UKBBOlink	2.47595e-05	4.05811e-14	0.778834	0.789726	1.62357e-13
LMAN2	Fenland	0.00188427	1.30379e-13	0.000117375	0.540323	5.21689e-13
EFNA3	ARIC	0.000285273	4.58071e-13	0.394857	0.851269	1.83236e-12
GSTA1	deCODESoma	0.00546372	1.28521e-12	0.0925958	0.305858	5.14099e-12
BTN2A1	UKBBOlink	2.30429e-11	2.75704e-12	0.0104224	0.00729283	9.84975e-12
MICB	deCODESoma	1.52254e-08	3.98095e-12	0.000311627	0.0188539	1.59196e-11
GSS	Fenland	0.00824241	7.94847e-12	0.402331	0.782654	3.1794e-11
PCK1	deCODESoma	5.79926e-05	1.00487e-11	0.370936	0.448964	4.01949e-11
PTPN9	Fenland	0.000242238	1.3243e-11	0.472861	0.348007	5.29723e-11
GSS	ARIC	0.00766076	1.64214e-11	0.462611	0.550847	6.56857e-11
ITPKA	deCODESoma	2.32515e-06	2.1938e-11	0.10925	0.786248	8.77512e-11
ITPKA	Fenland	2.32515e-06	2.1938e-11	0.10925	0.786248	8.77512e-11
SORT1	UKBBOlink	0.0696111	2.34388e-11	0.404085	0.283512	9.37555e-11
SNUPN	ARIC	0.00170778	2.61678e-11	0.180688	0.0723195	1.04671e-10
CTSS	deCODESoma	0.0745817	4.618e-11	0.187775	0.491877	1.8472e-10
MANBA	deCODESoma	0.00114088	6.31932e-11	0.755201	0.176457	2.52773e-10
MANBA	ARIC	0.00152201	6.93488e-11	0.923635	0.324931	2.77395e-10
MANBA	Fenland	0.00152201	6.93488e-11	0.923635	0.324931	2.77395e-10
BTN3A3	ARIC	2.92836e-07	9.7363e-11	0.0563299	0.0656349	3.89323e-10
BTN3A2	UKBBOlink	2.67291e-07	1.23349e-10	0.0554699	0.0673179	4.93167e-10
FAM213A	ARIC	9.10097e-06	5.64632e-10	0.162795	0.516259	2.25839e-09
CHMP1A	UKBBOlink	0.0254457	1.73047e-09	0.485991	0.9301	6.92187e-09
NPW	Fenland	0.000180467	1.94687e-09	0.0538101	0.0023386	7.7874e-09
CSK	deCODESoma	2.54432e-06	2.00274e-09	0.495781	0.375027	8.00466e-09
CFHR1	deCODESoma	7.10534e-06	3.36832e-09	5.33001e-06	0.389945	1.34584e-08
AGER	deCODESoma	4.66247e-05	3.38128e-09	0.476469	0.526637	1.35241e-08
BTN3A3	Fenland	3.38896e-06	4.47771e-09	0.101377	0.425538	1.78872e-08
ISLR2	UKBBOlink	0.0392215	4.89274e-09	0.672664	0.171423	1.9571e-08
AIF1	Fenland	3.83272e-06	7.1211e-09	0.0913807	0.497409	2.84316e-08
AIF1	UKBBOlink	3.83272e-06	7.1211e-09	0.0913807	0.497409	2.84316e-08
FAM213A	deCODESoma	2.26302e-06	7.28537e-09	0.179673	0.417742	2.90479e-08
HLA-A	UKBBOlink	4.63774e-05	7.62146e-09	0.393302	0.0473944	3.04808e-08
ATRAID	UKBBOlink	0.000726679	7.83088e-09	0.899259	0.622858	3.13232e-08
ANGPTL3	Fenland	9.61927e-05	9.92197e-09	0.000228701	0.388942	3.96821e-08
MICB_MICA	UKBBOlink	3.0139e-05	1.24918e-08	0.104345	0.325179	4.99465e-08
INHBB	ARIC	0.0455003	1.25183e-08	0.966897	6.82067e-05	5.00639e-08
INHBB	Fenland	0.0455003	1.25183e-08	0.966897	6.82067e-05	5.00639e-08
INHBB	UKBBOlink	0.0455003	1.25183e-08	0.966897	6.82067e-05	5.00639e-08
ANGPTL3	ARIC	0.000178872	1.38788e-08	0.000680334	0.427399	5.55099e-08
PSG5	deCODESoma	0.00188299	1.56143e-08	0.0307121	0.390292	6.24567e-08
HLA-DQA2	ARIC	5.40457e-07	1.75687e-08	0.0145432	0.000112675	6.80518e-08
ANXA2	deCODESoma	0.841253	0.744361	1.73976e-08	0.98069	6.95906e-08
QSOX2	Fenland	0.196826	1.89611e-08	0.406184	0.365095	7.58444e-08
ANGPTL3	UKBBOlink	0.000195984	2.25593e-08	0.000928709	0.429339	9.02245e-08
INHBB	deCODESoma	0.0919516	2.3322e-08	0.540439	8.98913e-05	9.32639e-08
LTB	UKBBOlink	3.22981e-05	2.68173e-08	0.48358	0.2209	1.0718e-07
MFAP4	deCODESoma	0.00330132	2.74034e-08	0.378285	0.587946	1.09613e-07
CTSS	ARIC	0.0379067	3.18125e-08	0.122378	0.878886	1.2725e-07
PTPRJ	ARIC	3.90184e-08	3.10151e-07	0.121328	0.0306057	1.38633e-07
MST1	deCODESoma	8.18869e-07	4.24458e-08	0.137642	0.942898	1.61416e-07
SCAMP3	UKBBOlink	4.30701e-08	0.0661053	0.000372438	0.0183057	1.7226e-07
ULK3	deCODESoma	2.33811e-05	4.80625e-08	0.251231	0.458126	1.91855e-07
ULK3	Fenland	2.33811e-05	4.80625e-08	0.251231	0.458126	1.91855e-07
MFAP4	Fenland	0.00290875	4.85603e-08	0.357882	0.519382	1.94238e-07
ISLR2	ARIC	0.000424459	5.17145e-08	0.565695	0.945948	2.06833e-07
PRSS3	deCODESoma	0.019191	5.8556e-08	0.830066	0.429436	2.34223e-07
AGER	UKBBOlink	6.44864e-07	6.70034e-08	0.0605145	0.0873255	2.42787e-07
KNG1	Fenland	1.09804e-05	7.81417e-08	0.00948728	0.104864	3.10355e-07
MFAP4	ARIC	0.0417897	8.61787e-08	0.701942	0.648645	3.44714e-07
MFAP4	UKBBOlink	0.0417897	8.61787e-08	0.701942	0.648645	3.44714e-07
FKBP4	ARIC	0.272864	8.62704e-08	0.73378	0.280251	3.45081e-07
GSTA1	ARIC	0.0269829	1.09839e-07	0.0821715	0.548506	4.39354e-07
POR	ARIC	0.000223454	1.18316e-07	0.872149	0.555363	4.73014e-07
HSPB1	deCODESoma	0.000223454	1.18316e-07	0.872149	0.555363	4.73014e-07
DNAJC17	Fenland	0.000242793	1.33967e-07	0.967304	0.775944	5.35574e-07
IL1RN	deCODESoma	1.45402e-07	0.000403886	0.0307859	0.00203503	5.81354e-07
POR	Fenland	0.000334004	1.52533e-07	0.42448	0.952028	6.09857e-07
KLB	Fenland	1.10652e-05	1.75098e-07	0.00710828	0.292784	6.89463e-07
PLA2G15	UKBBOlink	0.116839	1.93151e-07	0.896533	0.703239	7.72605e-07
WBP2	deCODESoma	0.0121302	2.97185e-07	0.136052	0.193995	1.18871e-06
QSOX2	ARIC	0.442313	3.35915e-07	0.420497	0.114348	1.34366e-06
GSTA3	UKBBOlink	0.0321246	3.59415e-07	0.0941525	0.423711	1.43764e-06
MPI	UKBBOlink	0.000966848	4.09439e-07	0.905834	0.888383	1.63708e-06
GSTA1	Fenland	0.0321246	4.51899e-07	0.0974969	0.570941	1.80756e-06
RCL	deCODESoma	0.00960062	4.84456e-07	0.549977	0.684597	1.93773e-06
PLA2R1	deCODESoma	0.234288	0.0593505	5.47131e-05	5.91975e-07	2.34253e-06
APOE	UKBBOlink	0.0118278	7.68577e-07	0.0114147	1.03543e-05	2.86153e-06
NPW	deCODESoma	0.00210564	7.52425e-07	0.0543385	0.00400767	3.00802e-06
C9	ARIC	4.41251e-05	9.06125e-07	0.0122462	0.444732	3.55131e-06
BST1	deCODESoma	0.957656	0.840737	0.146228	9.20718e-07	3.68295e-06
BTN3A3	deCODESoma	0.000302221	9.44339e-07	0.776228	0.599771	3.76561e-06
TTR	UKBBOlink	1.27653e-06	3.36997e-05	0.245419	0.212906	4.91972e-06
FAIM	deCODESoma	4.81267e-06	1.7066e-06	0.512398	0.000452381	5.0254e-06
CSK	ARIC	7.04414e-05	1.29512e-06	0.671751	0.339297	5.08694e-06
DNAJC17	deCODESoma	0.0113246	1.30048e-06	0.964617	0.888467	5.20156e-06
PRSS3	ARIC	0.0877631	1.41474e-06	0.965536	0.546211	5.65911e-06
GSTA1	UKBBOlink	0.0510309	1.46264e-06	0.632483	0.653954	5.85044e-06
PRSS3	Fenland	0.0877631	1.49054e-06	0.951318	0.557736	5.96224e-06
NCAN	UKBBOlink	0.00045221	1.51696e-06	0.667498	0.458346	6.04756e-06

### Sheet: ST2
Supplementary Table 2. Full proteome-wide Mendelian randomization associations with estimated glomerular filtration rate (eGFR) outcome.
PHENOTYPE outcome; GENE_NAME HGNC gene symbol of protein; DATASET proteomic dataset; CHR chromsome; POS_38 position; BETA effect size; SE standard error; PVAL P-value; Q Cochran's Q statistic of heterogeneity; EGGER MR-Egger estimation; EGGER_Q Egger Q statistic of heterogeneity; NUM_SNP number of single nucleotide polymorphisms consitituting pQTL instrument for a protein; MR_METHOD Wald ratio for 1 SNP and IVW for 2 or more SNPS; UNIPROT UniProt proteomie idnetification; PROTEIN_NAME name of protein.
PHENOTYPE	GENE_NAME	DATASET	TISSUE	BETA	SE	PVAL	FDR	Q	Q_df	Q_pval	EGGER_BETA	EGGER_SE	EGGER_PVAL	EGGER_Q	EGGER_Q_df	EGGER_Q_pval	NUM_SNPS	MR_METHOD	UNIPROT
EGFR--eur.annotated.liftover.hg38.refined	ESYT2	UKBBOlink	pQTL	0.292582	0.277473	0.291674	0.614866	NA	NA	NA	NA	NA	NA	NA	NA	NA	1	Wald ratio	A0FGR8
EGFR--eur.annotated.liftover.hg38.refined	ODAM	UKBBOlink	pQTL	0.258394	0.155343	0.096237	0.349619	NA	NA	NA	NA	NA	NA	NA	NA	NA	1	Wald ratio	A1E959
EGFR--eur.annotated.liftover.hg38.refined	PXDNL	UKBBOlink	pQTL	-0.253902	0.156626	0.105002	0.369674	NA	NA	NA	NA	NA	NA	NA	NA	NA	1	Wald ratio	A1KZ92
EGFR--eur.annotated.liftover.hg38.refined	SSC5D	UKBBOlink	pQTL	0.105167	0.0797564	0.187301	0.505953	NA	NA	NA	NA	NA	NA	NA	NA	NA	1	Wald ratio	A1L4H1
EGFR--eur.annotated.liftover.hg38.refined	KIAA1467	ARIC	pQTL	-0.271616	0.170488	0.111122	0.381965	NA	NA	NA	NA	NA	NA	NA	NA	NA	1	Wald ratio	A2RU67
EGFR--eur.annotated.liftover.hg38.refined	KIAA1467	Fenland	pQTL	-0.274038	0.266226	0.303317	0.691977	NA	NA	NA	NA	NA	NA	NA	NA	NA	1	Wald ratio	A2RU67
EGFR--eur.annotated.liftover.hg38.refined	KIAA1467	deCODESoma	pQTL	-0.381866	0.174768	0.0288895	0.272688	1.42966	1	0.23182	NA	NA	NA	NA	NA	NA	2	Inverse variance weighted (fixed effects)	A2RU67
EGFR--eur.annotated.liftover.hg38.refined	FUOM	UKBBOlink	pQTL	0.144103	0.214266	0.501239	0.781914	NA	NA	NA	NA	NA	NA	NA	NA	NA	1	Wald ratio	A2VDF0
EGFR--eur.annotated.liftover.hg38.refined	MEGF11	UKBBOlink	pQTL	-0.565745	0.285306	0.0473739	0.219529	NA	NA	NA	NA	NA	NA	NA	NA	NA	1	Wald ratio	A6BM72
EGFR--eur.annotated.liftover.hg38.refined	PINLYP	UKBBOlink	pQTL	0.0508709	0.0500883	0.309808	0.632562	NA	NA	NA	NA	NA	NA	NA	NA	NA	1	Wald ratio	A6NC86
EGFR--eur.annotated.liftover.hg38.refined	PGP	ARIC	pQTL	-0.0347147	0.131735	0.79215	0.932521	NA	NA	NA	NA	NA	NA	NA	NA	NA	1	Wald ratio	A6NDG6
EGFR--eur.annotated.liftover.hg38.refined	PGP	Fenland	pQTL	-0.0534496	0.127203	0.674346	0.921261	0.0865543	1	0.768604	NA	NA	NA	NA	NA	NA	2	Inverse variance weighted (fixed effects)	A6NDG6
EGFR--eur.annotated.liftover.hg38.refined	PGP	deCODESoma	pQTL	0.4158	0.345926	0.229367	0.707744	0.123491	1	0.725279	NA	NA	NA	NA	NA	NA	2	Inverse variance weighted (fixed effects)	A6NDG6
EGFR--eur.annotated.liftover.hg38.refined	IGLON5	ARIC	pQTL	-0.113735	0.217079	0.600323	0.853506	NA	NA	NA	NA	NA	NA	NA	NA	NA	1	Wald ratio	A6NGN9
EGFR--eur.annotated.liftover.hg38.refined	IGLON5	deCODESoma	pQTL	-0.15194	0.515834	0.768337	0.959612	1.43017	1	0.231736	NA	NA	NA	NA	NA	NA	2	Inverse variance weighted (fixed effects)	A6NGN9
EGFR--eur.annotated.liftover.hg38.refined	GLTPD2	ARIC	pQTL	0.188537	0.139384	0.176169	0.480015	NA	NA	NA	NA	NA	NA	NA	NA	NA	1	Wald ratio	A6NH11
EGFR--eur.annotated.liftover.hg38.refined	GLTPD2	Fenland	pQTL	-0.00726197	0.104136	0.944404	0.992075	4.11703	2	0.127644	-1.13645	0.641678	0.327228	0.936565	1	0.333163	3	Inverse variance weighted (fixed effects)	A6NH11
EGFR--eur.annotated.liftover.hg38.refined	GLTPD2	deCODESoma	pQTL	0.00274249	0.102667	0.978689	0.99334	1.90188	3	0.593019	-0.0495759	0.260104	0.866433	1.85395	2	0.395748	4	Inverse variance weighted (fixed effects)	A6NH11
EGFR--eur.annotated.liftover.hg38.refined	MANSC4	ARIC	pQTL	-0.103878	0.0501404	0.0382889	0.200966	NA	NA	NA	NA	NA	NA	NA	NA	NA	1	Wald ratio	A6NHS7
EGFR--eur.annotated.liftover.hg38.refined	MANSC4	Fenland	pQTL	-0.0982883	0.0544942	0.0712868	0.359893	0.739832	1	0.389715	NA	NA	NA	NA	NA	NA	2	Inverse variance weighted (fixed effects)	A6NHS7
EGFR--eur.annotated.liftover.hg38.refined	MANSC4	UKBBOlink	pQTL	0.103477	0.0475291	0.0294709	0.17486	NA	NA	NA	NA	NA	NA	NA	NA	NA	1	Wald ratio	A6NHS7
EGFR--eur.annotated.liftover.hg38.refined	MANSC4	deCODESoma	pQTL	0.132405	0.0407253	0.00114925	0.0312969	1.28167	2	0.526853	0.0437112	0.0883825	0.707605	0.0031384	1	0.955325	3	Inverse variance weighted (fixed effects)	A6NHS7
EGFR--eur.annotated.liftover.hg38.refined	LILRA5	ARIC	pQTL	-0.0604862	0.171864	0.724882	0.911657	NA	NA	NA	NA	NA	NA	NA	NA	NA	1	Wald ratio	A6NI73
EGFR--eur.annotated.liftover.hg38.refined	LILRA5	Fenland	pQTL	-0.418552	0.341629	0.220513	0.619065	NA	NA	NA	NA	NA	NA	NA	NA	NA	1	Wald ratio	A6NI73
EGFR--eur.annotated.liftover.hg38.refined	LILRA5	UKBBOlink	pQTL	0.00805028	0.112981	0.943196	0.982714	NA	NA	NA	NA	NA	NA	NA	NA	NA	1	Wald ratio	A6NI73
EGFR--eur.annotated.liftover.hg38.refined	LILRA5	deCODESoma	pQTL	0.140111	0.133583	0.294238	0.770899	0.928385	2	0.628643	0.384782	0.265649	0.284485	0.331335	1	0.564874	3	Inverse variance weighted (fixed effects)	A6NI73
EGFR--eur.annotated.liftover.hg38.refined	LRRC37A2	UKBBOlink	pQTL	-0.0273498	0.0391865	0.485214	0.771144	NA	NA	NA	NA	NA	NA	NA	NA	NA	1	Wald ratio	A6NM11
EGFR--eur.annotated.liftover.hg38.refined	A2ML1	ARIC	pQTL	-0.0308934	0.160569	0.84743	0.950997	NA	NA	NA	NA	NA	NA	NA	NA	NA	1	Wald ratio	A8K2U0
EGFR--eur.annotated.liftover.hg38.refined	A2ML1	Fenland	pQTL	-0.0631976	0.1253	0.614001	0.891004	0.382525	1	0.536255	NA	NA	NA	NA	NA	NA	2	Inverse variance weighted (fixed effects)	A8K2U0
EGFR--eur.annotated.liftover.hg38.refined	A2ML1	deCODESoma	pQTL	-0.0284875	0.0840095	0.734536	0.947375	0.610558	2	0.736918	-0.244067	0.31678	0.582079	0.112395	1	0.737434	3	Inverse variance weighted (fixed effects)	A8K2U0
EGFR--eur.annotated.liftover.hg38.refined	ISM1	UKBBOlink	pQTL	-0.11296	0.22485	0.6154	0.851904	NA	NA	NA	NA	NA	NA	NA	NA	NA	1	Wald ratio	B1AKI9
EGFR--eur.annotated.liftover.hg38.refined	VWC2L	UKBBOlink	pQTL	0.483505	0.442119	0.274127	0.603388	NA	NA	NA	NA	NA	NA	NA	NA	NA	1	Wald ratio	B2RUY7
EGFR--eur.annotated.liftover.hg38.refined	HCG22	UKBBOlink	pQTL	0.412632	0.0974899	2.31048e-05	0.000952933	NA	NA	NA	NA	NA	NA	NA	NA	NA	1	Wald ratio	E2RYF7
EGFR--eur.annotated.liftover.hg38.refined	TK2	Fenland	pQTL	0.545224	0.291209	0.0611681	0.330907	NA	NA	NA	NA	NA	NA	NA	NA	NA	1	Wald ratio	O00142
EGFR--eur.annotated.liftover.hg38.refined	PDLIM1	ARIC	pQTL	0.153569	0.179274	0.391659	0.69575	NA	NA	NA	NA	NA	NA	NA	NA	NA	1	Wald ratio	O00151
EGFR--eur.annotated.liftover.hg38.refined	PDLIM1	Fenland	pQTL	0.345808	0.403693	0.391659	0.767784	NA	NA	NA	NA	NA	NA	NA	NA	NA	1	Wald ratio	O00151
EGFR--eur.annotated.liftover.hg38.refined	PDLIM1	deCODESoma	pQTL	0.473038	0.552218	0.391659	0.813178	NA	NA	NA	NA	NA	NA	NA	NA	NA	1	Wald ratio	O00151
EGFR--eur.annotated.liftover.hg38.refined	CCL24	UKBBOlink	pQTL	-0.0653918	0.0437885	0.135344	0.432207	NA	NA	NA	NA	NA	NA	NA	NA	NA	1	Wald ratio	O00175
EGFR--eur.annotated.liftover.hg38.refined	LGALS9	ARIC	pQTL	0.47594	0.135271	0.000434112	0.0084869	NA	NA	NA	NA	NA	NA	NA	NA	NA	1	Wald ratio	O00182
EGFR--eur.annotated.liftover.hg38.refined	LGALS9	Fenland	pQTL	-0.296374	0.227535	0.192732	0.580364	NA	NA	NA	NA	NA	NA	NA	NA	NA	1	Wald ratio	O00182
EGFR--eur.annotated.liftover.hg38.refined	LGALS9	UKBBOlink	pQTL	0.107647	0.084093	0.200513	0.521685	NA	NA	NA	NA	NA	NA	NA	NA	NA	1	Wald ratio	O00182
EGFR--eur.annotated.liftover.hg38.refined	LGALS9	deCODESoma	pQTL	0.506919	0.139598	0.000282036	0.00985862	2.00921	1	0.156347	NA	NA	NA	NA	NA	NA	2	Inverse variance weighted (fixed effects)	O00182
EGFR--eur.annotated.liftover.hg38.refined	TLR4	UKBBOlink	pQTL	0.176966	0.240233	0.461341	0.752292	NA	NA	NA	NA	NA	NA	NA	NA	NA	1	Wald ratio	O00206
EGFR--eur.annotated.liftover.hg38.refined	TLR4|LY96	Fenland	pQTL	-0.0547347	0.0834843	0.512063	0.844954	1.20048	2	0.54868	-0.0260029	0.184418	0.910824	1.1634	1	0.280761	3	Inverse variance weighted (fixed effects)	O00206|Q9Y6Y9
EGFR--eur.annotated.liftover.hg38.refined	LGALS8	Fenland	pQTL	0.758173	0.267182	0.00454446	0.0664982	0.246475	1	0.619568	NA	NA	NA	NA	NA	NA	2	Inverse variance weighted (fixed effects)	O00214
EGFR--eur.annotated.liftover.hg38.refined	LGALS8	UKBBOlink	pQTL	-0.0709067	0.139526	0.611315	0.850338	NA	NA	NA	NA	NA	NA	NA	NA	NA	1	Wald ratio	O00214
EGFR--eur.annotated.liftover.hg38.refined	TNFRSF10A	UKBBOlink	pQTL	-0.175404	0.0795915	0.0275381	0.169828	NA	NA	NA	NA	NA	NA	NA	NA	NA	1	Wald ratio	O00220
EGFR--eur.annotated.liftover.hg38.refined	NFKBIE	UKBBOlink	pQTL	0.210478	0.175653	0.230817	0.554327	NA	NA	NA	NA	NA	NA	NA	NA	NA	1	Wald ratio	O00221
EGFR--eur.annotated.liftover.hg38.refined	PSMD9	ARIC	pQTL	-0.0462316	0.184927	0.802587	0.937451	NA	NA	NA	NA	NA	NA	NA	NA	NA	1	Wald ratio	O00233
EGFR--eur.annotated.liftover.hg38.refined	PSMD9	Fenland	pQTL	0.00364299	0.350638	0.99171	0.999595	NA	NA	NA	NA	NA	NA	NA	NA	NA	1	Wald ratio	O00233
EGFR--eur.annotated.liftover.hg38.refined	PSMD9	UKBBOlink	pQTL	-0.281936	0.212743	0.185091	0.50228	NA	NA	NA	NA	NA	NA	NA	NA	NA	1	Wald ratio	O00233
EGFR--eur.annotated.liftover.hg38.refined	PSMD9	deCODESoma	pQTL	0.0506236	0.278063	0.855537	0.980131	NA	NA	NA	NA	NA	NA	NA	NA	NA	1	Wald ratio	O00233
EGFR--eur.annotated.liftover.hg38.refined	SIRPB1	ARIC	pQTL	0.187387	0.0580403	0.0012441	0.0204818	NA	NA	NA	NA	NA	NA	NA	NA	NA	1	Wald ratio	O00241
EGFR--eur.annotated.liftover.hg38.refined	SIRPB1	Fenland	pQTL	0.0401178	0.0353361	0.256241	0.659257	10.8252	5	0.054959	0.109459	0.114408	0.392877	9.6708	4	0.0463535	6	Inverse variance weighted (fixed effects)	O00241
EGFR--eur.annotated.liftover.hg38.refined	SIRPB1	UKBBOlink	pQTL	0.0548239	0.0574546	0.339976	0.656278	NA	NA	NA	NA	NA	NA	NA	NA	NA	1	Wald ratio	O00241
EGFR--eur.annotated.liftover.hg38.refined	SIRPB1	deCODESoma	pQTL	0.0401709	0.0281049	0.152913	0.614275	21.9324	5	0.000539321	-0.0503495	0.214754	0.826146	20.9122	4	0.00032962	6	Inverse variance weighted (fixed effects)	O00241
EGFR--eur.annotated.liftover.hg38.refined	ATOX1	ARIC	pQTL	-0.134776	0.190848	0.480064	0.764617	NA	NA	NA	NA	NA	NA	NA	NA	NA	1	Wald ratio	O00244
EGFR--eur.annotated.liftover.hg38.refined	ATOX1	Fenland	pQTL	0.210359	0.403805	0.602407	0.888738	NA	NA	NA	NA	NA	NA	NA	NA	NA	1	Wald ratio	O00244
EGFR--eur.annotated.liftover.hg38.refined	AGRP	ARIC	pQTL	0.160069	0.136405	0.240603	0.546609	NA	NA	NA	NA	NA	NA	NA	NA	NA	1	Wald ratio	O00253
EGFR--eur.annotated.liftover.hg38.refined	AGRP	Fenland	pQTL	-0.204359	0.172625	0.23648	0.640067	NA	NA	NA	NA	NA	NA	NA	NA	NA	1	Wald ratio	O00253
EGFR--eur.annotated.liftover.hg38.refined	AGRP	deCODESoma	pQTL	0.162806	0.202381	0.421136	0.837268	NA	NA	NA	NA	NA	NA	NA	NA	NA	1	Wald ratio	O00253
EGFR--eur.annotated.liftover.hg38.refined	LEFTY2	ARIC	pQTL	0.0271837	0.0514357	0.597154	0.851367	NA	NA	NA	NA	NA	NA	NA	NA	NA	1	Wald ratio	O00292
EGFR--eur.annotated.liftover.hg38.refined	LEFTY2	Fenland	pQTL	-0.0250866	0.0497581	0.614141	0.891004	0.898378	2	0.638146	0.113552	0.254872	0.733175	0.590767	1	0.442123	3	Inverse variance weighted (fixed effects)	O00292
EGFR--eur.annotated.liftover.hg38.refined	LEFTY2	UKBBOlink	pQTL	0.0113629	0.0538685	0.832936	0.941133	NA	NA	NA	NA	NA	NA	NA	NA	NA	1	Wald ratio	O00292
EGFR--eur.annotated.liftover.hg38.refined	LEFTY2	deCODESoma	pQTL	0.0157769	0.0360329	0.661497	0.923409	1.08589	4	0.896505	0.00171367	0.0726664	0.982666	1.03622	3	0.792488	5	Inverse variance weighted (fixed effects)	O00292
EGFR--eur.annotated.liftover.hg38.refined	CLIC1	ARIC	pQTL	-3.2709	0.324909	7.72104e-24	4.02523e-21	NA	NA	NA	NA	NA	NA	NA	NA	NA	1	Wald ratio	O00299
EGFR--eur.annotated.liftover.hg38.refined	TNFRSF11B	ARIC	pQTL	0.133691	0.275163	0.627066	0.867322	NA	NA	NA	NA	NA	NA	NA	NA	NA	1	Wald ratio	O00300
EGFR--eur.annotated.liftover.hg38.refined	TNFRSF11B	Fenland	pQTL	-0.044352	0.273735	0.871286	0.97304	NA	NA	NA	NA	NA	NA	NA	NA	NA	1	Wald ratio	O00300
EGFR--eur.annotated.liftover.hg38.refined	TNFRSF11B	UKBBOlink	pQTL	0.152121	0.18865	0.420032	0.722557	NA	NA	NA	NA	NA	NA	NA	NA	NA	1	Wald ratio	O00300
EGFR--eur.annotated.liftover.hg38.refined	TNFRSF11B	deCODESoma	pQTL	0.0863153	0.164946	0.60077	0.908024	2.34668	4	0.672283	-0.670341	0.645606	0.375462	0.877152	3	0.830938	5	Inverse variance weighted (fixed effects)	O00300
EGFR--eur.annotated.liftover.hg38.refined	WWP2	UKBBOlink	pQTL	0.278545	0.226585	0.218953	0.539721	NA	NA	NA	NA	NA	NA	NA	NA	NA	1	Wald ratio	O00308
EGFR--eur.annotated.liftover.hg38.refined	PDHX	ARIC	pQTL	0.0533001	0.117915	0.651254	0.881872	NA	NA	NA	NA	NA	NA	NA	NA	NA	1	Wald ratio	O00330
EGFR--eur.annotated.liftover.hg38.refined	PDHX	Fenland	pQTL	0.159403	0.236481	0.500272	0.833628	NA	NA	NA	NA	NA	NA	NA	NA	NA	1	Wald ratio	O00330
EGFR--eur.annotated.liftover.hg38.refined	PDHX	deCODESoma	pQTL	0.128792	0.292501	0.65971	0.923409	NA	NA	NA	NA	NA	NA	NA	NA	NA	1	Wald ratio	O00330
EGFR--eur.annotated.liftover.hg38.refined	SULT1C2	Fenland	pQTL	0.0641574	0.407186	0.874801	0.973755	NA	NA	NA	NA	NA	NA	NA	NA	NA	1	Wald ratio	O00338
EGFR--eur.annotated.liftover.hg38.refined	SULT1C2	deCODESoma	pQTL	0.060495	0.479377	0.899578	0.983382	NA	NA	NA	NA	NA	NA	NA	NA	NA	1	Wald ratio	O00338
EGFR--eur.annotated.liftover.hg38.refined	MATN2	ARIC	pQTL	0.0286156	0.17664	0.871306	0.957658	NA	NA	NA	NA	NA	NA	NA	NA	NA	1	Wald ratio	O00339
EGFR--eur.annotated.liftover.hg38.refined	MATN2	Fenland	pQTL	0.09954	0.153356	0.516288	0.847872	0.942443	2	0.624239	-0.16018	0.314758	0.700318	0.0496559	1	0.823663	3	Inverse variance weighted (fixed effects)	O00339
EGFR--eur.annotated.liftover.hg38.refined	MATN2	UKBBOlink	pQTL	-0.165893	0.0974654	0.0887418	0.333664	NA	NA	NA	NA	NA	NA	NA	NA	NA	1	Wald ratio	O00339
EGFR--eur.annotated.liftover.hg38.refined	MATN2	deCODESoma	pQTL	0.0738832	0.159663	0.643548	0.918458	3.35042	6	0.763753	0.268879	0.289618	0.395813	2.69918	5	0.746244	7	Inverse variance weighted (fixed effects)	O00339
EGFR--eur.annotated.liftover.hg38.refined	QSOX1	UKBBOlink	pQTL	-0.0968505	0.0585522	0.0981096	0.35149	NA	NA	NA	NA	NA	NA	NA	NA	NA	1	Wald ratio	O00391
EGFR--eur.annotated.liftover.hg38.refined	GFRA2	ARIC	pQTL	-0.0236439	0.106537	0.824367	0.940555	NA	NA	NA	NA	NA	NA	NA	NA	NA	1	Wald ratio	O00451
EGFR--eur.annotated.liftover.hg38.refined	GFRA2	Fenland	pQTL	-0.068617	0.0742144	0.355186	0.728175	0.774197	4	0.941873	-0.0744339	0.427248	0.872788	0.774006	3	0.855674	5	Inverse variance weighted (fixed effects)	O00451
EGFR--eur.annotated.liftover.hg38.refined	GFRA2	UKBBOlink	pQTL	-0.128347	0.122837	0.29609	0.619664	NA	NA	NA	NA	NA	NA	NA	NA	NA	1	Wald ratio	O00451
EGFR--eur.annotated.liftover.hg38.refined	GFRA2	deCODESoma	pQTL	-0.0786901	0.0678511	0.246152	0.728809	9.62729	5	0.0865113	-0.0137734	0.266132	0.961206	9.46099	4	0.0505549	6	Inverse variance weighted (fixed effects)	O00451
EGFR--eur.annotated.liftover.hg38.refined	MANBA	ARIC	pQTL	0.381674	0.0585205	6.93488e-11	9.03846e-09	NA	NA	NA	NA	NA	NA	NA	NA	NA	1	Wald ratio	O00462
EGFR--eur.annotated.liftover.hg38.refined	MANBA	Fenland	pQTL	0.547306	0.0839161	6.93488e-11	9.27788e-09	NA	NA	NA	NA	NA	NA	NA	NA	NA	1	Wald ratio	O00462
EGFR--eur.annotated.liftover.hg38.refined	MANBA	deCODESoma	pQTL	-0.44316	0.0678031	6.31932e-11	1.23332e-08	3.62961	1	0.0567602	NA	NA	NA	NA	NA	NA	2	Inverse variance weighted (fixed effects)	O00462
EGFR--eur.annotated.liftover.hg38.refined	AGRN	ARIC	pQTL	0.517754	0.130798	7.54404e-05	0.00210694	NA	NA	NA	NA	NA	NA	NA	NA	NA	1	Wald ratio	O00468
EGFR--eur.annotated.liftover.hg38.refined	AGRN	Fenland	pQTL	0.385164	0.122905	0.00172536	0.0359066	NA	NA	NA	NA	NA	NA	NA	NA	NA	1	Wald ratio	O00468
EGFR--eur.annotated.liftover.hg38.refined	AGRN	UKBBOlink	pQTL	0.328694	0.105415	0.00182027	0.0307808	NA	NA	NA	NA	NA	NA	NA	NA	NA	1	Wald ratio	O00468
EGFR--eur.annotated.liftover.hg38.refined	AGRN	deCODESoma	pQTL	0.254282	0.0846152	0.00265443	0.0615513	9.64322	3	0.0218555	1.06005	0.729837	0.283524	5.89937	2	0.0523561	4	Inverse variance weighted (fixed effects)	O00468
EGFR--eur.annotated.liftover.hg38.refined	PLOD2	ARIC	pQTL	0.294191	0.415234	0.478638	0.764617	NA	NA	NA	NA	NA	NA	NA	NA	NA	1	Wald ratio	O00469
EGFR--eur.annotated.liftover.hg38.refined	PLOD2	Fenland	pQTL	0.103785	0.15466	0.502187	0.833628	NA	NA	NA	NA	NA	NA	NA	NA	NA	1	Wald ratio	O00469
EGFR--eur.annotated.liftover.hg38.refined	BTN3A3	ARIC	pQTL	0.324042	0.0500761	9.7363e-11	1.17135e-08	NA	NA	NA	NA	NA	NA	NA	NA	NA	1	Wald ratio	O00478
EGFR--eur.annotated.liftover.hg38.refined	BTN3A3	Fenland	pQTL	0.222499	0.0379335	4.47771e-09	5.24172e-07	30.6206	4	3.6584e-06	0.377813	0.195964	0.149464	23.6096	3	3.0135e-05	5	Inverse variance weighted (fixed effects)	O00478
EGFR--eur.annotated.liftover.hg38.refined	BTN3A3	deCODESoma	pQTL	0.698994	0.142568	9.44339e-07	8.19126e-05	9.19237	3	0.0268396	1.06988	0.506561	0.169074	6.73198	2	0.0345278	4	Inverse variance weighted (fixed effects)	O00478
EGFR--eur.annotated.liftover.hg38.refined	BTN3A1	ARIC	pQTL	-0.85114	0.226189	0.000167912	0.00397901	NA	NA	NA	NA	NA	NA	NA	NA	NA	1	Wald ratio	O00481
EGFR--eur.annotated.liftover.hg38.refined	BTN3A1	deCODESoma	pQTL	-0.54	0.573684	0.346559	0.796826	NA	NA	NA	NA	NA	NA	NA	NA	NA	1	Wald ratio	O00481
EGFR--eur.annotated.liftover.hg38.refined	BIN1	ARIC	pQTL	-0.116955	0.204935	0.568207	0.830168	NA	NA	NA	NA	NA	NA	NA	NA	NA	1	Wald ratio	O00499
EGFR--eur.annotated.liftover.hg38.refined	BIN1	Fenland	pQTL	-0.0875132	0.164191	0.594037	0.887507	0.0416135	1	0.838358	NA	NA	NA	NA	NA	NA	2	Inverse variance weighted (fixed effects)	O00499
EGFR--eur.annotated.liftover.hg38.refined	BIN1	deCODESoma	pQTL	-0.0329731	0.134614	0.806498	0.970611	0.335367	1	0.562515	NA	NA	NA	NA	NA	NA	2	Inverse variance weighted (fixed effects)	O00499
EGFR--eur.annotated.liftover.hg38.refined	CHL1	ARIC	pQTL	-0.0727159	0.125215	0.561423	0.825729	NA	NA	NA	NA	NA	NA	NA	NA	NA	1	Wald ratio	O00533
EGFR--eur.annotated.liftover.hg38.refined	CHL1	Fenland	pQTL	-0.0744733	0.0801425	0.352754	0.728175	1.19207	3	0.754906	-0.134947	0.379459	0.756124	1.16549	2	0.558364	4	Inverse variance weighted (fixed effects)	O00533
EGFR--eur.annotated.liftover.hg38.refined	CHL1	UKBBOlink	pQTL	0.0754939	0.123214	0.540069	0.811784	NA	NA	NA	NA	NA	NA	NA	NA	NA	1	Wald ratio	O00533
EGFR--eur.annotated.liftover.hg38.refined	CHL1	deCODESoma	pQTL	0.00632358	0.100074	0.949616	0.991529	12.7615	7	0.0781381	0.15329	0.283125	0.60772	12.0399	6	0.0610853	8	Inverse variance weighted (fixed effects)	O00533
EGFR--eur.annotated.liftover.hg38.refined	DLL1	ARIC	pQTL	-0.0792483	0.21608	0.713802	0.90404	NA	NA	NA	NA	NA	NA	NA	NA	NA	1	Wald ratio	O00548
EGFR--eur.annotated.liftover.hg38.refined	DLL1	Fenland	pQTL	-0.0945578	0.257823	0.713802	0.931692	NA	NA	NA	NA	NA	NA	NA	NA	NA	1	Wald ratio	O00548
EGFR--eur.annotated.liftover.hg38.refined	DLL1	UKBBOlink	pQTL	-0.105176	0.242861	0.664963	0.874307	NA	NA	NA	NA	NA	NA	NA	NA	NA	1	Wald ratio	O00548
EGFR--eur.annotated.liftover.hg38.refined	DLL1	deCODESoma	pQTL	0.14634	0.165152	0.375567	0.804001	5.05046	4	0.282159	0.0931032	0.685165	0.900518	5.03922	3	0.168948	5	Inverse variance weighted (fixed effects)	O00548
EGFR--eur.annotated.liftover.hg38.refined	EBAG9	UKBBOlink	pQTL	0.910339	0.583551	0.11876	0.397669	NA	NA	NA	NA	NA	NA	NA	NA	NA	1	Wald ratio	O00559
EGFR--eur.annotated.liftover.hg38.refined	RNASET2	ARIC	pQTL	-0.131473	0.0855885	0.124511	0.405699	NA	NA	NA	NA	NA	NA	NA	NA	NA	1	Wald ratio	O00584
EGFR--eur.annotated.liftover.hg38.refined	RNASET2	Fenland	pQTL	-0.112895	0.0719072	0.116411	0.460969	1.79886	3	0.615183	-0.203283	0.148667	0.304899	1.31632	2	0.517802	4	Inverse variance weighted (fixed effects)	O00584
EGFR--eur.annotated.liftover.hg38.refined	RNASET2	UKBBOlink	pQTL	0.00603956	0.0962015	0.949941	0.987309	NA	NA	NA	NA	NA	NA	NA	NA	NA	1	Wald ratio	O00584
EGFR--eur.annotated.liftover.hg38.refined	RNASET2	deCODESoma	pQTL	0.00986058	0.0550639	0.857879	0.980131	14.3947	5	0.0132874	-0.354731	0.226593	0.192521	8.28503	4	0.0816778	6	Inverse variance weighted (fixed effects)	O00584
EGFR--eur.annotated.liftover.hg38.refined	CCL21	ARIC	pQTL	0.308907	0.3246	0.341273	0.650138	NA	NA	NA	NA	NA	NA	NA	NA	NA	1	Wald ratio	O00585
EGFR--eur.annotated.liftover.hg38.refined	CCL21	Fenland	pQTL	0.281124	0.408635	0.491478	0.830482	NA	NA	NA	NA	NA	NA	NA	NA	NA	1	Wald ratio	O00585
EGFR--eur.annotated.liftover.hg38.refined	CCL21	UKBBOlink	pQTL	0.271386	0.394479	0.491478	0.775136	NA	NA	NA	NA	NA	NA	NA	NA	NA	1	Wald ratio	O00585
EGFR--eur.annotated.liftover.hg38.refined	CCL21	deCODESoma	pQTL	0.0870412	0.238706	0.715382	0.939139	0.445194	1	0.504626	NA	NA	NA	NA	NA	NA	2	Inverse variance weighted (fixed effects)	O00585
EGFR--eur.annotated.liftover.hg38.refined	MFNG	ARIC	pQTL	-0.0962677	0.1935	0.61883	0.867322	NA	NA	NA	NA	NA	NA	NA	NA	NA	1	Wald ratio	O00587
EGFR--eur.annotated.liftover.hg38.refined	MFNG	Fenland	pQTL	-0.117027	0.235225	0.61883	0.892278	NA	NA	NA	NA	NA	NA	NA	NA	NA	1	Wald ratio	O00587
EGFR--eur.annotated.liftover.hg38.refined	PODXL	UKBBOlink	pQTL	-0.216549	0.160454	0.177143	0.491065	NA	NA	NA	NA	NA	NA	NA	NA	NA	1	Wald ratio	O00592
EGFR--eur.annotated.liftover.hg38.refined	FCN1	ARIC	pQTL	0.103619	0.0776631	0.182135	0.485165	NA	NA	NA	NA	NA	NA	NA	NA	NA	1	Wald ratio	O00602
EGFR--eur.annotated.liftover.hg38.refined	FCN1	Fenland	pQTL	0.122315	0.0761953	0.108432	0.447341	1.53467	2	0.464249	-0.0119133	0.156314	0.951574	0.567483	1	0.451261	3	Inverse variance weighted (fixed effects)	O00602
EGFR--eur.annotated.liftover.hg38.refined	FCN1	UKBBOlink	pQTL	0.0366271	0.0969941	0.705711	0.886878	NA	NA	NA	NA	NA	NA	NA	NA	NA	1	Wald ratio	O00602
EGFR--eur.annotated.liftover.hg38.refined	FCN1	deCODESoma	pQTL	0.0407707	0.0799074	0.609895	0.908254	3.59339	4	0.463821	-0.206025	0.187039	0.351121	1.46361	3	0.690694	5	Inverse variance weighted (fixed effects)	O00602
EGFR--eur.annotated.liftover.hg38.refined	CCN1	UKBBOlink	pQTL	0.546153	0.3596	0.128818	0.420524	NA	NA	NA	NA	NA	NA	NA	NA	NA	1	Wald ratio	O00622
EGFR--eur.annotated.liftover.hg38.refined	CCL22	ARIC	pQTL	0.0346843	0.189227	0.854567	0.95157	NA	NA	NA	NA	NA	NA	NA	NA	NA	1	Wald ratio	O00626
EGFR--eur.annotated.liftover.hg38.refined	CCL22	Fenland	pQTL	-0.0868736	0.142054	0.540833	0.860645	1.94971	2	0.377246	0.0251832	0.606076	0.973563	1.87813	1	0.170547	3	Inverse variance weighted (fixed effects)	O00626
EGFR--eur.annotated.liftover.hg38.refined	CCL22	deCODESoma	pQTL	-0.124417	0.171981	0.469414	0.865644	1.93929	1	0.163746	NA	NA	NA	NA	NA	NA	2	Inverse variance weighted (fixed effects)	O00626
EGFR--eur.annotated.liftover.hg38.refined	NME4	ARIC	pQTL	0.149081	0.236573	0.528583	0.81129	NA	NA	NA	NA	NA	NA	NA	NA	NA	1	Wald ratio	O00746
EGFR--eur.annotated.liftover.hg38.refined	NME4	Fenland	pQTL	0.0720646	0.114357	0.528583	0.854954	NA	NA	NA	NA	NA	NA	NA	NA	NA	1	Wald ratio	O00746
EGFR--eur.annotated.liftover.hg38.refined	NME4	deCODESoma	pQTL	0.178499	0.197361	0.365768	0.802549	0.604863	1	0.436729	NA	NA	NA	NA	NA	NA	2	Inverse variance weighted (fixed effects)	O00746
EGFR--eur.annotated.liftover.hg38.refined	FBP2	Fenland	pQTL	-0.0836084	0.198387	0.673433	0.921261	NA	NA	NA	NA	NA	NA	NA	NA	NA	1	Wald ratio	O00757
EGFR--eur.annotated.liftover.hg38.refined	FBP2	deCODESoma	pQTL	0.244545	0.158481	0.122818	0.55802	2.2022	1	0.137814	NA	NA	NA	NA	NA	NA	2	Inverse variance weighted (fixed effects)	O00757
EGFR--eur.annotated.liftover.hg38.refined	UBE2C	Fenland	pQTL	0.21004	0.246167	0.393525	0.767784	NA	NA	NA	NA	NA	NA	NA	NA	NA	1	Wald ratio	O00762
EGFR--eur.annotated.liftover.hg38.refined	PDXK	ARIC	pQTL	-0.164186	0.217623	0.450579	0.74651	NA	NA	NA	NA	NA	NA	NA	NA	NA	1	Wald ratio	O00764
EGFR--eur.annotated.liftover.hg38.refined	PDXK	Fenland	pQTL	-0.0328806	0.279485	0.906347	0.982242	NA	NA	NA	NA	NA	NA	NA	NA	NA	1	Wald ratio	O00764
EGFR--eur.annotated.liftover.hg38.refined	PDXK	deCODESoma	pQTL	0.374572	0.192579	0.0517705	0.351439	1.17506	2	0.555698	0.852206	0.518016	0.347705	0.188553	1	0.664124	3	Inverse variance weighted (fixed effects)	O00764
EGFR--eur.annotated.liftover.hg38.refined	C2CD2L	UKBBOlink	pQTL	2.32071	0.712279	0.00112143	0.0206124	NA	NA	NA	NA	NA	NA	NA	NA	NA	1	Wald ratio	O14523
EGFR--eur.annotated.liftover.hg38.refined	TXNDC9	UKBBOlink	pQTL	-1.33118	0.972695	0.17114	0.486364	NA	NA	NA	NA	NA	NA	NA	NA	NA	1	Wald ratio	O14530
EGFR--eur.annotated.liftover.hg38.refined	CIT	UKBBOlink	pQTL	-0.776858	0.67711	0.251251	0.571825	NA	NA	NA	NA	NA	NA	NA	NA	NA	1	Wald ratio	O14578
EGFR--eur.annotated.liftover.hg38.refined	NCAN	ARIC	pQTL	0.744968	0.169703	1.13439e-05	0.000422425	NA	NA	NA	NA	NA	NA	NA	NA	NA	1	Wald ratio	O14594
EGFR--eur.annotated.liftover.hg38.refined	NCAN	Fenland	pQTL	1.17195	0.266968	1.13439e-05	0.000531178	NA	NA	NA	NA	NA	NA	NA	NA	NA	1	Wald ratio	O14594
EGFR--eur.annotated.liftover.hg38.refined	NCAN	UKBBOlink	pQTL	1.24494	0.258878	1.51696e-06	8.84543e-05	NA	NA	NA	NA	NA	NA	NA	NA	NA	1	Wald ratio	O14594
EGFR--eur.annotated.liftover.hg38.refined	NCAN	deCODESoma	pQTL	1.15904	0.264028	1.13439e-05	0.000647986	NA	NA	NA	NA	NA	NA	NA	NA	NA	1	Wald ratio	O14594
EGFR--eur.annotated.liftover.hg38.refined	GNGT2	ARIC	pQTL	-0.12696	0.435099	0.770442	0.925306	NA	NA	NA	NA	NA	NA	NA	NA	NA	1	Wald ratio	O14610
EGFR--eur.annotated.liftover.hg38.refined	GNGT2	deCODESoma	pQTL	-0.21936	0.751756	0.770442	0.960285	NA	NA	NA	NA	NA	NA	NA	NA	NA	1	Wald ratio	O14610
EGFR--eur.annotated.liftover.hg38.refined	CCS	Fenland	pQTL	0.519648	0.218182	0.017232	0.163809	NA	NA	NA	NA	NA	NA	NA	NA	NA	1	Wald ratio	O14618
EGFR--eur.annotated.liftover.hg38.refined	CCS	UKBBOlink	pQTL	-0.182873	0.0775133	0.0183119	0.138948	NA	NA	NA	NA	NA	NA	NA	NA	NA	1	Wald ratio	O14618
EGFR--eur.annotated.liftover.hg38.refined	CCS	deCODESoma	pQTL	0.468531	0.198494	0.0182536	0.203571	NA	NA	NA	NA	NA	NA	NA	NA	NA	1	Wald ratio	O14618
EGFR--eur.annotated.liftover.hg38.refined	CXCL11	ARIC	pQTL	0.495986	0.196425	0.0115677	0.0957597	NA	NA	NA	NA	NA	NA	NA	NA	NA	1	Wald ratio	O14625
EGFR--eur.annotated.liftover.hg38.refined	CXCL11	Fenland	pQTL	-0.226587	0.0670835	0.000730993	0.0177812	6.3488	3	0.09582	2.78844	1.438	0.192048	1.94315	2	0.378487	4	Inverse variance weighted (fixed effects)	O14625
EGFR--eur.annotated.liftover.hg38.refined	CXCL11	UKBBOlink	pQTL	-0.636886	0.166687	0.000132989	0.00398581	NA	NA	NA	NA	NA	NA	NA	NA	NA	1	Wald ratio	O14625
EGFR--eur.annotated.liftover.hg38.refined	CXCL11	deCODESoma	pQTL	-0.0634156	0.437163	0.884662	0.980763	NA	NA	NA	NA	NA	NA	NA	NA	NA	1	Wald ratio	O14625
EGFR--eur.annotated.liftover.hg38.refined	STX16	UKBBOlink	pQTL	-0.434054	0.656728	0.508655	0.789115	NA	NA	NA	NA	NA	NA	NA	NA	NA	1	Wald ratio	O14662
EGFR--eur.annotated.liftover.hg38.refined	TRDMT1	Fenland	pQTL	-0.0905115	0.0705457	0.199485	0.597747	NA	NA	NA	NA	NA	NA	NA	NA	NA	1	Wald ratio	O14717
EGFR--eur.annotated.liftover.hg38.refined	TRDMT1	UKBBOlink	pQTL	-0.324512	0.252928	0.199485	0.521685	NA	NA	NA	NA	NA	NA	NA	NA	NA	1	Wald ratio	O14717
EGFR--eur.annotated.liftover.hg38.refined	TRDMT1	deCODESoma	pQTL	-0.112098	0.0890542	0.208117	0.690382	NA	NA	NA	NA	NA	NA	NA	NA	NA	1	Wald ratio	O14717
EGFR--eur.annotated.liftover.hg38.refined	ACOT8	Fenland	pQTL	0.524621	0.358902	0.143812	0.514046	NA	NA	NA	NA	NA	NA	NA	NA	NA	1	Wald ratio	O14734
EGFR--eur.annotated.liftover.hg38.refined	PDCD5	ARIC	pQTL	-0.104698	0.0587261	0.0746162	0.299999	NA	NA	NA	NA	NA	NA	NA	NA	NA	1	Wald ratio	O14737
EGFR--eur.annotated.liftover.hg38.refined	PDCD5	Fenland	pQTL	-0.230379	0.0874123	0.00840031	0.10237	2.14132	2	0.342783	-0.389874	0.442969	0.540531	1.87855	1	0.170499	3	Inverse variance weighted (fixed effects)	O14737
EGFR--eur.annotated.liftover.hg38.refined	PDCD5	UKBBOlink	pQTL	-0.315716	0.113408	0.00537083	0.0630699	NA	NA	NA	NA	NA	NA	NA	NA	NA	1	Wald ratio	O14737
EGFR--eur.annotated.liftover.hg38.refined	PDCD5	deCODESoma	pQTL	-0.152472	0.0908388	0.0932513	0.480104	0.448759	1	0.502925	NA	NA	NA	NA	NA	NA	2	Inverse variance weighted (fixed effects)	O14737
EGFR--eur.annotated.liftover.hg38.refined	TNFRSF10B	UKBBOlink	pQTL	-0.00111588	0.113447	0.992152	0.999065	NA	NA	NA	NA	NA	NA	NA	NA	NA	1	Wald ratio	O14763
EGFR--eur.annotated.liftover.hg38.refined	TPP1	ARIC	pQTL	0.0696998	0.166844	0.676127	0.892074	NA	NA	NA	NA	NA	NA	NA	NA	NA	1	Wald ratio	O14773
EGFR--eur.annotated.liftover.hg38.refined	TPP1	Fenland	pQTL	0.0577976	0.16965	0.733339	0.938213	0.461953	1	0.496713	NA	NA	NA	NA	NA	NA	2	Inverse variance weighted (fixed effects)	O14773
EGFR--eur.annotated.liftover.hg38.refined	TPP1	deCODESoma	pQTL	-0.000245233	0.156234	0.998748	0.999528	0.177987	1	0.673109	NA	NA	NA	NA	NA	NA	2	Inverse variance weighted (fixed effects)	O14773
EGFR--eur.annotated.liftover.hg38.refined	NRP1	ARIC	pQTL	0.00964301	0.0989677	0.92238	0.981962	NA	NA	NA	NA	NA	NA	NA	NA	NA	1	Wald ratio	O14786
EGFR--eur.annotated.liftover.hg38.refined	NRP1	Fenland	pQTL	0.0115867	0.125523	0.926454	0.987058	NA	NA	NA	NA	NA	NA	NA	NA	NA	1	Wald ratio	O14786
EGFR--eur.annotated.liftover.hg38.refined	NRP1	UKBBOlink	pQTL	0.011814	0.127985	0.926454	0.975595	NA	NA	NA	NA	NA	NA	NA	NA	NA	1	Wald ratio	O14786
EGFR--eur.annotated.liftover.hg38.refined	NRP1	deCODESoma	pQTL	0.000220834	0.0815141	0.997838	0.999398	0.0170009	3	0.999413	0.0227701	0.409068	0.960671	0.0138367	2	0.993106	4	Inverse variance weighted (fixed effects)	O14786
EGFR--eur.annotated.liftover.hg38.refined	TNFSF11	UKBBOlink	pQTL	0.129621	0.328074	0.692773	0.881474	NA	NA	NA	NA	NA	NA	NA	NA	NA	1	Wald ratio	O14788
EGFR--eur.annotated.liftover.hg38.refined	APOL1	ARIC	pQTL	0.120599	0.094034	0.199667	0.50327	NA	NA	NA	NA	NA	NA	NA	NA	NA	1	Wald ratio	O14791
EGFR--eur.annotated.liftover.hg38.refined	APOL1	Fenland	pQTL	0.0367108	0.0723377	0.611809	0.89038	2.703	1	0.10016	NA	NA	NA	NA	NA	NA	2	Inverse variance weighted (fixed effects)	O14791
EGFR--eur.annotated.liftover.hg38.refined	APOL1	UKBBOlink	pQTL	-0.141295	0.14633	0.334249	0.649612	NA	NA	NA	NA	NA	NA	NA	NA	NA	1	Wald ratio	O14791
EGFR--eur.annotated.liftover.hg38.refined	APOL1	deCODESoma	pQTL	0.0638284	0.0553321	0.248684	0.732382	2.74316	3	0.432942	0.403592	0.221646	0.210221	0.237163	2	0.888179	4	Inverse variance weighted (fixed effects)	O14791
EGFR--eur.annotated.liftover.hg38.refined	CPLX1	ARIC	pQTL	-0.803734	0.305821	0.00858587	0.0844548	NA	NA	NA	NA	NA	NA	NA	NA	NA	1	Wald ratio	O14810
EGFR--eur.annotated.liftover.hg38.refined	CPLX1	deCODESoma	pQTL	-0.567624	0.400065	0.155949	0.622201	1.17242	1	0.278905	NA	NA	NA	NA	NA	NA	2	Inverse variance weighted (fixed effects)	O14810
EGFR--eur.annotated.liftover.hg38.refined	SCAMP3	UKBBOlink	pQTL	0.905947	0.492977	0.0661053	0.274654	NA	NA	NA	NA	NA	NA	NA	NA	NA	1	Wald ratio	O14828
EGFR--eur.annotated.liftover.hg38.refined	TNFRSF13B	UKBBOlink	pQTL	0.299462	0.342653	0.382146	0.687616	NA	NA	NA	NA	NA	NA	NA	NA	NA	1	Wald ratio	O14836
EGFR--eur.annotated.liftover.hg38.refined	OPLAH	UKBBOlink	pQTL	-0.0854587	0.199226	0.667956	0.874307	NA	NA	NA	NA	NA	NA	NA	NA	NA	1	Wald ratio	O14841
EGFR--eur.annotated.liftover.hg38.refined	IFIT3	Fenland	pQTL	0.961883	0.324365	0.00302252	0.0514654	NA	NA	NA	NA	NA	NA	NA	NA	NA	1	Wald ratio	O14879
EGFR--eur.annotated.liftover.hg38.refined	IFIT3	UKBBOlink	pQTL	1.187	0.400277	0.00302252	0.0448341	NA	NA	NA	NA	NA	NA	NA	NA	NA	1	Wald ratio	O14879
EGFR--eur.annotated.liftover.hg38.refined	IFIT3	deCODESoma	pQTL	-1.12414	0.370719	0.00242672	0.0568337	NA	NA	NA	NA	NA	NA	NA	NA	NA	1	Wald ratio	O14879
EGFR--eur.annotated.liftover.hg38.refined	WNT9A	UKBBOlink	pQTL	-0.268663	0.303604	0.376205	0.685228	NA	NA	NA	NA	NA	NA	NA	NA	NA	1	Wald ratio	O14904
EGFR--eur.annotated.liftover.hg38.refined	TAX1BP3	ARIC	pQTL	0.194739	0.251052	0.43793	0.737269	NA	NA	NA	NA	NA	NA	NA	NA	NA	1	Wald ratio	O14907
EGFR--eur.annotated.liftover.hg38.refined	TAX1BP3	Fenland	pQTL	-0.130435	0.259489	0.615204	0.891587	NA	NA	NA	NA	NA	NA	NA	NA	NA	1	Wald ratio	O14907
EGFR--eur.annotated.liftover.hg38.refined	TAX1BP3	deCODESoma	pQTL	-0.187639	0.236218	0.426995	0.843188	1.63824	1	0.200567	NA	NA	NA	NA	NA	NA	2	Inverse variance weighted (fixed effects)	O14907
EGFR--eur.annotated.liftover.hg38.refined	PCDH17	UKBBOlink	pQTL	0.183459	0.107584	0.0881454	0.333664	NA	NA	NA	NA	NA	NA	NA	NA	NA	1	Wald ratio	O14917
EGFR--eur.annotated.liftover.hg38.refined	NCR3	ARIC	pQTL	0.370051	0.102505	0.000306123	0.00644306	NA	NA	NA	NA	NA	NA	NA	NA	NA	1	Wald ratio	O14931
EGFR--eur.annotated.liftover.hg38.refined	NCR3	Fenland	pQTL	0.505838	0.140119	0.000306123	0.00926305	NA	NA	NA	NA	NA	NA	NA	NA	NA	1	Wald ratio	O14931
EGFR--eur.annotated.liftover.hg38.refined	NCR3	deCODESoma	pQTL	0.0209503	0.0880425	0.811915	0.974131	30.5569	5	1.14561e-05	-0.571348	0.365899	0.193434	16.4326	4	0.00249034	6	Inverse variance weighted (fixed effects)	O14931
EGFR--eur.annotated.liftover.hg38.refined	UBE2L6	UKBBOlink	pQTL	-0.36037	0.16384	0.027841	0.169828	NA	NA	NA	NA	NA	NA	NA	NA	NA	1	Wald ratio	O14933
EGFR--eur.annotated.liftover.hg38.refined	EREG	Fenland	pQTL	0.218119	0.392418	0.578324	0.887507	NA	NA	NA	NA	NA	NA	NA	NA	NA	1	Wald ratio	O14944
EGFR--eur.annotated.liftover.hg38.refined	EREG	UKBBOlink	pQTL	0.235557	0.42379	0.578324	0.832362	NA	NA	NA	NA	NA	NA	NA	NA	NA	1	Wald ratio	O14944
EGFR--eur.annotated.liftover.hg38.refined	EREG	deCODESoma	pQTL	0.231211	0.415971	0.578324	0.905755	NA	NA	NA	NA	NA	NA	NA	NA	NA	1	Wald ratio	O14944
EGFR--eur.annotated.liftover.hg38.refined	LECT2	Fenland	pQTL	0.036575	0.0533715	0.49316	0.830656	NA	NA	NA	NA	NA	NA	NA	NA	NA	1	Wald ratio	O14960
EGFR--eur.annotated.liftover.hg38.refined	LECT2	UKBBOlink	pQTL	-0.0402463	0.0471207	0.393043	0.701093	NA	NA	NA	NA	NA	NA	NA	NA	NA	1	Wald ratio	O14960
EGFR--eur.annotated.liftover.hg38.refined	LECT2	deCODESoma	pQTL	-0.00279317	0.0424234	0.947505	0.991529	2.16973	2	0.337947	0.108121	0.0912119	0.446124	0.282876	1	0.594822	3	Inverse variance weighted (fixed effects)	O14960
EGFR--eur.annotated.liftover.hg38.refined	CLGN	UKBBOlink	pQTL	0.000255284	0.0553116	0.996317	0.999065	NA	NA	NA	NA	NA	NA	NA	NA	NA	1	Wald ratio	O14967
EGFR--eur.annotated.liftover.hg38.refined	ARHGEF10	UKBBOlink	pQTL	0.0782888	0.136374	0.565918	0.829091	NA	NA	NA	NA	NA	NA	NA	NA	NA	1	Wald ratio	O15013
EGFR--eur.annotated.liftover.hg38.refined	PDZD2	UKBBOlink	pQTL	-0.368639	0.166662	0.0269742	0.168939	NA	NA	NA	NA	NA	NA	NA	NA	NA	1	Wald ratio	O15018
EGFR--eur.annotated.liftover.hg38.refined	PLXNB2	ARIC	pQTL	-0.0955783	0.0589606	0.105006	0.372004	NA	NA	NA	NA	NA	NA	NA	NA	NA	1	Wald ratio	O15031
EGFR--eur.annotated.liftover.hg38.refined	PLXNB2	Fenland	pQTL	-0.0636768	0.0560491	0.255919	0.659257	1.60886	1	0.204651	NA	NA	NA	NA	NA	NA	2	Inverse variance weighted (fixed effects)	O15031
EGFR--eur.annotated.liftover.hg38.refined	PLXNB2	UKBBOlink	pQTL	0.0304151	0.0535417	0.569992	0.829481	NA	NA	NA	NA	NA	NA	NA	NA	NA	1	Wald ratio	O15031
EGFR--eur.annotated.liftover.hg38.refined	PLXNB2	deCODESoma	pQTL	-0.0782699	0.0409577	0.0560057	0.370524	28.6822	6	6.98642e-05	-0.166258	0.283134	0.582578	28.068	5	3.53022e-05	7	Inverse variance weighted (fixed effects)	O15031
EGFR--eur.annotated.liftover.hg38.refined	SEMA3E	ARIC	pQTL	-0.0729729	0.0523237	0.163124	0.463022	NA	NA	NA	NA	NA	NA	NA	NA	NA	1	Wald ratio	O15041
EGFR--eur.annotated.liftover.hg38.refined	SEMA3E	Fenland	pQTL	-0.0579374	0.0438073	0.185985	0.573576	7.56301	3	0.0559614	-0.1611	0.106614	0.269883	4.34757	2	0.113747	4	Inverse variance weighted (fixed effects)	O15041
EGFR--eur.annotated.liftover.hg38.refined	SEMA3E	deCODESoma	pQTL	0.0518057	0.0329992	0.116437	0.542446	10.1737	8	0.253044	0.0916209	0.0535879	0.131061	8.83686	7	0.264582	9	Inverse variance weighted (fixed effects)	O15041
EGFR--eur.annotated.liftover.hg38.refined	MCF2L	Fenland	pQTL	-0.0620155	0.0990248	0.531143	0.85649	NA	NA	NA	NA	NA	NA	NA	NA	NA	1	Wald ratio	O15068
EGFR--eur.annotated.liftover.hg38.refined	MCF2L	deCODESoma	pQTL	-0.0705194	0.108629	0.516223	0.888545	0.0274094	1	0.868505	NA	NA	NA	NA	NA	NA	2	Inverse variance weighted (fixed effects)	O15068
EGFR--eur.annotated.liftover.hg38.refined	DCLK1	ARIC	pQTL	0.236132	0.144518	0.102274	0.367139	NA	NA	NA	NA	NA	NA	NA	NA	NA	1	Wald ratio	O15075
EGFR--eur.annotated.liftover.hg38.refined	DCLK1	Fenland	pQTL	-0.393661	0.231595	0.0891725	0.408682	NA	NA	NA	NA	NA	NA	NA	NA	NA	1	Wald ratio	O15075
EGFR--eur.annotated.liftover.hg38.refined	DCLK1	deCODESoma	pQTL	-0.167557	0.162676	0.303006	0.773872	2.40667	1	0.120819	NA	NA	NA	NA	NA	NA	2	Inverse variance weighted (fixed effects)	O15075
EGFR--eur.annotated.liftover.hg38.refined	SNPH	Fenland	pQTL	0.0167663	0.143186	0.906785	0.982242	3.33357	2	0.188853	1.42191	0.785144	0.321182	0.0204759	1	0.886216	3	Inverse variance weighted (fixed effects)	O15079
EGFR--eur.annotated.liftover.hg38.refined	SNPH	deCODESoma	pQTL	-0.0446481	0.300585	0.881919	0.980763	5.10316	2	0.0779585	2.65211	2.31289	0.456573	2.11758	1	0.145617	3	Inverse variance weighted (fixed effects)	O15079
EGFR--eur.annotated.liftover.hg38.refined	ERC2	UKBBOlink	pQTL	0.27965	0.695888	0.687786	0.878434	NA	NA	NA	NA	NA	NA	NA	NA	NA	1	Wald ratio	O15083
EGFR--eur.annotated.liftover.hg38.refined	ANGPT2	ARIC	pQTL	0.447958	0.190737	0.0188463	0.132773	NA	NA	NA	NA	NA	NA	NA	NA	NA	1	Wald ratio	O15123
EGFR--eur.annotated.liftover.hg38.refined	ANGPT2	Fenland	pQTL	0.953171	0.405854	0.0188463	0.172966	NA	NA	NA	NA	NA	NA	NA	NA	NA	1	Wald ratio	O15123
EGFR--eur.annotated.liftover.hg38.refined	ANGPT2	UKBBOlink	pQTL	0.623536	0.265497	0.0188463	0.141891	NA	NA	NA	NA	NA	NA	NA	NA	NA	1	Wald ratio	O15123
EGFR--eur.annotated.liftover.hg38.refined	ANGPT2	deCODESoma	pQTL	0.659342	0.290353	0.0231572	0.23478	0.478817	1	0.488959	NA	NA	NA	NA	NA	NA	2	Inverse variance weighted (fixed effects)	O15123
EGFR--eur.annotated.liftover.hg38.refined	ARPC1B	Fenland	pQTL	-0.691928	0.339796	0.0417195	0.272267	NA	NA	NA	NA	NA	NA	NA	NA	NA	1	Wald ratio	O15143
EGFR--eur.annotated.liftover.hg38.refined	ARPC1B	deCODESoma	pQTL	1.07518	0.425725	0.0115523	0.1573	NA	NA	NA	NA	NA	NA	NA	NA	NA	1	Wald ratio	O15143
EGFR--eur.annotated.liftover.hg38.refined	CETN3	Fenland	pQTL	0.156532	0.237613	0.510045	0.843172	NA	NA	NA	NA	NA	NA	NA	NA	NA	1	Wald ratio	O15182
EGFR--eur.annotated.liftover.hg38.refined	CETN3	UKBBOlink	pQTL	-0.182377	0.23836	0.444192	0.737897	NA	NA	NA	NA	NA	NA	NA	NA	NA	1	Wald ratio	O15182
EGFR--eur.annotated.liftover.hg38.refined	CETN3	deCODESoma	pQTL	-0.244015	0.318919	0.444192	0.851159	NA	NA	NA	NA	NA	NA	NA	NA	NA	1	Wald ratio	O15182
EGFR--eur.annotated.liftover.hg38.refined	EPHB6	ARIC	pQTL	-0.0556561	0.072742	0.444202	0.742626	NA	NA	NA	NA	NA	NA	NA	NA	NA	1	Wald ratio	O15197
EGFR--eur.annotated.liftover.hg38.refined	EPHB6	Fenland	pQTL	-0.057134	0.116811	0.62476	0.898062	0.964055	1	0.326167	NA	NA	NA	NA	NA	NA	2	Inverse variance weighted (fixed effects)	O15197
EGFR--eur.annotated.liftover.hg38.refined	EPHB6	UKBBOlink	pQTL	-0.103384	0.135122	0.444202	0.737897	NA	NA	NA	NA	NA	NA	NA	NA	NA	1	Wald ratio	O15197
EGFR--eur.annotated.liftover.hg38.refined	EPHB6	deCODESoma	pQTL	-0.0949493	0.0980751	0.33298	0.794438	1.32043	2	0.51674	-0.378118	0.333634	0.460264	0.531937	1	0.465794	3	Inverse variance weighted (fixed effects)	O15197
EGFR--eur.annotated.liftover.hg38.refined	MATN3	ARIC	pQTL	0.0412822	0.0539223	0.443923	0.742626	NA	NA	NA	NA	NA	NA	NA	NA	NA	1	Wald ratio	O15232
EGFR--eur.annotated.liftover.hg38.refined	MATN3	Fenland	pQTL	-0.00206824	0.0572788	0.971196	0.994881	2.20552	3	0.530862	-0.10145	0.17591	0.622392	1.84849	2	0.396831	4	Inverse variance weighted (fixed effects)	O15232
EGFR--eur.annotated.liftover.hg38.refined	MATN3	UKBBOlink	pQTL	0.0544569	0.0711309	0.443923	0.737897	NA	NA	NA	NA	NA	NA	NA	NA	NA	1	Wald ratio	O15232
EGFR--eur.annotated.liftover.hg38.refined	MATN3	deCODESoma	pQTL	-0.00436036	0.0795759	0.956302	0.992331	2.58087	3	0.460853	-0.00730545	0.139879	0.963095	2.57989	2	0.275286	4	Inverse variance weighted (fixed effects)	O15232
EGFR--eur.annotated.liftover.hg38.refined	VGF	UKBBOlink	pQTL	1.40714	0.60226	0.0194685	0.141902	NA	NA	NA	NA	NA	NA	NA	NA	NA	1	Wald ratio	O15240
EGFR--eur.annotated.liftover.hg38.refined	DEFB4A_DEFB4B	UKBBOlink	pQTL	-0.0825419	0.677532	0.903036	0.967257	NA	NA	NA	NA	NA	NA	NA	NA	NA	1	Wald ratio	O15263
EGFR--eur.annotated.liftover.hg38.refined	MAPK13	ARIC	pQTL	-0.073697	0.281823	0.793706	0.932521	NA	NA	NA	NA	NA	NA	NA	NA	NA	1	Wald ratio	O15264
EGFR--eur.annotated.liftover.hg38.refined	MAPK13	Fenland	pQTL	-0.057508	0.219915	0.793706	0.944397	NA	NA	NA	NA	NA	NA	NA	NA	NA	1	Wald ratio	O15264
EGFR--eur.annotated.liftover.hg38.refined	MAPK13	UKBBOlink	pQTL	-0.164177	0.627825	0.793706	0.925024	NA	NA	NA	NA	NA	NA	NA	NA	NA	1	Wald ratio	O15264
EGFR--eur.annotated.liftover.hg38.refined	MAPK13	deCODESoma	pQTL	0.0129222	0.189672	0.945683	0.991529	0.902921	1	0.342	NA	NA	NA	NA	NA	NA	2	Inverse variance weighted (fixed effects)	O15264
EGFR--eur.annotated.liftover.hg38.refined	SPTLC1	UKBBOlink	pQTL	-0.0199822	0.209995	0.924191	0.975595	NA	NA	NA	NA	NA	NA	NA	NA	NA	1	Wald ratio	O15269
EGFR--eur.annotated.liftover.hg38.refined	ALOX15B	Fenland	pQTL	0.0742736	0.137943	0.590276	0.887507	7.53502	2	0.0231096	1.22533	0.597258	0.288731	1.49612	1	0.22127	3	Inverse variance weighted (fixed effects)	O15296
EGFR--eur.annotated.liftover.hg38.refined	ALOX15B	deCODESoma	pQTL	-0.548766	0.465335	0.238282	0.721002	NA	NA	NA	NA	NA	NA	NA	NA	NA	1	Wald ratio	O15296
EGFR--eur.annotated.liftover.hg38.refined	PMM2	ARIC	pQTL	0.109445	0.225853	0.627971	0.867322	NA	NA	NA	NA	NA	NA	NA	NA	NA	1	Wald ratio	O15305
EGFR--eur.annotated.liftover.hg38.refined	PMM2	Fenland	pQTL	-0.156509	0.117384	0.182432	0.569492	2.24301	3	0.523527	0.0894804	0.328184	0.810692	1.59877	2	0.449605	4	Inverse variance weighted (fixed effects)	O15305
EGFR--eur.annotated.liftover.hg38.refined	PMM2	UKBBOlink	pQTL	0.106343	0.219451	0.627971	0.85568	NA	NA	NA	NA	NA	NA	NA	NA	NA	1	Wald ratio	O15305
EGFR--eur.annotated.liftover.hg38.refined	PMM2	deCODESoma	pQTL	-0.224096	0.176135	0.203267	0.679302	2.08336	2	0.352861	-0.0374878	0.522617	0.954413	1.79575	1	0.180228	3	Inverse variance weighted (fixed effects)	O15305
EGFR--eur.annotated.liftover.hg38.refined	CHAD	ARIC	pQTL	0.46012	0.311435	0.139563	0.429679	NA	NA	NA	NA	NA	NA	NA	NA	NA	1	Wald ratio	O15335
EGFR--eur.annotated.liftover.hg38.refined	CHAD	Fenland	pQTL	0.497646	0.336834	0.139563	0.507359	NA	NA	NA	NA	NA	NA	NA	NA	NA	1	Wald ratio	O15335
EGFR--eur.annotated.liftover.hg38.refined	GPR37	UKBBOlink	pQTL	0.0105785	0.0548045	0.846941	0.942681	NA	NA	NA	NA	NA	NA	NA	NA	NA	1	Wald ratio	O15354
EGFR--eur.annotated.liftover.hg38.refined	BCAT2	ARIC	pQTL	-0.227292	0.0774821	0.00335184	0.0449018	NA	NA	NA	NA	NA	NA	NA	NA	NA	1	Wald ratio	O15382
EGFR--eur.annotated.liftover.hg38.refined	BCAT2	Fenland	pQTL	0.449011	0.214736	0.0365284	0.25526	5.60373	1	0.0179223	NA	NA	NA	NA	NA	NA	2	Inverse variance weighted (fixed effects)	O15382
EGFR--eur.annotated.liftover.hg38.refined	BCAT2	deCODESoma	pQTL	-0.377202	0.169293	0.0258738	0.253542	3.9044	1	0.0481597	NA	NA	NA	NA	NA	NA	2	Inverse variance weighted (fixed effects)	O15382
EGFR--eur.annotated.liftover.hg38.refined	SIGLEC5	ARIC	pQTL	0.0247948	0.0574195	0.665874	0.890869	NA	NA	NA	NA	NA	NA	NA	NA	NA	1	Wald ratio	O15389
EGFR--eur.annotated.liftover.hg38.refined	SIGLEC5	Fenland	pQTL	-0.00522905	0.0398565	0.89562	0.981565	8.51834	6	0.202533	0.0305369	0.100674	0.773859	8.238	5	0.143598	7	Inverse variance weighted (fixed effects)	O15389
EGFR--eur.annotated.liftover.hg38.refined	SIGLEC5	UKBBOlink	pQTL	0.0205834	0.0471532	0.662458	0.874307	NA	NA	NA	NA	NA	NA	NA	NA	NA	1	Wald ratio	O15389
EGFR--eur.annotated.liftover.hg38.refined	SIGLEC5	deCODESoma	pQTL	-0.0242147	0.0382754	0.526965	0.888545	6.81438	5	0.234816	0.0260442	0.0740256	0.742721	5.7409	4	0.219352	6	Inverse variance weighted (fixed effects)	O15389
EGFR--eur.annotated.liftover.hg38.refined	NCAM2	ARIC	pQTL	-0.122853	0.0757137	0.104676	0.372004	NA	NA	NA	NA	NA	NA	NA	NA	NA	1	Wald ratio	O15394
EGFR--eur.annotated.liftover.hg38.refined	NCAM2	Fenland	pQTL	0.232452	0.0931902	0.0126178	0.137402	1.3767	3	0.711006	-0.0539356	0.28956	0.869417	0.285466	2	0.866986	4	Inverse variance weighted (fixed effects)	O15394
EGFR--eur.annotated.liftover.hg38.refined	NCAM2	UKBBOlink	pQTL	0.106427	0.0746277	0.153837	0.461238	NA	NA	NA	NA	NA	NA	NA	NA	NA	1	Wald ratio	O15394
EGFR--eur.annotated.liftover.hg38.refined	NCAM2	deCODESoma	pQTL	0.178701	0.0852049	0.035966	0.300037	2.61182	4	0.624731	0.118574	0.162728	0.518938	2.42372	3	0.489234	5	Inverse variance weighted (fixed effects)	O15394
EGFR--eur.annotated.liftover.hg38.refined	STX7	ARIC	pQTL	-0.394006	0.178604	0.0273819	0.161543	NA	NA	NA	NA	NA	NA	NA	NA	NA	1	Wald ratio	O15400
EGFR--eur.annotated.liftover.hg38.refined	STX7	Fenland	pQTL	0.333016	0.243449	0.171341	0.553315	NA	NA	NA	NA	NA	NA	NA	NA	NA	1	Wald ratio	O15400
EGFR--eur.annotated.liftover.hg38.refined	STX7	UKBBOlink	pQTL	-0.148759	0.0674327	0.0273819	0.169607	NA	NA	NA	NA	NA	NA	NA	NA	NA	1	Wald ratio	O15400
EGFR--eur.annotated.liftover.hg38.refined	STX7	deCODESoma	pQTL	-0.658171	0.298351	0.0273819	0.262821	NA	NA	NA	NA	NA	NA	NA	NA	NA	1	Wald ratio	O15400
EGFR--eur.annotated.liftover.hg38.refined	CCL25	ARIC	pQTL	-0.0153732	0.0580765	0.791236	0.932521	NA	NA	NA	NA	NA	NA	NA	NA	NA	1	Wald ratio	O15444
EGFR--eur.annotated.liftover.hg38.refined	CCL25	Fenland	pQTL	-0.0570502	0.0491648	0.245891	0.646303	2.9306	2	0.231009	0.0324085	0.0990213	0.798637	1.32484	1	0.249725	3	Inverse variance weighted (fixed effects)	O15444
EGFR--eur.annotated.liftover.hg38.refined	CCL25	UKBBOlink	pQTL	0.0915296	0.057774	0.113132	0.387442	NA	NA	NA	NA	NA	NA	NA	NA	NA	1	Wald ratio	O15444
EGFR--eur.annotated.liftover.hg38.refined	CCL25	deCODESoma	pQTL	-0.00365361	0.0472505	0.938366	0.990893	4.44427	3	0.217316	-0.0292032	0.113381	0.82082	4.27185	2	0.118135	4	Inverse variance weighted (fixed effects)	O15444
EGFR--eur.annotated.liftover.hg38.refined	TLR3	ARIC	pQTL	-0.0877519	0.0508504	0.084404	0.325142	NA	NA	NA	NA	NA	NA	NA	NA	NA	1	Wald ratio	O15455
EGFR--eur.annotated.liftover.hg38.refined	TLR3	Fenland	pQTL	-0.0815407	0.0486498	0.0937238	0.417963	0.175398	1	0.675358	NA	NA	NA	NA	NA	NA	2	Inverse variance weighted (fixed effects)	O15455
EGFR--eur.annotated.liftover.hg38.refined	TLR3	UKBBOlink	pQTL	-0.0601462	0.0348535	0.084404	0.325474	NA	NA	NA	NA	NA	NA	NA	NA	NA	1	Wald ratio	O15455
EGFR--eur.annotated.liftover.hg38.refined	TLR3	deCODESoma	pQTL	0.113861	0.177456	0.521113	0.888545	NA	NA	NA	NA	NA	NA	NA	NA	NA	1	Wald ratio	O15455
EGFR--eur.annotated.liftover.hg38.refined	CCL16	ARIC	pQTL	-0.0373993	0.0526956	0.477875	0.764617	NA	NA	NA	NA	NA	NA	NA	NA	NA	1	Wald ratio	O15467
EGFR--eur.annotated.liftover.hg38.refined	CCL16	Fenland	pQTL	-0.0558574	0.0464145	0.228804	0.630273	3.15588	1	0.075654	NA	NA	NA	NA	NA	NA	2	Inverse variance weighted (fixed effects)	O15467
EGFR--eur.annotated.liftover.hg38.refined	CCL16	UKBBOlink	pQTL	-0.0367147	0.051731	0.477875	0.764952	NA	NA	NA	NA	NA	NA	NA	NA	NA	1	Wald ratio	O15467
EGFR--eur.annotated.liftover.hg38.refined	CCL16	deCODESoma	pQTL	-0.0952103	0.0386432	0.013746	0.173081	10.2361	2	0.00598756	0.0620244	0.0625414	0.502642	0.0122155	1	0.911994	3	Inverse variance weighted (fixed effects)	O15467
EGFR--eur.annotated.liftover.hg38.refined	TAPBP	ARIC	pQTL	-0.119018	0.0811186	0.142318	0.436111	NA	NA	NA	NA	NA	NA	NA	NA	NA	1	Wald ratio	O15533
EGFR--eur.annotated.liftover.hg38.refined	TAPBP	Fenland	pQTL	0.0693617	0.0780851	0.374388	0.748377	NA	NA	NA	NA	NA	NA	NA	NA	NA	1	Wald ratio	O15533
EGFR--eur.annotated.liftover.hg38.refined	TAPBP	deCODESoma	pQTL	-0.0475277	0.0520564	0.36124	0.80116	3.07011	1	0.0797439	NA	NA	NA	NA	NA	NA	2	Inverse variance weighted (fixed effects)	O15533
EGFR--eur.annotated.liftover.hg38.refined	FLRT2	ARIC	pQTL	0.0210484	0.0804684	0.79365	0.932521	NA	NA	NA	NA	NA	NA	NA	NA	NA	1	Wald ratio	O43155
EGFR--eur.annotated.liftover.hg38.refined	FLRT2	Fenland	pQTL	-0.0479467	0.186534	0.797148	0.944397	3.47198	1	0.0624167	NA	NA	NA	NA	NA	NA	2	Inverse variance weighted (fixed effects)	O43155
EGFR--eur.annotated.liftover.hg38.refined	FLRT2	UKBBOlink	pQTL	0.0600938	0.0741157	0.417474	0.721014	NA	NA	NA	NA	NA	NA	NA	NA	NA	1	Wald ratio	O43155
EGFR--eur.annotated.liftover.hg38.refined	FLRT2	deCODESoma	pQTL	-0.195622	0.153687	0.203068	0.679302	2.94173	2	0.229726	0.389815	0.376106	0.488606	0.0331325	1	0.855564	3	Inverse variance weighted (fixed effects)	O43155
EGFR--eur.annotated.liftover.hg38.refined	ADAM12	UKBBOlink	pQTL	-0.102789	0.298321	0.730425	0.898808	NA	NA	NA	NA	NA	NA	NA	NA	NA	1	Wald ratio	O43184
EGFR--eur.annotated.liftover.hg38.refined	KLK10	ARIC	pQTL	0.0987086	0.06044	0.102434	0.367139	NA	NA	NA	NA	NA	NA	NA	NA	NA	1	Wald ratio	O43240
EGFR--eur.annotated.liftover.hg38.refined	KLK10	Fenland	pQTL	0.119903	0.0679451	0.0776144	0.37357	1.44632	2	0.485216	-0.00750521	0.13002	0.963293	0.125367	1	0.723285	3	Inverse variance weighted (fixed effects)	O43240
EGFR--eur.annotated.liftover.hg38.refined	KLK10	UKBBOlink	pQTL	0.109521	0.0670605	0.102434	0.363899	NA	NA	NA	NA	NA	NA	NA	NA	NA	1	Wald ratio	O43240
EGFR--eur.annotated.liftover.hg38.refined	KLK10	deCODESoma	pQTL	0.0490717	0.0522274	0.347434	0.796826	5.48555	7	0.600927	0.027863	0.0850834	0.754431	5.38585	6	0.49536	8	Inverse variance weighted (fixed effects)	O43240
EGFR--eur.annotated.liftover.hg38.refined	SPINT1	ARIC	pQTL	-0.159368	0.155623	0.305805	0.616294	NA	NA	NA	NA	NA	NA	NA	NA	NA	1	Wald ratio	O43278
EGFR--eur.annotated.liftover.hg38.refined	SPINT1	Fenland	pQTL	-0.241108	0.235442	0.305805	0.695113	NA	NA	NA	NA	NA	NA	NA	NA	NA	1	Wald ratio	O43278
EGFR--eur.annotated.liftover.hg38.refined	SPINT1	UKBBOlink	pQTL	-0.113343	0.110679	0.305805	0.626808	NA	NA	NA	NA	NA	NA	NA	NA	NA	1	Wald ratio	O43278
EGFR--eur.annotated.liftover.hg38.refined	SPINT1	deCODESoma	pQTL	-0.0729565	0.165039	0.658449	0.923409	3.32994	1	0.0680292	NA	NA	NA	NA	NA	NA	2	Inverse variance weighted (fixed effects)	O43278
EGFR--eur.annotated.liftover.hg38.refined	TREH	UKBBOlink	pQTL	-0.0953675	0.0445727	0.0323876	0.184402	NA	NA	NA	NA	NA	NA	NA	NA	NA	1	Wald ratio	O43280
EGFR--eur.annotated.liftover.hg38.refined	EFS	Fenland	pQTL	0.66791	0.443097	0.131716	0.490257	NA	NA	NA	NA	NA	NA	NA	NA	NA	1	Wald ratio	O43281
EGFR--eur.annotated.liftover.hg38.refined	SPINT2	ARIC	pQTL	0.127889	0.0504121	0.011185	0.0945583	NA	NA	NA	NA	NA	NA	NA	NA	NA	1	Wald ratio	O43291
EGFR--eur.annotated.liftover.hg38.refined	SPINT2	Fenland	pQTL	0.127019	0.0500692	0.011185	0.126966	NA	NA	NA	NA	NA	NA	NA	NA	NA	1	Wald ratio	O43291
EGFR--eur.annotated.liftover.hg38.refined	SPINT2	UKBBOlink	pQTL	-0.484894	0.253467	0.0557425	0.239682	NA	NA	NA	NA	NA	NA	NA	NA	NA	1	Wald ratio	O43291
EGFR--eur.annotated.liftover.hg38.refined	SPINT2	deCODESoma	pQTL	0.000400539	0.0333885	0.990429	0.995957	13.8058	4	0.00794152	0.0819772	0.2279	0.742897	13.184	3	0.00425507	5	Inverse variance weighted (fixed effects)	O43291
EGFR--eur.annotated.liftover.hg38.refined	LRRTM2	ARIC	pQTL	-0.0446426	0.227071	0.844139	0.949745	NA	NA	NA	NA	NA	NA	NA	NA	NA	1	Wald ratio	O43300
EGFR--eur.annotated.liftover.hg38.refined	LRRTM2	deCODESoma	pQTL	-0.0582192	0.474886	0.902427	0.983382	NA	NA	NA	NA	NA	NA	NA	NA	NA	1	Wald ratio	O43300
EGFR--eur.annotated.liftover.hg38.refined	RIPK2	ARIC	pQTL	0.925494	0.353959	0.00893078	0.085399	NA	NA	NA	NA	NA	NA	NA	NA	NA	1	Wald ratio	O43353
EGFR--eur.annotated.liftover.hg38.refined	RIPK2	deCODESoma	pQTL	1.36307	0.528169	0.00985886	0.145903	NA	NA	NA	NA	NA	NA	NA	NA	NA	1	Wald ratio	O43353
EGFR--eur.annotated.liftover.hg38.refined	COCH	ARIC	pQTL	0.0317757	0.0940617	0.735501	0.915862	NA	NA	NA	NA	NA	NA	NA	NA	NA	1	Wald ratio	O43405
EGFR--eur.annotated.liftover.hg38.refined	COCH	Fenland	pQTL	0.0398542	0.097147	0.681625	0.922209	2.48264	3	0.478437	-0.193526	0.213952	0.461185	0.983746	2	0.61148	4	Inverse variance weighted (fixed effects)	O43405
EGFR--eur.annotated.liftover.hg38.refined	COCH	UKBBOlink	pQTL	0.044295	0.131121	0.735501	0.901255	NA	NA	NA	NA	NA	NA	NA	NA	NA	1	Wald ratio	O43405
EGFR--eur.annotated.liftover.hg38.refined	COCH	deCODESoma	pQTL	0.0851378	0.0903394	0.345977	0.796826	0.913623	3	0.822139	0.131939	0.157684	0.490794	0.782489	2	0.676215	4	Inverse variance weighted (fixed effects)	O43405
EGFR--eur.annotated.liftover.hg38.refined	EIF4G3	UKBBOlink	pQTL	-0.809214	0.551043	0.141965	0.444263	NA	NA	NA	NA	NA	NA	NA	NA	NA	1	Wald ratio	O43432
EGFR--eur.annotated.liftover.hg38.refined	PPIH	ARIC	pQTL	-0.438697	0.337024	0.193025	0.49735	NA	NA	NA	NA	NA	NA	NA	NA	NA	1	Wald ratio	O43447
EGFR--eur.annotated.liftover.hg38.refined	AKR7A2	ARIC	pQTL	-0.182454	0.132188	0.167506	0.468512	NA	NA	NA	NA	NA	NA	NA	NA	NA	1	Wald ratio	O43488
EGFR--eur.annotated.liftover.hg38.refined	AKR7A2	Fenland	pQTL	-0.132121	0.139342	0.343039	0.721683	2.08407	1	0.148842	NA	NA	NA	NA	NA	NA	2	Inverse variance weighted (fixed effects)	O43488
EGFR--eur.annotated.liftover.hg38.refined	AKR7A2	deCODESoma	pQTL	-0.0934318	0.180231	0.604179	0.908024	3.88427	3	0.274235	-0.788501	0.441918	0.21631	0.916848	2	0.632279	4	Inverse variance weighted (fixed effects)	O43488
EGFR--eur.annotated.liftover.hg38.refined	TGOLN2	UKBBOlink	pQTL	-0.103108	0.0512041	0.0440451	0.21128	NA	NA	NA	NA	NA	NA	NA	NA	NA	1	Wald ratio	O43493
EGFR--eur.annotated.liftover.hg38.refined	B4GAT1	UKBBOlink	pQTL	0.246242	0.14071	0.0801183	0.315513	NA	NA	NA	NA	NA	NA	NA	NA	NA	1	Wald ratio	O43505
EGFR--eur.annotated.liftover.hg38.refined	TNFSF12	ARIC	pQTL	-0.325565	0.232152	0.160802	0.458094	NA	NA	NA	NA	NA	NA	NA	NA	NA	1	Wald ratio	O43508
EGFR--eur.annotated.liftover.hg38.refined	TNFSF12	Fenland	pQTL	-0.12562	0.061608	0.0414475	0.271437	0.0686991	1	0.79324	NA	NA	NA	NA	NA	NA	2	Inverse variance weighted (fixed effects)	O43508
EGFR--eur.annotated.liftover.hg38.refined	TNFSF12	UKBBOlink	pQTL	-0.166728	0.112763	0.139255	0.439877	NA	NA	NA	NA	NA	NA	NA	NA	NA	1	Wald ratio	O43508
EGFR--eur.annotated.liftover.hg38.refined	TNFSF12	deCODESoma	pQTL	-0.14135	0.0552827	0.0105624	0.150083	0.0969398	2	0.952686	-0.234769	1.18127	0.875104	0.0906718	1	0.763325	3	Inverse variance weighted (fixed effects)	O43508
EGFR--eur.annotated.liftover.hg38.refined	FOXO3	deCODESoma	pQTL	1.66291	0.600251	0.00559952	0.100878	NA	NA	NA	NA	NA	NA	NA	NA	NA	1	Wald ratio	O43524
EGFR--eur.annotated.liftover.hg38.refined	GNRH2	ARIC	pQTL	-1.32089	0.31843	3.35175e-05	0.00109211	NA	NA	NA	NA	NA	NA	NA	NA	NA	1	Wald ratio	O43555
EGFR--eur.annotated.liftover.hg38.refined	GNRH2	Fenland	pQTL	0.604405	0.146167	3.54909e-05	0.00151078	NA	NA	NA	NA	NA	NA	NA	NA	NA	1	Wald ratio	O43555
EGFR--eur.annotated.liftover.hg38.refined	GNRH2	deCODESoma	pQTL	0.596301	0.18777	0.00149476	0.0388969	0.00197596	1	0.964544	NA	NA	NA	NA	NA	NA	2	Inverse variance weighted (fixed effects)	O43555
EGFR--eur.annotated.liftover.hg38.refined	TNFSF14	Fenland	pQTL	0.0271921	0.0950689	0.774859	0.942541	5.15311	3	0.160923	-0.185478	0.282384	0.578767	3.78607	2	0.150614	4	Inverse variance weighted (fixed effects)	O43557
EGFR--eur.annotated.liftover.hg38.refined	TNFSF14	UKBBOlink	pQTL	0.181106	0.143368	0.206509	0.525913	NA	NA	NA	NA	NA	NA	NA	NA	NA	1	Wald ratio	O43557
EGFR--eur.annotated.liftover.hg38.refined	TNFSF14	deCODESoma	pQTL	0.698343	0.496133	0.159258	0.625875	NA	NA	NA	NA	NA	NA	NA	NA	NA	1	Wald ratio	O43557
EGFR--eur.annotated.liftover.hg38.refined	CA12	UKBBOlink	pQTL	-0.35437	0.144537	0.0142158	0.121408	NA	NA	NA	NA	NA	NA	NA	NA	NA	1	Wald ratio	O43570
EGFR--eur.annotated.liftover.hg38.refined	CA12	deCODESoma	pQTL	-2.55603	0.537589	1.98823e-06	0.000141104	NA	NA	NA	NA	NA	NA	NA	NA	NA	1	Wald ratio	O43570
EGFR--eur.annotated.liftover.hg38.refined	PSTPIP1	deCODESoma	pQTL	0.118967	0.603816	0.843807	0.977646	NA	NA	NA	NA	NA	NA	NA	NA	NA	1	Wald ratio	O43586
EGFR--eur.annotated.liftover.hg38.refined	SPRY2	UKBBOlink	pQTL	0.517221	0.465987	0.267022	0.593145	NA	NA	NA	NA	NA	NA	NA	NA	NA	1	Wald ratio	O43597
EGFR--eur.annotated.liftover.hg38.refined	RCL	ARIC	pQTL	-0.793496	0.219593	0.000302107	0.00644306	NA	NA	NA	NA	NA	NA	NA	NA	NA	1	Wald ratio	O43598
EGFR--eur.annotated.liftover.hg38.refined	DNPH1	Fenland	pQTL	-1.0355	0.32335	0.00136287	0.0311299	NA	NA	NA	NA	NA	NA	NA	NA	NA	1	Wald ratio	O43598
EGFR--eur.annotated.liftover.hg38.refined	DNPH1	UKBBOlink	pQTL	0.479439	0.132079	0.000283493	0.00726345	NA	NA	NA	NA	NA	NA	NA	NA	NA	1	Wald ratio	O43598
EGFR--eur.annotated.liftover.hg38.refined	RCL	deCODESoma	pQTL	0.831508	0.165232	4.84456e-07	4.53838e-05	1.3972	1	0.237192	NA	NA	NA	NA	NA	NA	2	Inverse variance weighted (fixed effects)	O43598
EGFR--eur.annotated.liftover.hg38.refined	CHMP2A	ARIC	pQTL	0.527119	0.351176	0.133353	0.418803	NA	NA	NA	NA	NA	NA	NA	NA	NA	1	Wald ratio	O43633
EGFR--eur.annotated.liftover.hg38.refined	NCK2	ARIC	pQTL	-0.0140733	0.216729	0.948226	0.990665	NA	NA	NA	NA	NA	NA	NA	NA	NA	1	Wald ratio	O43639
EGFR--eur.annotated.liftover.hg38.refined	PSCA	UKBBOlink	pQTL	-0.0479087	0.0321402	0.136062	0.432483	NA	NA	NA	NA	NA	NA	NA	NA	NA	1	Wald ratio	O43653
EGFR--eur.annotated.liftover.hg38.refined	SIGLEC6	ARIC	pQTL	-0.0261608	0.0617593	0.671863	0.891574	NA	NA	NA	NA	NA	NA	NA	NA	NA	1	Wald ratio	O43699
EGFR--eur.annotated.liftover.hg38.refined	SIGLEC6	Fenland	pQTL	0.0326546	0.0430817	0.44847	0.808607	1.82647	1	0.176546	NA	NA	NA	NA	NA	NA	2	Inverse variance weighted (fixed effects)	O43699
EGFR--eur.annotated.liftover.hg38.refined	SIGLEC6	UKBBOlink	pQTL	0.0672801	0.0934983	0.47178	0.759998	NA	NA	NA	NA	NA	NA	NA	NA	NA	1	Wald ratio	O43699
EGFR--eur.annotated.liftover.hg38.refined	SIGLEC6	deCODESoma	pQTL	-0.000786539	0.0478446	0.986884	0.993885	1.43144	3	0.698181	0.0772508	0.216877	0.755758	1.29535	2	0.523262	4	Inverse variance weighted (fixed effects)	O43699
EGFR--eur.annotated.liftover.hg38.refined	GSTZ1	ARIC	pQTL	0.0171924	0.0468884	0.713868	0.90404	NA	NA	NA	NA	NA	NA	NA	NA	NA	1	Wald ratio	O43708
EGFR--eur.annotated.liftover.hg38.refined	GSTZ1	Fenland	pQTL	0.00904663	0.0303254	0.76546	0.942463	0.0576911	1	0.810183	NA	NA	NA	NA	NA	NA	2	Inverse variance weighted (fixed effects)	O43708
EGFR--eur.annotated.liftover.hg38.refined	GSTZ1	deCODESoma	pQTL	0.0117922	0.0296028	0.690373	0.934288	0.0365474	2	0.981892	0.0103544	0.0868872	0.92449	0.0362376	1	0.849026	3	Inverse variance weighted (fixed effects)	O43708
EGFR--eur.annotated.liftover.hg38.refined	ITM2A	UKBBOlink	pQTL	0.00213315	0.15412	0.988957	0.999065	NA	NA	NA	NA	NA	NA	NA	NA	NA	1	Wald ratio	O43736
EGFR--eur.annotated.liftover.hg38.refined	SGTA	deCODESoma	pQTL	-0.131535	0.677909	0.846153	0.977646	NA	NA	NA	NA	NA	NA	NA	NA	NA	1	Wald ratio	O43765
EGFR--eur.annotated.liftover.hg38.refined	ENSA	Fenland	pQTL	0.392886	0.313749	0.210486	0.609337	NA	NA	NA	NA	NA	NA	NA	NA	NA	1	Wald ratio	O43768
EGFR--eur.annotated.liftover.hg38.refined	ENSA	UKBBOlink	pQTL	-0.342105	0.755991	0.650891	0.869452	NA	NA	NA	NA	NA	NA	NA	NA	NA	1	Wald ratio	O43768
EGFR--eur.annotated.liftover.hg38.refined	ENSA	deCODESoma	pQTL	-0.324403	0.716872	0.650891	0.918905	NA	NA	NA	NA	NA	NA	NA	NA	NA	1	Wald ratio	O43768
EGFR--eur.annotated.liftover.hg38.refined	LANCL1	Fenland	pQTL	1.35231	0.30198	7.52955e-06	0.000371127	NA	NA	NA	NA	NA	NA	NA	NA	NA	1	Wald ratio	O43813
EGFR--eur.annotated.liftover.hg38.refined	SCO2	ARIC	pQTL	0.0776666	0.237314	0.743462	0.916024	NA	NA	NA	NA	NA	NA	NA	NA	NA	1	Wald ratio	O43819
EGFR--eur.annotated.liftover.hg38.refined	SCO2	Fenland	pQTL	0.0585193	0.179641	0.744608	0.941694	NA	NA	NA	NA	NA	NA	NA	NA	NA	1	Wald ratio	O43819
EGFR--eur.annotated.liftover.hg38.refined	SCO2	deCODESoma	pQTL	0.12219	0.354839	0.730581	0.945838	NA	NA	NA	NA	NA	NA	NA	NA	NA	1	Wald ratio	O43819
EGFR--eur.annotated.liftover.hg38.refined	EDIL3	ARIC	pQTL	0.643616	0.388043	0.0971922	0.355992	NA	NA	NA	NA	NA	NA	NA	NA	NA	1	Wald ratio	O43854
EGFR--eur.annotated.liftover.hg38.refined	EDIL3	UKBBOlink	pQTL	0.245524	0.484032	0.611982	0.850338	NA	NA	NA	NA	NA	NA	NA	NA	NA	1	Wald ratio	O43854
EGFR--eur.annotated.liftover.hg38.refined	EDIL3	deCODESoma	pQTL	-0.487521	0.747088	0.514039	0.888545	NA	NA	NA	NA	NA	NA	NA	NA	NA	1	Wald ratio	O43854
EGFR--eur.annotated.liftover.hg38.refined	CD5L	ARIC	pQTL	0.279319	0.102391	0.00637236	0.0706835	NA	NA	NA	NA	NA	NA	NA	NA	NA	1	Wald ratio	O43866
EGFR--eur.annotated.liftover.hg38.refined	CD5L	Fenland	pQTL	0.26655	0.0920903	0.00379832	0.0602278	0.108267	1	0.742126	NA	NA	NA	NA	NA	NA	2	Inverse variance weighted (fixed effects)	O43866
EGFR--eur.annotated.liftover.hg38.refined	CD5L	UKBBOlink	pQTL	0.527404	0.193332	0.00637236	0.0721062	NA	NA	NA	NA	NA	NA	NA	NA	NA	1	Wald ratio	O43866
EGFR--eur.annotated.liftover.hg38.refined	CD5L	deCODESoma	pQTL	0.273658	0.0999606	0.00618783	0.106558	2.24622	3	0.522903	0.466929	0.190086	0.133365	0.817262	2	0.664559	4	Inverse variance weighted (fixed effects)	O43866
EGFR--eur.annotated.liftover.hg38.refined	XPNPEP2	UKBBOlink	pQTL	-0.109322	0.0514671	0.03366	0.187117	NA	NA	NA	NA	NA	NA	NA	NA	NA	1	Wald ratio	O43895
EGFR--eur.annotated.liftover.hg38.refined	TLL1	ARIC	pQTL	-0.0606063	0.411113	0.8828	0.959466	NA	NA	NA	NA	NA	NA	NA	NA	NA	1	Wald ratio	O43897
EGFR--eur.annotated.liftover.hg38.refined	TLL1	deCODESoma	pQTL	-0.114504	0.776718	0.8828	0.980763	NA	NA	NA	NA	NA	NA	NA	NA	NA	1	Wald ratio	O43897
EGFR--eur.annotated.liftover.hg38.refined	GAS2	UKBBOlink	pQTL	0.193216	0.35758	0.588961	0.839034	NA	NA	NA	NA	NA	NA	NA	NA	NA	1	Wald ratio	O43903
EGFR--eur.annotated.liftover.hg38.refined	VEGFD	UKBBOlink	pQTL	-0.0284239	0.0764551	0.710062	0.889418	NA	NA	NA	NA	NA	NA	NA	NA	NA	1	Wald ratio	O43915
EGFR--eur.annotated.liftover.hg38.refined	CHST1	ARIC	pQTL	-0.266881	0.377472	0.479553	0.764617	NA	NA	NA	NA	NA	NA	NA	NA	NA	1	Wald ratio	O43916
EGFR--eur.annotated.liftover.hg38.refined	CHST1	deCODESoma	pQTL	0.300813	0.479675	0.530581	0.888545	NA	NA	NA	NA	NA	NA	NA	NA	NA	1	Wald ratio	O43916
EGFR--eur.annotated.liftover.hg38.refined	CXCL13	UKBBOlink	pQTL	0.491635	0.726446	0.498553	0.779883	NA	NA	NA	NA	NA	NA	NA	NA	NA	1	Wald ratio	O43927
EGFR--eur.annotated.liftover.hg38.refined	GMFG	ARIC	pQTL	0.222416	0.16637	0.181264	0.485165	NA	NA	NA	NA	NA	NA	NA	NA	NA	1	Wald ratio	O60234
EGFR--eur.annotated.liftover.hg38.refined	GMFG	UKBBOlink	pQTL	0.89284	0.564505	0.113733	0.387442	NA	NA	NA	NA	NA	NA	NA	NA	NA	1	Wald ratio	O60234
EGFR--eur.annotated.liftover.hg38.refined	GMFG	deCODESoma	pQTL	0.951404	0.711663	0.181264	0.655435	NA	NA	NA	NA	NA	NA	NA	NA	NA	1	Wald ratio	O60234
EGFR--eur.annotated.liftover.hg38.refined	TMPRSS11D	UKBBOlink	pQTL	-0.126791	0.297988	0.670479	0.874307	NA	NA	NA	NA	NA	NA	NA	NA	NA	1	Wald ratio	O60235
EGFR--eur.annotated.liftover.hg38.refined	BNIP3L	UKBBOlink	pQTL	-0.259727	0.762485	0.73338	0.899961	NA	NA	NA	NA	NA	NA	NA	NA	NA	1	Wald ratio	O60238
EGFR--eur.annotated.liftover.hg38.refined	ADGRB3	UKBBOlink	pQTL	0.0260263	0.0415359	0.530922	0.804428	NA	NA	NA	NA	NA	NA	NA	NA	NA	1	Wald ratio	O60242
EGFR--eur.annotated.liftover.hg38.refined	HS6ST1	ARIC	pQTL	0.220679	0.154674	0.153656	0.450297	NA	NA	NA	NA	NA	NA	NA	NA	NA	1	Wald ratio	O60243
EGFR--eur.annotated.liftover.hg38.refined	HS6ST1	Fenland	pQTL	-0.0562585	0.135234	0.677404	0.921847	1.22898	2	0.540916	-0.277697	0.327682	0.552445	0.678566	1	0.410081	3	Inverse variance weighted (fixed effects)	O60243
EGFR--eur.annotated.liftover.hg38.refined	HS6ST1	UKBBOlink	pQTL	-0.221544	0.184381	0.229538	0.554327	NA	NA	NA	NA	NA	NA	NA	NA	NA	1	Wald ratio	O60243
EGFR--eur.annotated.liftover.hg38.refined	HS6ST1	deCODESoma	pQTL	0.115317	0.119387	0.334091	0.794697	5.82907	3	0.120229	0.340236	0.6264	0.641463	5.43995	2	0.0658765	4	Inverse variance weighted (fixed effects)	O60243
EGFR--eur.annotated.liftover.hg38.refined	PCDH7	UKBBOlink	pQTL	-0.342897	0.354097	0.33286	0.648842	NA	NA	NA	NA	NA	NA	NA	NA	NA	1	Wald ratio	O60245
EGFR--eur.annotated.liftover.hg38.refined	PRPSAP2	ARIC	pQTL	-0.66687	0.389313	0.0867239	0.329712	NA	NA	NA	NA	NA	NA	NA	NA	NA	1	Wald ratio	O60256
EGFR--eur.annotated.liftover.hg38.refined	PRPSAP2	Fenland	pQTL	0.731831	0.289971	0.0116091	0.129427	NA	NA	NA	NA	NA	NA	NA	NA	NA	1	Wald ratio	O60256
EGFR--eur.annotated.liftover.hg38.refined	KLK8	ARIC	pQTL	-0.145955	0.0996457	0.142993	0.436111	NA	NA	NA	NA	NA	NA	NA	NA	NA	1	Wald ratio	O60259
EGFR--eur.annotated.liftover.hg38.refined	KLK8	Fenland	pQTL	-0.0603393	0.109239	0.5807	0.887507	2.56692	2	0.277077	-0.232025	0.191168	0.438727	1.12754	1	0.288301	3	Inverse variance weighted (fixed effects)	O60259
EGFR--eur.annotated.liftover.hg38.refined	KLK8	UKBBOlink	pQTL	-0.0259659	0.123267	0.833162	0.941133	NA	NA	NA	NA	NA	NA	NA	NA	NA	1	Wald ratio	O60259
EGFR--eur.annotated.liftover.hg38.refined	KLK8	deCODESoma	pQTL	-0.0909283	0.105639	0.389379	0.813178	3.3614	3	0.339188	-0.121218	0.156815	0.52038	3.15439	2	0.206554	4	Inverse variance weighted (fixed effects)	O60259
EGFR--eur.annotated.liftover.hg38.refined	PARK2	deCODESoma	pQTL	-2.46465	0.673882	0.000254799	0.0090415	NA	NA	NA	NA	NA	NA	NA	NA	NA	1	Wald ratio	O60260
EGFR--eur.annotated.liftover.hg38.refined	SUSD5	UKBBOlink	pQTL	0.141437	0.101957	0.165373	0.477211	NA	NA	NA	NA	NA	NA	NA	NA	NA	1	Wald ratio	O60279
EGFR--eur.annotated.liftover.hg38.refined	PPL	UKBBOlink	pQTL	0.163342	0.490027	0.738883	0.90213	NA	NA	NA	NA	NA	NA	NA	NA	NA	1	Wald ratio	O60437
EGFR--eur.annotated.liftover.hg38.refined	EVI5	UKBBOlink	pQTL	0.356119	0.287926	0.216146	0.535815	NA	NA	NA	NA	NA	NA	NA	NA	NA	1	Wald ratio	O60447
EGFR--eur.annotated.liftover.hg38.refined	LY75	ARIC	pQTL	-0.11195	0.0429428	0.00913522	0.0858746	NA	NA	NA	NA	NA	NA	NA	NA	NA	1	Wald ratio	O60449
EGFR--eur.annotated.liftover.hg38.refined	LY75	Fenland	pQTL	-0.0560372	0.0384992	0.14552	0.51719	24.1736	6	0.000485225	0.0499247	0.196153	0.809231	22.5783	5	0.000406331	7	Inverse variance weighted (fixed effects)	O60449
EGFR--eur.annotated.liftover.hg38.refined	LY75	UKBBOlink	pQTL	0.143516	0.039919	0.000324175	0.00794462	NA	NA	NA	NA	NA	NA	NA	NA	NA	1	Wald ratio	O60449
EGFR--eur.annotated.liftover.hg38.refined	LY75	deCODESoma	pQTL	-0.0579697	0.0230944	0.0120691	0.161519	47.4655	8	1.2498e-07	-0.0321272	0.17458	0.859211	47.2976	7	4.88341e-08	9	Inverse variance weighted (fixed effects)	O60449
EGFR--eur.annotated.liftover.hg38.refined	NRP2	ARIC	pQTL	-0.0994796	0.205301	0.627991	0.867322	NA	NA	NA	NA	NA	NA	NA	NA	NA	1	Wald ratio	O60462
EGFR--eur.annotated.liftover.hg38.refined	NRP2	UKBBOlink	pQTL	0.147842	0.215088	0.491858	0.775136	NA	NA	NA	NA	NA	NA	NA	NA	NA	1	Wald ratio	O60462
EGFR--eur.annotated.liftover.hg38.refined	NRP2	deCODESoma	pQTL	-0.0439333	0.146304	0.763958	0.95781	0.412073	3	0.937737	-0.182905	0.450303	0.723946	0.305587	2	0.858307	4	Inverse variance weighted (fixed effects)	O60462
EGFR--eur.annotated.liftover.hg38.refined	DSCAM	ARIC	pQTL	0.177773	0.242164	0.462888	0.754732	NA	NA	NA	NA	NA	NA	NA	NA	NA	1	Wald ratio	O60469
EGFR--eur.annotated.liftover.hg38.refined	DSCAM	Fenland	pQTL	0.289178	0.194525	0.137123	0.502606	1.93628	1	0.164073	NA	NA	NA	NA	NA	NA	2	Inverse variance weighted (fixed effects)	O60469
EGFR--eur.annotated.liftover.hg38.refined	DSCAM	UKBBOlink	pQTL	0.0875058	0.119202	0.462888	0.753363	NA	NA	NA	NA	NA	NA	NA	NA	NA	1	Wald ratio	O60469
EGFR--eur.annotated.liftover.hg38.refined	DSCAM	deCODESoma	pQTL	0.199826	0.15952	0.210325	0.691827	4.77516	4	0.311156	0.0197217	0.215954	0.932992	3.11228	3	0.374635	5	Inverse variance weighted (fixed effects)	O60469
EGFR--eur.annotated.liftover.hg38.refined	MAN1A2	ARIC	pQTL	0.281485	0.101959	0.00576675	0.0658336	NA	NA	NA	NA	NA	NA	NA	NA	NA	1	Wald ratio	O60476
EGFR--eur.annotated.liftover.hg38.refined	MAN1A2	Fenland	pQTL	-0.0584531	0.07781	0.452515	0.811839	8.61797	4	0.0713908	0.142241	0.412544	0.753009	7.92769	3	0.04753	5	Inverse variance weighted (fixed effects)	O60476
EGFR--eur.annotated.liftover.hg38.refined	MAN1A2	UKBBOlink	pQTL	-0.235953	0.210598	0.262546	0.588034	NA	NA	NA	NA	NA	NA	NA	NA	NA	1	Wald ratio	O60476
EGFR--eur.annotated.liftover.hg38.refined	MAN1A2	deCODESoma	pQTL	-0.21131	0.100173	0.0349051	0.299442	4.71155	3	0.194179	0.0786016	0.202094	0.734827	1.98336	2	0.370953	4	Inverse variance weighted (fixed effects)	O60476
EGFR--eur.annotated.liftover.hg38.refined	PLXNC1	Fenland	pQTL	0.00239767	0.0684082	0.97204	0.994881	0.834626	3	0.841168	0.000673837	0.115177	0.995863	0.83428	2	0.658929	4	Inverse variance weighted (fixed effects)	O60486
EGFR--eur.annotated.liftover.hg38.refined	PLXNC1	deCODESoma	pQTL	0.0118126	0.0606522	0.845581	0.977646	2.08665	6	0.91156	-0.0591412	0.0893911	0.537494	0.919128	5	0.968821	7	Inverse variance weighted (fixed effects)	O60486
EGFR--eur.annotated.liftover.hg38.refined	DOK2	ARIC	pQTL	0.247676	0.185634	0.182133	0.485165	NA	NA	NA	NA	NA	NA	NA	NA	NA	1	Wald ratio	O60496
EGFR--eur.annotated.liftover.hg38.refined	DOK2	UKBBOlink	pQTL	-0.617641	0.617641	0.317311	0.636503	NA	NA	NA	NA	NA	NA	NA	NA	NA	1	Wald ratio	O60496
EGFR--eur.annotated.liftover.hg38.refined	DOK2	deCODESoma	pQTL	-0.907492	0.874618	0.299462	0.772992	NA	NA	NA	NA	NA	NA	NA	NA	NA	1	Wald ratio	O60496
EGFR--eur.annotated.liftover.hg38.refined	NPHS1	UKBBOlink	pQTL	-0.12359	0.094877	0.192701	0.51316	NA	NA	NA	NA	NA	NA	NA	NA	NA	1	Wald ratio	O60500
EGFR--eur.annotated.liftover.hg38.refined	OGA	UKBBOlink	pQTL	0.43497	0.303364	0.151623	0.458665	NA	NA	NA	NA	NA	NA	NA	NA	NA	1	Wald ratio	O60502
EGFR--eur.annotated.liftover.hg38.refined	SORBS3	deCODESoma	pQTL	1.93463	0.929329	0.0373654	0.304912	NA	NA	NA	NA	NA	NA	NA	NA	NA	1	Wald ratio	O60504
EGFR--eur.annotated.liftover.hg38.refined	TPST1	ARIC	pQTL	-0.0158246	0.106481	0.881858	0.959466	NA	NA	NA	NA	NA	NA	NA	NA	NA	1	Wald ratio	O60507
EGFR--eur.annotated.liftover.hg38.refined	TPST1	Fenland	pQTL	0.20604	0.138187	0.135955	0.500281	4.52415	1	0.0334197	NA	NA	NA	NA	NA	NA	2	Inverse variance weighted (fixed effects)	O60507
EGFR--eur.annotated.liftover.hg38.refined	TPST1	deCODESoma	pQTL	-0.080774	0.128471	0.529525	0.888545	3.58213	1	0.058404	NA	NA	NA	NA	NA	NA	2	Inverse variance weighted (fixed effects)	O60507
EGFR--eur.annotated.liftover.hg38.refined	GMDS	deCODESoma	pQTL	0.218962	0.89842	0.807449	0.970611	NA	NA	NA	NA	NA	NA	NA	NA	NA	1	Wald ratio	O60547
EGFR--eur.annotated.liftover.hg38.refined	NMT2	ARIC	pQTL	-0.025447	0.171109	0.881776	0.959466	NA	NA	NA	NA	NA	NA	NA	NA	NA	1	Wald ratio	O60551
EGFR--eur.annotated.liftover.hg38.refined	NMT2	deCODESoma	pQTL	-0.660194	0.692557	0.340453	0.796026	NA	NA	NA	NA	NA	NA	NA	NA	NA	1	Wald ratio	O60551
EGFR--eur.annotated.liftover.hg38.refined	GREM1	ARIC	pQTL	0.0948481	0.0522785	0.0696337	0.288071	NA	NA	NA	NA	NA	NA	NA	NA	NA	1	Wald ratio	O60565
EGFR--eur.annotated.liftover.hg38.refined	GREM1	Fenland	pQTL	0.0546954	0.0411108	0.183373	0.570271	2.39777	1	0.121508	NA	NA	NA	NA	NA	NA	2	Inverse variance weighted (fixed effects)	O60565
EGFR--eur.annotated.liftover.hg38.refined	GREM1	deCODESoma	pQTL	0.0685765	0.0321037	0.0326718	0.287972	1.03608	4	0.904276	0.0870254	0.0480547	0.167829	0.769887	3	0.856655	5	Inverse variance weighted (fixed effects)	O60565
EGFR--eur.annotated.liftover.hg38.refined	PLOD3	deCODESoma	pQTL	-0.284656	0.651852	0.662337	0.923409	NA	NA	NA	NA	NA	NA	NA	NA	NA	1	Wald ratio	O60568
EGFR--eur.annotated.liftover.hg38.refined	EIF4E2	deCODESoma	pQTL	0.889273	0.801038	0.266934	0.754732	NA	NA	NA	NA	NA	NA	NA	NA	NA	1	Wald ratio	O60573
EGFR--eur.annotated.liftover.hg38.refined	SPINK4	ARIC	pQTL	0.0205551	0.0630357	0.744359	0.916024	NA	NA	NA	NA	NA	NA	NA	NA	NA	1	Wald ratio	O60575
EGFR--eur.annotated.liftover.hg38.refined	SPINK4	Fenland	pQTL	0.0432163	0.13253	0.744359	0.941694	NA	NA	NA	NA	NA	NA	NA	NA	NA	1	Wald ratio	O60575
EGFR--eur.annotated.liftover.hg38.refined	SPINK4	UKBBOlink	pQTL	-0.0147248	0.0456109	0.74682	0.903637	NA	NA	NA	NA	NA	NA	NA	NA	NA	1	Wald ratio	O60575
EGFR--eur.annotated.liftover.hg38.refined	SPINK4	deCODESoma	pQTL	0.0447783	0.084337	0.595457	0.907042	0.013205	1	0.908514	NA	NA	NA	NA	NA	NA	2	Inverse variance weighted (fixed effects)	O60575
EGFR--eur.annotated.liftover.hg38.refined	GFRA3	UKBBOlink	pQTL	-0.236547	0.450202	0.599289	0.846614	NA	NA	NA	NA	NA	NA	NA	NA	NA	1	Wald ratio	O60609
EGFR--eur.annotated.liftover.hg38.refined	PLIN3	UKBBOlink	pQTL	-0.0893289	0.615828	0.884667	0.957092	NA	NA	NA	NA	NA	NA	NA	NA	NA	1	Wald ratio	O60664
EGFR--eur.annotated.liftover.hg38.refined	FAIM3	ARIC	pQTL	-0.645089	0.322811	0.045679	0.22466	NA	NA	NA	NA	NA	NA	NA	NA	NA	1	Wald ratio	O60667
EGFR--eur.annotated.liftover.hg38.refined	FAIM3	Fenland	pQTL	0.634937	0.329498	0.0539816	0.304541	NA	NA	NA	NA	NA	NA	NA	NA	NA	1	Wald ratio	O60667
EGFR--eur.annotated.liftover.hg38.refined	FAIM3	deCODESoma	pQTL	-0.205109	0.250793	0.413447	0.829017	4.44191	1	0.035067	NA	NA	NA	NA	NA	NA	2	Inverse variance weighted (fixed effects)	O60667
EGFR--eur.annotated.liftover.hg38.refined	PRMT3	deCODESoma	pQTL	-0.119128	0.669463	0.858766	0.980131	NA	NA	NA	NA	NA	NA	NA	NA	NA	1	Wald ratio	O60678
EGFR--eur.annotated.liftover.hg38.refined	KPNA6	ARIC	pQTL	0.22405	0.160236	0.162036	0.460772	NA	NA	NA	NA	NA	NA	NA	NA	NA	1	Wald ratio	O60684
EGFR--eur.annotated.liftover.hg38.refined	KPNA6	Fenland	pQTL	0.39309	0.271399	0.147509	0.51861	NA	NA	NA	NA	NA	NA	NA	NA	NA	1	Wald ratio	O60684
EGFR--eur.annotated.liftover.hg38.refined	KPNA6	deCODESoma	pQTL	0.717341	0.510886	0.160286	0.625875	NA	NA	NA	NA	NA	NA	NA	NA	NA	1	Wald ratio	O60684
EGFR--eur.annotated.liftover.hg38.refined	UGDH	ARIC	pQTL	0.0379939	0.0849922	0.654855	0.884449	NA	NA	NA	NA	NA	NA	NA	NA	NA	1	Wald ratio	O60701
EGFR--eur.annotated.liftover.hg38.refined	UGDH	Fenland	pQTL	-0.114097	0.0804009	0.15587	0.533612	NA	NA	NA	NA	NA	NA	NA	NA	NA	1	Wald ratio	O60701
EGFR--eur.annotated.liftover.hg38.refined	UGDH	deCODESoma	pQTL	-0.051168	0.106785	0.63182	0.916805	NA	NA	NA	NA	NA	NA	NA	NA	NA	1	Wald ratio	O60701
EGFR--eur.annotated.liftover.hg38.refined	TPST2	ARIC	pQTL	0.388869	0.137554	0.00469824	0.0578586	NA	NA	NA	NA	NA	NA	NA	NA	NA	1	Wald ratio	O60704
EGFR--eur.annotated.liftover.hg38.refined	TPST2	Fenland	pQTL	-0.19364	0.133475	0.146848	0.51861	11.1341	1	0.000847554	NA	NA	NA	NA	NA	NA	2	Inverse variance weighted (fixed effects)	O60704
EGFR--eur.annotated.liftover.hg38.refined	TPST2	deCODESoma	pQTL	0.287746	0.144454	0.0463762	0.336264	6.9783	2	0.0305268	0.300853	3.58247	0.946662	6.97821	1	0.00825082	3	Inverse variance weighted (fixed effects)	O60704
EGFR--eur.annotated.liftover.hg38.refined	HPGDS	ARIC	pQTL	-0.0860605	0.067519	0.202447	0.50327	NA	NA	NA	NA	NA	NA	NA	NA	NA	1	Wald ratio	O60760
EGFR--eur.annotated.liftover.hg38.refined	HPGDS	Fenland	pQTL	-0.0644245	0.0675197	0.340003	0.718764	3.1028	2	0.211951	0.30532	0.281042	0.473657	1.08984	1	0.296507	3	Inverse variance weighted (fixed effects)	O60760
EGFR--eur.annotated.liftover.hg38.refined	HPGDS	UKBBOlink	pQTL	0.0742344	0.0824347	0.367842	0.679804	NA	NA	NA	NA	NA	NA	NA	NA	NA	1	Wald ratio	O60760
EGFR--eur.annotated.liftover.hg38.refined	HPGDS	deCODESoma	pQTL	-0.0105996	0.0695054	0.878793	0.980763	1.51837	1	0.217867	NA	NA	NA	NA	NA	NA	2	Inverse variance weighted (fixed effects)	O60760
EGFR--eur.annotated.liftover.hg38.refined	PFKFB2	UKBBOlink	pQTL	0.602067	0.20122	0.0027708	0.0414639	NA	NA	NA	NA	NA	NA	NA	NA	NA	1	Wald ratio	O60825
EGFR--eur.annotated.liftover.hg38.refined	SH2D1A	UKBBOlink	pQTL	0.0438625	0.123824	0.723165	0.898808	NA	NA	NA	NA	NA	NA	NA	NA	NA	1	Wald ratio	O60880
EGFR--eur.annotated.liftover.hg38.refined	B4GALT2	ARIC	pQTL	0.0286059	0.0916203	0.754872	0.917596	NA	NA	NA	NA	NA	NA	NA	NA	NA	1	Wald ratio	O60909
EGFR--eur.annotated.liftover.hg38.refined	B4GALT2	Fenland	pQTL	0.029315	0.117835	0.803531	0.946869	3.66368	1	0.0556107	NA	NA	NA	NA	NA	NA	2	Inverse variance weighted (fixed effects)	O60909
EGFR--eur.annotated.liftover.hg38.refined	B4GALT2	deCODESoma	pQTL	-0.0687834	0.110044	0.531937	0.888545	0.571417	2	0.751482	0.0064355	0.174557	0.97654	0.263258	1	0.607891	3	Inverse variance weighted (fixed effects)	O60909
EGFR--eur.annotated.liftover.hg38.refined	CTSV	ARIC	pQTL	0.0301964	0.18732	0.871934	0.957658	NA	NA	NA	NA	NA	NA	NA	NA	NA	1	Wald ratio	O60911
EGFR--eur.annotated.liftover.hg38.refined	CTSV	Fenland	pQTL	-0.066383	0.168015	0.692769	0.923527	0.0505646	1	0.822084	NA	NA	NA	NA	NA	NA	2	Inverse variance weighted (fixed effects)	O60911
EGFR--eur.annotated.liftover.hg38.refined	CTSV	UKBBOlink	pQTL	-0.0806301	0.179178	0.65271	0.870452	NA	NA	NA	NA	NA	NA	NA	NA	NA	1	Wald ratio	O60911
EGFR--eur.annotated.liftover.hg38.refined	CTSV	deCODESoma	pQTL	-0.12414	0.225471	0.581921	0.905755	0.0824466	1	0.774009	NA	NA	NA	NA	NA	NA	2	Inverse variance weighted (fixed effects)	O60911
EGFR--eur.annotated.liftover.hg38.refined	FCGR3B	ARIC	pQTL	-0.192119	0.0841603	0.0224435	0.146257	NA	NA	NA	NA	NA	NA	NA	NA	NA	1	Wald ratio	O75015
EGFR--eur.annotated.liftover.hg38.refined	FCGR3B	Fenland	pQTL	-0.182154	0.0797949	0.0224435	0.187032	NA	NA	NA	NA	NA	NA	NA	NA	NA	1	Wald ratio	O75015
EGFR--eur.annotated.liftover.hg38.refined	FCGR3B	UKBBOlink	pQTL	-0.0630828	0.123846	0.610498	0.850338	NA	NA	NA	NA	NA	NA	NA	NA	NA	1	Wald ratio	O75015
EGFR--eur.annotated.liftover.hg38.refined	FCGR3B	deCODESoma	pQTL	-0.0773718	0.10068	0.442194	0.8495	6.3972	3	0.093806	0.319807	0.191053	0.236124	0.413857	2	0.813078	4	Inverse variance weighted (fixed effects)	O75015
EGFR--eur.annotated.liftover.hg38.refined	LILRB3	ARIC	pQTL	0.108938	0.0844746	0.197192	0.502716	NA	NA	NA	NA	NA	NA	NA	NA	NA	1	Wald ratio	O75022
EGFR--eur.annotated.liftover.hg38.refined	LILRB3	Fenland	pQTL	0.0724085	0.038272	0.0584986	0.320374	13.3009	4	0.00989561	-0.0590452	0.147083	0.714981	9.90453	3	0.0193954	5	Inverse variance weighted (fixed effects)	O75022
EGFR--eur.annotated.liftover.hg38.refined	LILRB3	deCODESoma	pQTL	0.0137265	0.0362129	0.70465	0.935699	4.94065	7	0.667205	0.0777087	0.078529	0.360604	4.09753	6	0.663479	8	Inverse variance weighted (fixed effects)	O75022
EGFR--eur.annotated.liftover.hg38.refined	LILRB5	ARIC	pQTL	-0.0154275	0.0404157	0.702669	0.899064	NA	NA	NA	NA	NA	NA	NA	NA	NA	1	Wald ratio	O75023
EGFR--eur.annotated.liftover.hg38.refined	LILRB5	Fenland	pQTL	-0.00745742	0.032203	0.816868	0.950154	1.59618	1	0.206446	NA	NA	NA	NA	NA	NA	2	Inverse variance weighted (fixed effects)	O75023
EGFR--eur.annotated.liftover.hg38.refined	LILRB5	UKBBOlink	pQTL	-0.0119794	0.0313826	0.702669	0.886065	NA	NA	NA	NA	NA	NA	NA	NA	NA	1	Wald ratio	O75023
EGFR--eur.annotated.liftover.hg38.refined	LILRB5	deCODESoma	pQTL	-0.00313188	0.0228568	0.891013	0.981078	0.958662	3	0.811253	0.0786006	0.106354	0.536845	0.339482	2	0.843883	4	Inverse variance weighted (fixed effects)	O75023
EGFR--eur.annotated.liftover.hg38.refined	IGSF3	ARIC	pQTL	-0.163812	0.185327	0.376747	0.683565	NA	NA	NA	NA	NA	NA	NA	NA	NA	1	Wald ratio	O75054
EGFR--eur.annotated.liftover.hg38.refined	IGSF3	UKBBOlink	pQTL	-0.379899	0.425451	0.371893	0.683982	NA	NA	NA	NA	NA	NA	NA	NA	NA	1	Wald ratio	O75054
EGFR--eur.annotated.liftover.hg38.refined	IGSF3	deCODESoma	pQTL	-0.569404	0.333217	0.0874863	0.465287	1.69403	1	0.19307	NA	NA	NA	NA	NA	NA	2	Inverse variance weighted (fixed effects)	O75054
EGFR--eur.annotated.liftover.hg38.refined	DNAJC6	UKBBOlink	pQTL	-0.390102	0.47819	0.414621	0.720936	NA	NA	NA	NA	NA	NA	NA	NA	NA	1	Wald ratio	O75061
EGFR--eur.annotated.liftover.hg38.refined	FAM20B	ARIC	pQTL	-0.453776	0.23169	0.0501656	0.237036	NA	NA	NA	NA	NA	NA	NA	NA	NA	1	Wald ratio	O75063
EGFR--eur.annotated.liftover.hg38.refined	FAM20B	Fenland	pQTL	0.183233	0.334337	0.583659	0.887507	NA	NA	NA	NA	NA	NA	NA	NA	NA	1	Wald ratio	O75063
EGFR--eur.annotated.liftover.hg38.refined	FAM20B	deCODESoma	pQTL	-0.521739	0.266391	0.0501656	0.346572	NA	NA	NA	NA	NA	NA	NA	NA	NA	1	Wald ratio	O75063
EGFR--eur.annotated.liftover.hg38.refined	ADAM23	ARIC	pQTL	-0.12395	0.0796406	0.11962	0.397211	NA	NA	NA	NA	NA	NA	NA	NA	NA	1	Wald ratio	O75077
EGFR--eur.annotated.liftover.hg38.refined	ADAM23	Fenland	pQTL	-0.0704688	0.0700683	0.314552	0.70389	1.78989	3	0.617137	-0.0121042	0.269025	0.968201	1.7394	2	0.419078	4	Inverse variance weighted (fixed effects)	O75077
EGFR--eur.annotated.liftover.hg38.refined	ADAM23	UKBBOlink	pQTL	0.119383	0.0743866	0.108516	0.377399	NA	NA	NA	NA	NA	NA	NA	NA	NA	1	Wald ratio	O75077
EGFR--eur.annotated.liftover.hg38.refined	ADAM23	deCODESoma	pQTL	0.0246038	0.0654606	0.707023	0.935947	5.47116	3	0.140374	-0.00611291	0.236105	0.981696	5.41332	2	0.0667595	4	Inverse variance weighted (fixed effects)	O75077
EGFR--eur.annotated.liftover.hg38.refined	LRP4	ARIC	pQTL	-0.0861602	0.0824614	0.29609	0.609322	NA	NA	NA	NA	NA	NA	NA	NA	NA	1	Wald ratio	O75096
EGFR--eur.annotated.liftover.hg38.refined	LRP4	Fenland	pQTL	-0.101175	0.0968319	0.29609	0.684663	NA	NA	NA	NA	NA	NA	NA	NA	NA	1	Wald ratio	O75096
EGFR--eur.annotated.liftover.hg38.refined	LRP4	deCODESoma	pQTL	-0.0943082	0.0902596	0.29609	0.772102	NA	NA	NA	NA	NA	NA	NA	NA	NA	1	Wald ratio	O75096
EGFR--eur.annotated.liftover.hg38.refined	AOC2	deCODESoma	pQTL	0.40926	0.795636	0.606985	0.908024	NA	NA	NA	NA	NA	NA	NA	NA	NA	1	Wald ratio	O75106
EGFR--eur.annotated.liftover.hg38.refined	ICOSLG	ARIC	pQTL	0.385359	0.251676	0.125727	0.405745	NA	NA	NA	NA	NA	NA	NA	NA	NA	1	Wald ratio	O75144
EGFR--eur.annotated.liftover.hg38.refined	ICOSLG	Fenland	pQTL	0.333021	0.391182	0.394592	0.769065	NA	NA	NA	NA	NA	NA	NA	NA	NA	1	Wald ratio	O75144
EGFR--eur.annotated.liftover.hg38.refined	ICOSLG	UKBBOlink	pQTL	0.220147	0.100632	0.0286948	0.172067	NA	NA	NA	NA	NA	NA	NA	NA	NA	1	Wald ratio	O75144
EGFR--eur.annotated.liftover.hg38.refined	HIP1R	UKBBOlink	pQTL	-0.106523	0.475664	0.822799	0.940103	NA	NA	NA	NA	NA	NA	NA	NA	NA	1	Wald ratio	O75146
EGFR--eur.annotated.liftover.hg38.refined	RAB11FIP3	UKBBOlink	pQTL	0.823915	0.674444	0.221851	0.545276	NA	NA	NA	NA	NA	NA	NA	NA	NA	1	Wald ratio	O75154
EGFR--eur.annotated.liftover.hg38.refined	PHACTR2	UKBBOlink	pQTL	0.194609	0.18373	0.289504	0.614866	NA	NA	NA	NA	NA	NA	NA	NA	NA	1	Wald ratio	O75167
EGFR--eur.annotated.liftover.hg38.refined	ADAMTS4	UKBBOlink	pQTL	0.601997	0.322136	0.0616553	0.259869	NA	NA	NA	NA	NA	NA	NA	NA	NA	1	Wald ratio	O75173
EGFR--eur.annotated.liftover.hg38.refined	ADAMTS4	deCODESoma	pQTL	-0.506709	0.473072	0.284123	0.766576	0.728571	1	0.393347	NA	NA	NA	NA	NA	NA	2	Inverse variance weighted (fixed effects)	O75173
EGFR--eur.annotated.liftover.hg38.refined	DNAJB6	Fenland	pQTL	-0.0597098	0.217634	0.783809	0.944397	NA	NA	NA	NA	NA	NA	NA	NA	NA	1	Wald ratio	O75190
EGFR--eur.annotated.liftover.hg38.refined	DNAJB6	UKBBOlink	pQTL	-0.0560221	0.204193	0.783809	0.920431	NA	NA	NA	NA	NA	NA	NA	NA	NA	1	Wald ratio	O75190
EGFR--eur.annotated.liftover.hg38.refined	DNAJB6	deCODESoma	pQTL	-0.132754	0.483871	0.783809	0.964118	NA	NA	NA	NA	NA	NA	NA	NA	NA	1	Wald ratio	O75190
EGFR--eur.annotated.liftover.hg38.refined	GGCT	UKBBOlink	pQTL	0.641139	0.35078	0.0675869	0.278077	NA	NA	NA	NA	NA	NA	NA	NA	NA	1	Wald ratio	O75223
EGFR--eur.annotated.liftover.hg38.refined	SEMA7A	ARIC	pQTL	1.22685	0.321304	0.000134353	0.00328326	NA	NA	NA	NA	NA	NA	NA	NA	NA	1	Wald ratio	O75326
EGFR--eur.annotated.liftover.hg38.refined	SEMA7A	UKBBOlink	pQTL	0.953451	0.249703	0.000134353	0.00398581	NA	NA	NA	NA	NA	NA	NA	NA	NA	1	Wald ratio	O75326
EGFR--eur.annotated.liftover.hg38.refined	SEMA7A	deCODESoma	pQTL	1.55313	0.406756	0.000134353	0.00542509	NA	NA	NA	NA	NA	NA	NA	NA	NA	1	Wald ratio	O75326
EGFR--eur.annotated.liftover.hg38.refined	CILP	UKBBOlink	pQTL	0.0452707	0.135126	0.737606	0.901333	NA	NA	NA	NA	NA	NA	NA	NA	NA	1	Wald ratio	O75339
EGFR--eur.annotated.liftover.hg38.refined	PDCD6	ARIC	pQTL	0.409764	0.315433	0.193926	0.498823	NA	NA	NA	NA	NA	NA	NA	NA	NA	1	Wald ratio	O75340
EGFR--eur.annotated.liftover.hg38.refined	PDCD6	Fenland	pQTL	-0.00188206	0.364492	0.99588	0.999595	NA	NA	NA	NA	NA	NA	NA	NA	NA	1	Wald ratio	O75340
EGFR--eur.annotated.liftover.hg38.refined	PDCD6	UKBBOlink	pQTL	-0.0276498	0.0371335	0.456511	0.748438	NA	NA	NA	NA	NA	NA	NA	NA	NA	1	Wald ratio	O75340
EGFR--eur.annotated.liftover.hg38.refined	PDCD6	deCODESoma	pQTL	-0.195358	0.401354	0.626438	0.911819	NA	NA	NA	NA	NA	NA	NA	NA	NA	1	Wald ratio	O75340
EGFR--eur.annotated.liftover.hg38.refined	TBCA	UKBBOlink	pQTL	0.118642	0.299463	0.691971	0.881151	NA	NA	NA	NA	NA	NA	NA	NA	NA	1	Wald ratio	O75347
EGFR--eur.annotated.liftover.hg38.refined	VPS4B	deCODESoma	pQTL	-0.171143	1.06056	0.871802	0.980763	NA	NA	NA	NA	NA	NA	NA	NA	NA	1	Wald ratio	O75351
EGFR--eur.annotated.liftover.hg38.refined	ENTPD6	ARIC	pQTL	0.100662	0.184846	0.586048	0.84132	NA	NA	NA	NA	NA	NA	NA	NA	NA	1	Wald ratio	O75354
EGFR--eur.annotated.liftover.hg38.refined	ENTPD6	Fenland	pQTL	0.0967388	0.177642	0.586048	0.887507	NA	NA	NA	NA	NA	NA	NA	NA	NA	1	Wald ratio	O75354
EGFR--eur.annotated.liftover.hg38.refined	ENTPD6	UKBBOlink	pQTL	0.0330932	0.0607692	0.586048	0.836999	NA	NA	NA	NA	NA	NA	NA	NA	NA	1	Wald ratio	O75354
EGFR--eur.annotated.liftover.hg38.refined	ENTPD6	deCODESoma	pQTL	0.0857749	0.162067	0.596627	0.907042	NA	NA	NA	NA	NA	NA	NA	NA	NA	1	Wald ratio	O75354
EGFR--eur.annotated.liftover.hg38.refined	ENTPD5	ARIC	pQTL	0.0891826	0.0617908	0.148936	0.444535	NA	NA	NA	NA	NA	NA	NA	NA	NA	1	Wald ratio	O75356
EGFR--eur.annotated.liftover.hg38.refined	ENTPD5	Fenland	pQTL	0.110507	0.0560319	0.0485851	0.292066	0.0683485	2	0.966403	0.0915953	0.101838	0.533677	0.0188905	1	0.890681	3	Inverse variance weighted (fixed effects)	O75356
EGFR--eur.annotated.liftover.hg38.refined	ENTPD5	UKBBOlink	pQTL	0.120168	0.0797692	0.131953	0.424208	NA	NA	NA	NA	NA	NA	NA	NA	NA	1	Wald ratio	O75356
EGFR--eur.annotated.liftover.hg38.refined	ENTPD5	deCODESoma	pQTL	-0.0854373	0.0590092	0.147655	0.60456	0.11596	1	0.733459	NA	NA	NA	NA	NA	NA	2	Inverse variance weighted (fixed effects)	O75356
EGFR--eur.annotated.liftover.hg38.refined	PEX14	deCODESoma	pQTL	-0.93086	0.647555	0.150576	0.606943	NA	NA	NA	NA	NA	NA	NA	NA	NA	1	Wald ratio	O75381
EGFR--eur.annotated.liftover.hg38.refined	TRIM3	ARIC	pQTL	-0.383042	0.337664	0.256632	0.564518	NA	NA	NA	NA	NA	NA	NA	NA	NA	1	Wald ratio	O75382
EGFR--eur.annotated.liftover.hg38.refined	TRIM3	Fenland	pQTL	-0.255736	0.211097	0.225718	0.627256	NA	NA	NA	NA	NA	NA	NA	NA	NA	1	Wald ratio	O75382
EGFR--eur.annotated.liftover.hg38.refined	TRIM3	deCODESoma	pQTL	0.33027	0.311887	0.289628	0.769105	NA	NA	NA	NA	NA	NA	NA	NA	NA	1	Wald ratio	O75382
EGFR--eur.annotated.liftover.hg38.refined	LRCH4	UKBBOlink	pQTL	-0.665296	0.5697	0.242887	0.564904	NA	NA	NA	NA	NA	NA	NA	NA	NA	1	Wald ratio	O75427
EGFR--eur.annotated.liftover.hg38.refined	VPS26A	ARIC	pQTL	-0.0744385	0.092074	0.418824	0.719337	NA	NA	NA	NA	NA	NA	NA	NA	NA	1	Wald ratio	O75436
EGFR--eur.annotated.liftover.hg38.refined	VPS26A	Fenland	pQTL	-0.21746	0.175397	0.215042	0.613739	NA	NA	NA	NA	NA	NA	NA	NA	NA	1	Wald ratio	O75436
EGFR--eur.annotated.liftover.hg38.refined	ERN1	Fenland	pQTL	-0.26435	0.347432	0.446735	0.808607	NA	NA	NA	NA	NA	NA	NA	NA	NA	1	Wald ratio	O75460
EGFR--eur.annotated.liftover.hg38.refined	ERN1	UKBBOlink	pQTL	0.158341	0.198449	0.424933	0.725599	NA	NA	NA	NA	NA	NA	NA	NA	NA	1	Wald ratio	O75460
EGFR--eur.annotated.liftover.hg38.refined	CRLF1	ARIC	pQTL	0.237857	0.14692	0.105458	0.372004	NA	NA	NA	NA	NA	NA	NA	NA	NA	1	Wald ratio	O75462
EGFR--eur.annotated.liftover.hg38.refined	CRLF1	Fenland	pQTL	0.289208	0.187888	0.123742	0.472033	NA	NA	NA	NA	NA	NA	NA	NA	NA	1	Wald ratio	O75462
EGFR--eur.annotated.liftover.hg38.refined	CRLF1	deCODESoma	pQTL	0.387001	0.159195	0.0150578	0.184635	1.55334	1	0.212644	NA	NA	NA	NA	NA	NA	2	Inverse variance weighted (fixed effects)	O75462
EGFR--eur.annotated.liftover.hg38.refined	LGR5	ARIC	pQTL	0.518407	0.325124	0.110827	0.381791	NA	NA	NA	NA	NA	NA	NA	NA	NA	1	Wald ratio	O75473
EGFR--eur.annotated.liftover.hg38.refined	LGR5	deCODESoma	pQTL	0.519143	0.367911	0.158228	0.625875	0.634456	1	0.425726	NA	NA	NA	NA	NA	NA	2	Inverse variance weighted (fixed effects)	O75473
EGFR--eur.annotated.liftover.hg38.refined	CA11	ARIC	pQTL	0.513059	0.384794	0.182422	0.485165	NA	NA	NA	NA	NA	NA	NA	NA	NA	1	Wald ratio	O75493
EGFR--eur.annotated.liftover.hg38.refined	CA11	Fenland	pQTL	0.0190202	0.308357	0.950816	0.993691	NA	NA	NA	NA	NA	NA	NA	NA	NA	1	Wald ratio	O75493
EGFR--eur.annotated.liftover.hg38.refined	CA11	UKBBOlink	pQTL	-0.549262	0.592214	0.353681	0.66738	NA	NA	NA	NA	NA	NA	NA	NA	NA	1	Wald ratio	O75493
EGFR--eur.annotated.liftover.hg38.refined	CA11	deCODESoma	pQTL	-0.014333	0.305402	0.962568	0.992331	NA	NA	NA	NA	NA	NA	NA	NA	NA	1	Wald ratio	O75493
EGFR--eur.annotated.liftover.hg38.refined	CLN5	ARIC	pQTL	-0.0870417	0.23846	0.715099	0.904867	NA	NA	NA	NA	NA	NA	NA	NA	NA	1	Wald ratio	O75503
EGFR--eur.annotated.liftover.hg38.refined	CLN5	Fenland	pQTL	0.203874	0.133721	0.127354	0.478023	0.135995	1	0.712295	NA	NA	NA	NA	NA	NA	2	Inverse variance weighted (fixed effects)	O75503
EGFR--eur.annotated.liftover.hg38.refined	CLN5	deCODESoma	pQTL	-0.261058	0.140258	0.0627065	0.38647	0.0216055	1	0.883141	NA	NA	NA	NA	NA	NA	2	Inverse variance weighted (fixed effects)	O75503
EGFR--eur.annotated.liftover.hg38.refined	HSBP1	UKBBOlink	pQTL	0.106073	0.0715952	0.138454	0.438438	NA	NA	NA	NA	NA	NA	NA	NA	NA	1	Wald ratio	O75506
EGFR--eur.annotated.liftover.hg38.refined	TNFRSF21	ARIC	pQTL	-0.349014	0.148829	0.0190235	0.133015	NA	NA	NA	NA	NA	NA	NA	NA	NA	1	Wald ratio	O75509
EGFR--eur.annotated.liftover.hg38.refined	TNFRSF21	Fenland	pQTL	-0.688017	0.293388	0.0190235	0.172966	NA	NA	NA	NA	NA	NA	NA	NA	NA	1	Wald ratio	O75509
EGFR--eur.annotated.liftover.hg38.refined	TNFRSF21	deCODESoma	pQTL	-0.379838	0.224216	0.0902519	0.470757	2.74204	2	0.253848	-1.49433	0.713433	0.283568	0.0342865	1	0.853099	3	Inverse variance weighted (fixed effects)	O75509
EGFR--eur.annotated.liftover.hg38.refined	ECI2	ARIC	pQTL	-0.0208692	0.0893114	0.815242	0.939022	NA	NA	NA	NA	NA	NA	NA	NA	NA	1	Wald ratio	O75521
EGFR--eur.annotated.liftover.hg38.refined	ECI2	Fenland	pQTL	-0.0135421	0.0561433	0.809395	0.950154	NA	NA	NA	NA	NA	NA	NA	NA	NA	1	Wald ratio	O75521
EGFR--eur.annotated.liftover.hg38.refined	ECI2	UKBBOlink	pQTL	0.0244195	0.142926	0.864338	0.948035	NA	NA	NA	NA	NA	NA	NA	NA	NA	1	Wald ratio	O75521
EGFR--eur.annotated.liftover.hg38.refined	ECI2	deCODESoma	pQTL	0.011113	0.0710623	0.87573	0.980763	2.83856	1	0.0920267	NA	NA	NA	NA	NA	NA	2	Inverse variance weighted (fixed effects)	O75521
EGFR--eur.annotated.liftover.hg38.refined	PGLYRP1	ARIC	pQTL	-0.0416384	0.189946	0.826485	0.940555	NA	NA	NA	NA	NA	NA	NA	NA	NA	1	Wald ratio	O75594
EGFR--eur.annotated.liftover.hg38.refined	PGLYRP1	Fenland	pQTL	-0.0597166	0.203947	0.769672	0.942541	NA	NA	NA	NA	NA	NA	NA	NA	NA	1	Wald ratio	O75594
EGFR--eur.annotated.liftover.hg38.refined	PGLYRP1	UKBBOlink	pQTL	-0.0299927	0.136821	0.826485	0.941133	NA	NA	NA	NA	NA	NA	NA	NA	NA	1	Wald ratio	O75594
EGFR--eur.annotated.liftover.hg38.refined	PGLYRP1	deCODESoma	pQTL	-0.0551402	0.188318	0.769672	0.959836	NA	NA	NA	NA	NA	NA	NA	NA	NA	1	Wald ratio	O75594
EGFR--eur.annotated.liftover.hg38.refined	CREG1	ARIC	pQTL	-0.0878168	0.158608	0.579803	0.837315	NA	NA	NA	NA	NA	NA	NA	NA	NA	1	Wald ratio	O75629
EGFR--eur.annotated.liftover.hg38.refined	CREG1	Fenland	pQTL	0.0268474	0.125282	0.830317	0.956448	0.340219	2	0.843572	0.430351	0.788465	0.681932	0.0715386	1	0.78911	3	Inverse variance weighted (fixed effects)	O75629
EGFR--eur.annotated.liftover.hg38.refined	CREG1	UKBBOlink	pQTL	-0.115523	0.208649	0.579803	0.833714	NA	NA	NA	NA	NA	NA	NA	NA	NA	1	Wald ratio	O75629
EGFR--eur.annotated.liftover.hg38.refined	CREG1	deCODESoma	pQTL	0.0169348	0.112742	0.880601	0.980763	1.17253	3	0.7596	-0.278752	0.427186	0.581039	0.657557	2	0.719803	4	Inverse variance weighted (fixed effects)	O75629
EGFR--eur.annotated.liftover.hg38.refined	FCN3	ARIC	pQTL	0.281817	0.123779	0.022799	0.147346	NA	NA	NA	NA	NA	NA	NA	NA	NA	1	Wald ratio	O75636
EGFR--eur.annotated.liftover.hg38.refined	FCN3	Fenland	pQTL	0.182074	0.0763038	0.0170248	0.162691	0.0308745	1	0.860521	NA	NA	NA	NA	NA	NA	2	Inverse variance weighted (fixed effects)	O75636
EGFR--eur.annotated.liftover.hg38.refined	FCN3	deCODESoma	pQTL	0.158725	0.0622999	0.0108416	0.152042	1.21504	2	0.5447	0.0841499	0.137671	0.650723	0.846045	1	0.357674	3	Inverse variance weighted (fixed effects)	O75636
EGFR--eur.annotated.liftover.hg38.refined	RP2	UKBBOlink	pQTL	-0.0452377	0.113848	0.691109	0.881151	NA	NA	NA	NA	NA	NA	NA	NA	NA	1	Wald ratio	O75695
EGFR--eur.annotated.liftover.hg38.refined	SCRG1	UKBBOlink	pQTL	0.45672	0.35532	0.19866	0.521638	NA	NA	NA	NA	NA	NA	NA	NA	NA	1	Wald ratio	O75711
EGFR--eur.annotated.liftover.hg38.refined	RAD51L3	deCODESoma	pQTL	-0.607107	0.532995	0.254683	0.74201	NA	NA	NA	NA	NA	NA	NA	NA	NA	1	Wald ratio	O75771
EGFR--eur.annotated.liftover.hg38.refined	PALM	Fenland	pQTL	0.40211	0.372072	0.279817	0.671892	NA	NA	NA	NA	NA	NA	NA	NA	NA	1	Wald ratio	O75781
EGFR--eur.annotated.liftover.hg38.refined	PALM	UKBBOlink	pQTL	0.307422	0.25702	0.231657	0.554327	NA	NA	NA	NA	NA	NA	NA	NA	NA	1	Wald ratio	O75781
EGFR--eur.annotated.liftover.hg38.refined	PALM	deCODESoma	pQTL	0.563812	0.57544	0.327188	0.791472	NA	NA	NA	NA	NA	NA	NA	NA	NA	1	Wald ratio	O75781
EGFR--eur.annotated.liftover.hg38.refined	GRAP2	UKBBOlink	pQTL	0.602522	0.588863	0.306216	0.62689	NA	NA	NA	NA	NA	NA	NA	NA	NA	1	Wald ratio	O75791
EGFR--eur.annotated.liftover.hg38.refined	GRAP2	deCODESoma	pQTL	0.898195	0.877834	0.306216	0.775306	NA	NA	NA	NA	NA	NA	NA	NA	NA	1	Wald ratio	O75791
EGFR--eur.annotated.liftover.hg38.refined	RNASEH2A	UKBBOlink	pQTL	-0.0898385	0.361102	0.803523	0.932534	NA	NA	NA	NA	NA	NA	NA	NA	NA	1	Wald ratio	O75792
EGFR--eur.annotated.liftover.hg38.refined	CBR3	ARIC	pQTL	-0.0559007	0.0457369	0.221624	0.528819	NA	NA	NA	NA	NA	NA	NA	NA	NA	1	Wald ratio	O75828
EGFR--eur.annotated.liftover.hg38.refined	CBR3	Fenland	pQTL	0.0122987	0.0539254	0.819592	0.950154	2.47791	2	0.289687	-0.380993	0.388861	0.506506	1.21033	1	0.271266	3	Inverse variance weighted (fixed effects)	O75828
EGFR--eur.annotated.liftover.hg38.refined	CBR3	deCODESoma	pQTL	-0.00353157	0.0592449	0.952467	0.992331	3.39663	2	0.182992	-0.952884	0.617297	0.365955	1.00277	1	0.316641	3	Inverse variance weighted (fixed effects)	O75828
EGFR--eur.annotated.liftover.hg38.refined	SERPINI2	UKBBOlink	pQTL	-0.192049	0.117232	0.101382	0.360919	NA	NA	NA	NA	NA	NA	NA	NA	NA	1	Wald ratio	O75830
EGFR--eur.annotated.liftover.hg38.refined	AP1G2	ARIC	pQTL	-0.259629	0.147847	0.0790781	0.309195	NA	NA	NA	NA	NA	NA	NA	NA	NA	1	Wald ratio	O75843
EGFR--eur.annotated.liftover.hg38.refined	AP1G2	Fenland	pQTL	0.443369	0.153926	0.00397162	0.0611041	0.371903	1	0.541969	NA	NA	NA	NA	NA	NA	2	Inverse variance weighted (fixed effects)	O75843
EGFR--eur.annotated.liftover.hg38.refined	AP1G2	UKBBOlink	pQTL	-0.588906	0.343138	0.0861187	0.329186	NA	NA	NA	NA	NA	NA	NA	NA	NA	1	Wald ratio	O75843
EGFR--eur.annotated.liftover.hg38.refined	AP1G2	deCODESoma	pQTL	0.953906	0.4125	0.0207501	0.218905	NA	NA	NA	NA	NA	NA	NA	NA	NA	1	Wald ratio	O75843
EGFR--eur.annotated.liftover.hg38.refined	IDH1	ARIC	pQTL	0.0960636	0.0945257	0.309501	0.619794	NA	NA	NA	NA	NA	NA	NA	NA	NA	1	Wald ratio	O75874
EGFR--eur.annotated.liftover.hg38.refined	IDH1	Fenland	pQTL	0.43587	0.272182	0.10929	0.449891	0.012174	1	0.912143	NA	NA	NA	NA	NA	NA	2	Inverse variance weighted (fixed effects)	O75874
EGFR--eur.annotated.liftover.hg38.refined	IDH1	deCODESoma	pQTL	0.0289044	0.130254	0.824385	0.977646	2.51996	1	0.112413	NA	NA	NA	NA	NA	NA	2	Inverse variance weighted (fixed effects)	O75874
EGFR--eur.annotated.liftover.hg38.refined	ATRN	ARIC	pQTL	0.155531	0.0836716	0.0630511	0.269432	NA	NA	NA	NA	NA	NA	NA	NA	NA	1	Wald ratio	O75882
EGFR--eur.annotated.liftover.hg38.refined	ATRN	Fenland	pQTL	0.0792522	0.0638504	0.214525	0.613739	3.7851	2	0.150687	0.0823469	0.150565	0.681388	3.78012	1	0.0518651	3	Inverse variance weighted (fixed effects)	O75882
EGFR--eur.annotated.liftover.hg38.refined	ATRN	UKBBOlink	pQTL	-0.127651	0.0618912	0.0391602	0.198686	NA	NA	NA	NA	NA	NA	NA	NA	NA	1	Wald ratio	O75882
EGFR--eur.annotated.liftover.hg38.refined	ATRN	deCODESoma	pQTL	0.0454514	0.0591862	0.442523	0.8495	6.10716	5	0.295931	0.0938367	0.0800084	0.305939	4.81621	4	0.306681	6	Inverse variance weighted (fixed effects)	O75882
EGFR--eur.annotated.liftover.hg38.refined	TNFSF13	UKBBOlink	pQTL	0.423178	0.137979	0.00216245	0.0344971	NA	NA	NA	NA	NA	NA	NA	NA	NA	1	Wald ratio	O75888
EGFR--eur.annotated.liftover.hg38.refined	C1QL1	ARIC	pQTL	0.097602	0.113767	0.390943	0.695602	NA	NA	NA	NA	NA	NA	NA	NA	NA	1	Wald ratio	O75973
EGFR--eur.annotated.liftover.hg38.refined	C1QL1	Fenland	pQTL	0.208073	0.222385	0.349457	0.727258	NA	NA	NA	NA	NA	NA	NA	NA	NA	1	Wald ratio	O75973
EGFR--eur.annotated.liftover.hg38.refined	C1QL1	deCODESoma	pQTL	-0.0339213	0.091523	0.710912	0.937604	2.57105	2	0.276505	-3.53147	2.26503	0.36306	0.18274	1	0.669029	3	Inverse variance weighted (fixed effects)	O75973
EGFR--eur.annotated.liftover.hg38.refined	CPD	deCODESoma	pQTL	-1.71968	0.518868	0.000918776	0.0268972	NA	NA	NA	NA	NA	NA	NA	NA	NA	1	Wald ratio	O75976
EGFR--eur.annotated.liftover.hg38.refined	GLRX3	ARIC	pQTL	0.335937	0.332775	0.312734	0.623873	NA	NA	NA	NA	NA	NA	NA	NA	NA	1	Wald ratio	O76003
EGFR--eur.annotated.liftover.hg38.refined	GLRX3	Fenland	pQTL	-0.364203	0.335708	0.277975	0.671892	NA	NA	NA	NA	NA	NA	NA	NA	NA	1	Wald ratio	O76003
EGFR--eur.annotated.liftover.hg38.refined	GLRX3	deCODESoma	pQTL	-0.449945	0.414741	0.277975	0.766576	NA	NA	NA	NA	NA	NA	NA	NA	NA	1	Wald ratio	O76003
EGFR--eur.annotated.liftover.hg38.refined	NCR1	ARIC	pQTL	0.164109	0.213398	0.441876	0.741518	NA	NA	NA	NA	NA	NA	NA	NA	NA	1	Wald ratio	O76036
EGFR--eur.annotated.liftover.hg38.refined	NCR1	Fenland	pQTL	0.0550734	0.137571	0.688915	0.922911	0.3814	1	0.536855	NA	NA	NA	NA	NA	NA	2	Inverse variance weighted (fixed effects)	O76036
EGFR--eur.annotated.liftover.hg38.refined	NCR1	UKBBOlink	pQTL	0.0788205	0.151542	0.602977	0.848121	NA	NA	NA	NA	NA	NA	NA	NA	NA	1	Wald ratio	O76036
EGFR--eur.annotated.liftover.hg38.refined	NCR1	deCODESoma	pQTL	0.0441641	0.114897	0.700697	0.935375	0.253221	1	0.614816	NA	NA	NA	NA	NA	NA	2	Inverse variance weighted (fixed effects)	O76036
EGFR--eur.annotated.liftover.hg38.refined	SCGN	UKBBOlink	pQTL	0.793639	0.46602	0.088565	0.333664	NA	NA	NA	NA	NA	NA	NA	NA	NA	1	Wald ratio	O76038
EGFR--eur.annotated.liftover.hg38.refined	SCGN	deCODESoma	pQTL	-0.769368	0.470631	0.102099	0.505738	0.468027	1	0.493896	NA	NA	NA	NA	NA	NA	2	Inverse variance weighted (fixed effects)	O76038
EGFR--eur.annotated.liftover.hg38.refined	STC2	UKBBOlink	pQTL	-0.296965	0.482722	0.538429	0.811483	NA	NA	NA	NA	NA	NA	NA	NA	NA	1	Wald ratio	O76061
EGFR--eur.annotated.liftover.hg38.refined	SNCG	UKBBOlink	pQTL	0.0452301	0.0415552	0.276403	0.603388	NA	NA	NA	NA	NA	NA	NA	NA	NA	1	Wald ratio	O76070
EGFR--eur.annotated.liftover.hg38.refined	PDE5A	ARIC	pQTL	-0.017722	0.0772597	0.818572	0.939022	NA	NA	NA	NA	NA	NA	NA	NA	NA	1	Wald ratio	O76074
EGFR--eur.annotated.liftover.hg38.refined	PDE5A	Fenland	pQTL	0.147616	0.0937578	0.115386	0.460969	3.88635	1	0.0486802	NA	NA	NA	NA	NA	NA	2	Inverse variance weighted (fixed effects)	O76074
EGFR--eur.annotated.liftover.hg38.refined	PDE5A	UKBBOlink	pQTL	-0.0563537	0.245677	0.818572	0.940103	NA	NA	NA	NA	NA	NA	NA	NA	NA	1	Wald ratio	O76074
EGFR--eur.annotated.liftover.hg38.refined	PDE5A	deCODESoma	pQTL	-0.538248	0.19025	0.00466694	0.0910831	NA	NA	NA	NA	NA	NA	NA	NA	NA	1	Wald ratio	O76074
EGFR--eur.annotated.liftover.hg38.refined	WISP2	Fenland	pQTL	0.00519856	0.170846	0.975725	0.995798	0.633445	1	0.426094	NA	NA	NA	NA	NA	NA	2	Inverse variance weighted (fixed effects)	O76076
EGFR--eur.annotated.liftover.hg38.refined	CCN5	UKBBOlink	pQTL	0.343698	0.204117	0.0922158	0.34139	NA	NA	NA	NA	NA	NA	NA	NA	NA	1	Wald ratio	O76076
EGFR--eur.annotated.liftover.hg38.refined	WISP2	deCODESoma	pQTL	-0.0460525	0.0915983	0.615129	0.909489	6.37521	3	0.0947158	-1.31691	0.521107	0.127349	0.237986	2	0.887814	4	Inverse variance weighted (fixed effects)	O76076
EGFR--eur.annotated.liftover.hg38.refined	CST7	ARIC	pQTL	-0.0555357	0.0792095	0.483226	0.76572	NA	NA	NA	NA	NA	NA	NA	NA	NA	1	Wald ratio	O76096
EGFR--eur.annotated.liftover.hg38.refined	CST7	Fenland	pQTL	0.0450643	0.0457577	0.324699	0.709082	0.754806	5	0.979826	0.0128702	0.104933	0.908298	0.638574	4	0.958682	6	Inverse variance weighted (fixed effects)	O76096
EGFR--eur.annotated.liftover.hg38.refined	CST7	UKBBOlink	pQTL	0.0332598	0.052761	0.528442	0.804317	NA	NA	NA	NA	NA	NA	NA	NA	NA	1	Wald ratio	O76096
EGFR--eur.annotated.liftover.hg38.refined	CST7	deCODESoma	pQTL	0.0527379	0.115114	0.646853	0.918905	2.11429	2	0.347446	-0.121705	0.550367	0.861451	1.90546	1	0.167469	3	Inverse variance weighted (fixed effects)	O76096
EGFR--eur.annotated.liftover.hg38.refined	DXO	UKBBOlink	pQTL	-0.206469	0.105304	0.0499142	0.226287	NA	NA	NA	NA	NA	NA	NA	NA	NA	1	Wald ratio	O77932
EGFR--eur.annotated.liftover.hg38.refined	DDAH1	ARIC	pQTL	-0.235131	0.31485	0.455182	0.750122	NA	NA	NA	NA	NA	NA	NA	NA	NA	1	Wald ratio	O94760
EGFR--eur.annotated.liftover.hg38.refined	DDAH1	UKBBOlink	pQTL	0.22176	0.247534	0.370318	0.682887	NA	NA	NA	NA	NA	NA	NA	NA	NA	1	Wald ratio	O94760
EGFR--eur.annotated.liftover.hg38.refined	B3GAT3	ARIC	pQTL	0.222611	0.100271	0.0264123	0.160757	NA	NA	NA	NA	NA	NA	NA	NA	NA	1	Wald ratio	O94766
EGFR--eur.annotated.liftover.hg38.refined	B3GAT3	Fenland	pQTL	0.267862	0.114483	0.0192962	0.173758	NA	NA	NA	NA	NA	NA	NA	NA	NA	1	Wald ratio	O94766
EGFR--eur.annotated.liftover.hg38.refined	B3GAT3	deCODESoma	pQTL	0.978073	0.405497	0.0158638	0.188594	NA	NA	NA	NA	NA	NA	NA	NA	NA	1	Wald ratio	O94766
EGFR--eur.annotated.liftover.hg38.refined	CNTN5	ARIC	pQTL	0.0410163	0.0988492	0.678187	0.892163	NA	NA	NA	NA	NA	NA	NA	NA	NA	1	Wald ratio	O94779
EGFR--eur.annotated.liftover.hg38.refined	CNTN5	Fenland	pQTL	-0.0273609	0.0875746	0.754714	0.942387	5.08336	4	0.27885	0.15391	0.131489	0.326317	1.66771	3	0.644135	5	Inverse variance weighted (fixed effects)	O94779
EGFR--eur.annotated.liftover.hg38.refined	CNTN5	UKBBOlink	pQTL	0.0394044	0.0929539	0.671629	0.874307	NA	NA	NA	NA	NA	NA	NA	NA	NA	1	Wald ratio	O94779
EGFR--eur.annotated.liftover.hg38.refined	CNTN5	deCODESoma	pQTL	-0.0482493	0.0850385	0.570454	0.905755	10.5012	9	0.311454	0.0922258	0.140348	0.52955	8.69084	8	0.369044	10	Inverse variance weighted (fixed effects)	O94779
EGFR--eur.annotated.liftover.hg38.refined	SLIT2	ARIC	pQTL	-0.0906948	0.262504	0.729719	0.912295	NA	NA	NA	NA	NA	NA	NA	NA	NA	1	Wald ratio	O94813
EGFR--eur.annotated.liftover.hg38.refined	SLIT2	UKBBOlink	pQTL	-0.298147	0.666351	0.654563	0.871548	NA	NA	NA	NA	NA	NA	NA	NA	NA	1	Wald ratio	O94813
EGFR--eur.annotated.liftover.hg38.refined	SLIT2	deCODESoma	pQTL	-0.158482	0.458705	0.729719	0.945838	NA	NA	NA	NA	NA	NA	NA	NA	NA	1	Wald ratio	O94813
EGFR--eur.annotated.liftover.hg38.refined	DDHD2	UKBBOlink	pQTL	0.0659631	0.402191	0.869724	0.950681	NA	NA	NA	NA	NA	NA	NA	NA	NA	1	Wald ratio	O94830
EGFR--eur.annotated.liftover.hg38.refined	NFASC	ARIC	pQTL	0.197111	0.0847189	0.019984	0.135891	NA	NA	NA	NA	NA	NA	NA	NA	NA	1	Wald ratio	O94856
EGFR--eur.annotated.liftover.hg38.refined	NFASC	Fenland	pQTL	0.106581	0.0810735	0.188637	0.575479	4.70334	1	0.030104	NA	NA	NA	NA	NA	NA	2	Inverse variance weighted (fixed effects)	O94856
EGFR--eur.annotated.liftover.hg38.refined	NFASC	UKBBOlink	pQTL	0.163968	0.10156	0.10642	0.373352	NA	NA	NA	NA	NA	NA	NA	NA	NA	1	Wald ratio	O94856
EGFR--eur.annotated.liftover.hg38.refined	NFASC	deCODESoma	pQTL	0.61451	0.342169	0.0725065	0.413164	1.61568	1	0.203696	NA	NA	NA	NA	NA	NA	2	Inverse variance weighted (fixed effects)	O94856
EGFR--eur.annotated.liftover.hg38.refined	DKK1	ARIC	pQTL	-0.023684	0.10649	0.823998	0.940555	NA	NA	NA	NA	NA	NA	NA	NA	NA	1	Wald ratio	O94907
EGFR--eur.annotated.liftover.hg38.refined	DKK1	Fenland	pQTL	-0.0117574	0.23948	0.960843	0.993691	NA	NA	NA	NA	NA	NA	NA	NA	NA	1	Wald ratio	O94907
EGFR--eur.annotated.liftover.hg38.refined	DKK1	UKBBOlink	pQTL	-0.018489	0.376591	0.960843	0.990936	NA	NA	NA	NA	NA	NA	NA	NA	NA	1	Wald ratio	O94907
EGFR--eur.annotated.liftover.hg38.refined	DKK1	deCODESoma	pQTL	0.0245213	0.223465	0.912621	0.986429	0.019981	1	0.88759	NA	NA	NA	NA	NA	NA	2	Inverse variance weighted (fixed effects)	O94907
EGFR--eur.annotated.liftover.hg38.refined	GLCE	ARIC	pQTL	0.019968	0.0523257	0.702751	0.899064	NA	NA	NA	NA	NA	NA	NA	NA	NA	1	Wald ratio	O94923
EGFR--eur.annotated.liftover.hg38.refined	GLCE	Fenland	pQTL	-0.0695472	0.0526678	0.186672	0.574115	4.41587	1	0.0356062	NA	NA	NA	NA	NA	NA	2	Inverse variance weighted (fixed effects)	O94923
EGFR--eur.annotated.liftover.hg38.refined	GLCE	deCODESoma	pQTL	0.020029	0.0524855	0.702751	0.935375	NA	NA	NA	NA	NA	NA	NA	NA	NA	1	Wald ratio	O94923
EGFR--eur.annotated.liftover.hg38.refined	ABLIM3	ARIC	pQTL	-0.211219	0.3609	0.558375	0.825729	NA	NA	NA	NA	NA	NA	NA	NA	NA	1	Wald ratio	O94929
EGFR--eur.annotated.liftover.hg38.refined	ABLIM3	Fenland	pQTL	-0.148223	0.253261	0.558375	0.870804	NA	NA	NA	NA	NA	NA	NA	NA	NA	1	Wald ratio	O94929
EGFR--eur.annotated.liftover.hg38.refined	ABLIM3	deCODESoma	pQTL	-0.205552	0.351216	0.558375	0.900689	NA	NA	NA	NA	NA	NA	NA	NA	NA	1	Wald ratio	O94929
EGFR--eur.annotated.liftover.hg38.refined	SLITRK3	ARIC	pQTL	0.0227823	0.0969123	0.814146	0.939022	NA	NA	NA	NA	NA	NA	NA	NA	NA	1	Wald ratio	O94933
EGFR--eur.annotated.liftover.hg38.refined	SLITRK3	Fenland	pQTL	0.0265558	0.113116	0.81439	0.950154	NA	NA	NA	NA	NA	NA	NA	NA	NA	1	Wald ratio	O94933
EGFR--eur.annotated.liftover.hg38.refined	SLITRK3	deCODESoma	pQTL	-0.0129125	0.105199	0.90231	0.983382	4.59054	4	0.331946	0.106904	0.144799	0.513849	3.06849	3	0.381185	5	Inverse variance weighted (fixed effects)	O94933
EGFR--eur.annotated.liftover.hg38.refined	AP2A2	ARIC	pQTL	0.649578	0.222645	0.00352789	0.0467596	NA	NA	NA	NA	NA	NA	NA	NA	NA	1	Wald ratio	O94973
EGFR--eur.annotated.liftover.hg38.refined	AP2A2	Fenland	pQTL	-0.617211	0.322453	0.055606	0.309703	NA	NA	NA	NA	NA	NA	NA	NA	NA	1	Wald ratio	O94973
EGFR--eur.annotated.liftover.hg38.refined	AP2A2	deCODESoma	pQTL	2.02611	0.513055	7.84425e-05	0.00353293	NA	NA	NA	NA	NA	NA	NA	NA	NA	1	Wald ratio	O94973
EGFR--eur.annotated.liftover.hg38.refined	SEC31A	UKBBOlink	pQTL	-0.336349	0.363813	0.35522	0.668161	NA	NA	NA	NA	NA	NA	NA	NA	NA	1	Wald ratio	O94979
EGFR--eur.annotated.liftover.hg38.refined	CLSTN1	ARIC	pQTL	-0.0371854	0.100283	0.710783	0.903291	NA	NA	NA	NA	NA	NA	NA	NA	NA	1	Wald ratio	O94985
EGFR--eur.annotated.liftover.hg38.refined	CLSTN1	Fenland	pQTL	0.0388262	0.0888861	0.66225	0.916049	5.57157	1	0.0182543	NA	NA	NA	NA	NA	NA	2	Inverse variance weighted (fixed effects)	O94985
EGFR--eur.annotated.liftover.hg38.refined	CLSTN1	deCODESoma	pQTL	0.611553	0.221776	0.00582409	0.104122	0.0713008	1	0.789452	NA	NA	NA	NA	NA	NA	2	Inverse variance weighted (fixed effects)	O94985
EGFR--eur.annotated.liftover.hg38.refined	CEP152	UKBBOlink	pQTL	-0.172045	0.878702	0.844771	0.942681	NA	NA	NA	NA	NA	NA	NA	NA	NA	1	Wald ratio	O94986
EGFR--eur.annotated.liftover.hg38.refined	FAM13A	UKBBOlink	pQTL	0.0795069	0.29292	0.786061	0.920676	NA	NA	NA	NA	NA	NA	NA	NA	NA	1	Wald ratio	O94988
EGFR--eur.annotated.liftover.hg38.refined	SLITRK5	ARIC	pQTL	-0.0878321	0.181431	0.62831	0.867322	NA	NA	NA	NA	NA	NA	NA	NA	NA	1	Wald ratio	O94991
EGFR--eur.annotated.liftover.hg38.refined	SLITRK5	Fenland	pQTL	0.129108	0.240023	0.590648	0.887507	NA	NA	NA	NA	NA	NA	NA	NA	NA	1	Wald ratio	O94991
EGFR--eur.annotated.liftover.hg38.refined	SLITRK5	deCODESoma	pQTL	-0.162915	0.22645	0.471877	0.867804	2.19279	2	0.334073	1.23833	0.976306	0.425028	0.0157258	1	0.900205	3	Inverse variance weighted (fixed effects)	O94991
EGFR--eur.annotated.liftover.hg38.refined	HEXIM1	ARIC	pQTL	0.530862	0.199904	0.00791717	0.0809582	NA	NA	NA	NA	NA	NA	NA	NA	NA	1	Wald ratio	O94992
EGFR--eur.annotated.liftover.hg38.refined	HEXIM1	Fenland	pQTL	-0.441257	0.270492	0.102824	0.43085	NA	NA	NA	NA	NA	NA	NA	NA	NA	1	Wald ratio	O94992
EGFR--eur.annotated.liftover.hg38.refined	HEXIM1	UKBBOlink	pQTL	-1.26434	0.598834	0.0347438	0.190135	NA	NA	NA	NA	NA	NA	NA	NA	NA	1	Wald ratio	O94992
EGFR--eur.annotated.liftover.hg38.refined	HEXIM1	deCODESoma	pQTL	1.17933	0.423506	0.00535791	0.100386	NA	NA	NA	NA	NA	NA	NA	NA	NA	1	Wald ratio	O94992
EGFR--eur.annotated.liftover.hg38.refined	SNUPN	ARIC	pQTL	-0.823421	0.123513	2.61678e-11	3.72059e-09	NA	NA	NA	NA	NA	NA	NA	NA	NA	1	Wald ratio	O95149
EGFR--eur.annotated.liftover.hg38.refined	SNUPN	Fenland	pQTL	-1.40191	0.15511	1.59313e-19	5.96786e-17	0.404778	1	0.524632	NA	NA	NA	NA	NA	NA	2	Inverse variance weighted (fixed effects)	O95149
EGFR--eur.annotated.liftover.hg38.refined	SNUPN	deCODESoma	pQTL	-0.031762	0.188494	0.866187	0.980763	68.9466	1	1.01164e-16	NA	NA	NA	NA	NA	NA	2	Inverse variance weighted (fixed effects)	O95149
EGFR--eur.annotated.liftover.hg38.refined	TNFSF15	ARIC	pQTL	0.142489	0.364138	0.695572	0.898829	NA	NA	NA	NA	NA	NA	NA	NA	NA	1	Wald ratio	O95150
EGFR--eur.annotated.liftover.hg38.refined	TNFSF15	deCODESoma	pQTL	0.216554	0.553417	0.695572	0.93509	NA	NA	NA	NA	NA	NA	NA	NA	NA	1	Wald ratio	O95150
EGFR--eur.annotated.liftover.hg38.refined	AKR7A3	ARIC	pQTL	-0.133679	0.0798762	0.0942141	0.348347	NA	NA	NA	NA	NA	NA	NA	NA	NA	1	Wald ratio	O95154
EGFR--eur.annotated.liftover.hg38.refined	AKR7A3	Fenland	pQTL	-0.0259438	0.104432	0.803803	0.946869	5.61301	1	0.0178276	NA	NA	NA	NA	NA	NA	2	Inverse variance weighted (fixed effects)	O95154
EGFR--eur.annotated.liftover.hg38.refined	AKR7A3	deCODESoma	pQTL	0.14099	0.107847	0.191105	0.666025	2.83637	3	0.417547	0.271594	0.483148	0.630621	2.72938	2	0.25546	4	Inverse variance weighted (fixed effects)	O95154
EGFR--eur.annotated.liftover.hg38.refined	VAMP5	UKBBOlink	pQTL	-1.00603	0.488097	0.0392911	0.198686	NA	NA	NA	NA	NA	NA	NA	NA	NA	1	Wald ratio	O95183
EGFR--eur.annotated.liftover.hg38.refined	UNC5C	ARIC	pQTL	0.117234	0.129977	0.367078	0.675423	NA	NA	NA	NA	NA	NA	NA	NA	NA	1	Wald ratio	O95185
EGFR--eur.annotated.liftover.hg38.refined	UNC5C	Fenland	pQTL	0.125411	0.130036	0.334828	0.717462	0.0172807	1	0.895415	NA	NA	NA	NA	NA	NA	2	Inverse variance weighted (fixed effects)	O95185
EGFR--eur.annotated.liftover.hg38.refined	UNC5C	deCODESoma	pQTL	-0.00877224	0.147243	0.952493	0.992331	1.55877	3	0.668774	0.0834817	0.635623	0.907528	1.53651	2	0.463822	4	Inverse variance weighted (fixed effects)	O95185
EGFR--eur.annotated.liftover.hg38.refined	APOL3	ARIC	pQTL	-0.180845	0.0465541	0.000102492	0.00263253	NA	NA	NA	NA	NA	NA	NA	NA	NA	1	Wald ratio	O95236
EGFR--eur.annotated.liftover.hg38.refined	APOL3	Fenland	pQTL	-0.187421	0.0482469	0.000102492	0.00376407	NA	NA	NA	NA	NA	NA	NA	NA	NA	1	Wald ratio	O95236
EGFR--eur.annotated.liftover.hg38.refined	APOL3	deCODESoma	pQTL	-0.174236	0.0450047	0.000108159	0.00460562	0.0682975	1	0.793832	NA	NA	NA	NA	NA	NA	2	Inverse variance weighted (fixed effects)	O95236
EGFR--eur.annotated.liftover.hg38.refined	IL18RAP	ARIC	pQTL	0.158847	0.138562	0.251629	0.555858	NA	NA	NA	NA	NA	NA	NA	NA	NA	1	Wald ratio	O95256
EGFR--eur.annotated.liftover.hg38.refined	IL18RAP	Fenland	pQTL	-0.454673	0.288826	0.115439	0.460969	NA	NA	NA	NA	NA	NA	NA	NA	NA	1	Wald ratio	O95256
EGFR--eur.annotated.liftover.hg38.refined	IL18RAP	deCODESoma	pQTL	0.283639	0.253948	0.26403	0.751606	NA	NA	NA	NA	NA	NA	NA	NA	NA	1	Wald ratio	O95256
EGFR--eur.annotated.liftover.hg38.refined	LYPD3	ARIC	pQTL	0.433058	0.254692	0.0890707	0.333865	NA	NA	NA	NA	NA	NA	NA	NA	NA	1	Wald ratio	O95274
EGFR--eur.annotated.liftover.hg38.refined	LYPD3	Fenland	pQTL	-0.101468	0.183648	0.580596	0.887507	0.482015	1	0.487511	NA	NA	NA	NA	NA	NA	2	Inverse variance weighted (fixed effects)	O95274
EGFR--eur.annotated.liftover.hg38.refined	LYPD3	UKBBOlink	pQTL	0.0216339	0.125591	0.863236	0.948035	NA	NA	NA	NA	NA	NA	NA	NA	NA	1	Wald ratio	O95274
EGFR--eur.annotated.liftover.hg38.refined	LYPD3	deCODESoma	pQTL	0.190396	0.132304	0.150128	0.606943	3.50756	3	0.319783	1.36058	1.92991	0.553853	2.95968	2	0.227674	4	Inverse variance weighted (fixed effects)	O95274
EGFR--eur.annotated.liftover.hg38.refined	PGLS	ARIC	pQTL	0.0317268	0.109712	0.772441	0.925306	NA	NA	NA	NA	NA	NA	NA	NA	NA	1	Wald ratio	O95336
EGFR--eur.annotated.liftover.hg38.refined	PGLS	Fenland	pQTL	0.827982	0.462156	0.073203	0.364978	NA	NA	NA	NA	NA	NA	NA	NA	NA	1	Wald ratio	O95336
EGFR--eur.annotated.liftover.hg38.refined	PGLS	deCODESoma	pQTL	0.131791	0.455734	0.772441	0.961357	NA	NA	NA	NA	NA	NA	NA	NA	NA	1	Wald ratio	O95336
EGFR--eur.annotated.liftover.hg38.refined	TNFAIP8	ARIC	pQTL	-0.13782	0.116617	0.237278	0.544584	NA	NA	NA	NA	NA	NA	NA	NA	NA	1	Wald ratio	O95379
EGFR--eur.annotated.liftover.hg38.refined	TNFAIP8	Fenland	pQTL	-0.227106	0.143788	0.114232	0.459135	0.0225209	1	0.88071	NA	NA	NA	NA	NA	NA	2	Inverse variance weighted (fixed effects)	O95379
EGFR--eur.annotated.liftover.hg38.refined	TNFAIP8	UKBBOlink	pQTL	-0.551041	0.467895	0.238916	0.561901	NA	NA	NA	NA	NA	NA	NA	NA	NA	1	Wald ratio	O95379
EGFR--eur.annotated.liftover.hg38.refined	TNFAIP8	deCODESoma	pQTL	-0.281255	0.177715	0.113509	0.533811	0.00280201	1	0.957784	NA	NA	NA	NA	NA	NA	2	Inverse variance weighted (fixed effects)	O95379
EGFR--eur.annotated.liftover.hg38.refined	WISP1	ARIC	pQTL	0.0256793	0.136956	0.851269	0.951465	NA	NA	NA	NA	NA	NA	NA	NA	NA	1	Wald ratio	O95388
EGFR--eur.annotated.liftover.hg38.refined	WISP1	Fenland	pQTL	-0.0348431	0.0394056	0.37658	0.750764	3.05394	3	0.383383	-0.0492483	0.319981	0.891808	3.05077	2	0.217537	4	Inverse variance weighted (fixed effects)	O95388
EGFR--eur.annotated.liftover.hg38.refined	CCN4	UKBBOlink	pQTL	0.0111671	0.0904765	0.90177	0.967257	NA	NA	NA	NA	NA	NA	NA	NA	NA	1	Wald ratio	O95388
EGFR--eur.annotated.liftover.hg38.refined	WISP1	deCODESoma	pQTL	-0.0366758	0.0384831	0.340571	0.796026	5.15969	6	0.523501	-0.181968	0.167011	0.32561	4.36042	5	0.498772	7	Inverse variance weighted (fixed effects)	O95388
EGFR--eur.annotated.liftover.hg38.refined	BMP10	ARIC	pQTL	-0.705945	0.293252	0.016071	0.119124	NA	NA	NA	NA	NA	NA	NA	NA	NA	1	Wald ratio	O95393
EGFR--eur.annotated.liftover.hg38.refined	BMP10	UKBBOlink	pQTL	-0.20254	0.084136	0.016071	0.130029	NA	NA	NA	NA	NA	NA	NA	NA	NA	1	Wald ratio	O95393
EGFR--eur.annotated.liftover.hg38.refined	BMP10	deCODESoma	pQTL	-1.44472	0.600141	0.016071	0.188621	NA	NA	NA	NA	NA	NA	NA	NA	NA	1	Wald ratio	O95393
EGFR--eur.annotated.liftover.hg38.refined	TNFRSF6B	ARIC	pQTL	0.0468508	0.272526	0.863506	0.956478	NA	NA	NA	NA	NA	NA	NA	NA	NA	1	Wald ratio	O95407
EGFR--eur.annotated.liftover.hg38.refined	TNFRSF6B	Fenland	pQTL	-0.522252	0.366939	0.154659	0.530542	NA	NA	NA	NA	NA	NA	NA	NA	NA	1	Wald ratio	O95407
EGFR--eur.annotated.liftover.hg38.refined	TNFRSF6B	UKBBOlink	pQTL	0.200748	0.130599	0.124262	0.411207	NA	NA	NA	NA	NA	NA	NA	NA	NA	1	Wald ratio	O95407
EGFR--eur.annotated.liftover.hg38.refined	TNFRSF6B	deCODESoma	pQTL	-1.3646	0.759292	0.0723034	0.413011	NA	NA	NA	NA	NA	NA	NA	NA	NA	1	Wald ratio	O95407
EGFR--eur.annotated.liftover.hg38.refined	APOM	ARIC	pQTL	0.108928	0.111659	0.329292	0.638974	NA	NA	NA	NA	NA	NA	NA	NA	NA	1	Wald ratio	O95445
EGFR--eur.annotated.liftover.hg38.refined	APOM	Fenland	pQTL	0.124637	0.134496	0.354087	0.728175	NA	NA	NA	NA	NA	NA	NA	NA	NA	1	Wald ratio	O95445
EGFR--eur.annotated.liftover.hg38.refined	APOM	UKBBOlink	pQTL	0.129006	0.135507	0.341086	0.657211	NA	NA	NA	NA	NA	NA	NA	NA	NA	1	Wald ratio	O95445
EGFR--eur.annotated.liftover.hg38.refined	APOM	deCODESoma	pQTL	-2.35586	0.524138	6.9656e-06	0.000407836	NA	NA	NA	NA	NA	NA	NA	NA	NA	1	Wald ratio	O95445
EGFR--eur.annotated.liftover.hg38.refined	MATN4	ARIC	pQTL	0.0846175	0.119641	0.479405	0.764617	NA	NA	NA	NA	NA	NA	NA	NA	NA	1	Wald ratio	O95460
EGFR--eur.annotated.liftover.hg38.refined	MATN4	Fenland	pQTL	0.205888	0.155748	0.18619	0.573576	0.609727	1	0.434891	NA	NA	NA	NA	NA	NA	2	Inverse variance weighted (fixed effects)	O95460
EGFR--eur.annotated.liftover.hg38.refined	MATN4	deCODESoma	pQTL	-0.192778	0.158293	0.22328	0.706004	5.94151	1	0.0147884	NA	NA	NA	NA	NA	NA	2	Inverse variance weighted (fixed effects)	O95460
EGFR--eur.annotated.liftover.hg38.refined	LARGE	Fenland	pQTL	0.109589	0.358904	0.760105	0.942463	NA	NA	NA	NA	NA	NA	NA	NA	NA	1	Wald ratio	O95461
EGFR--eur.annotated.liftover.hg38.refined	LARGE	deCODESoma	pQTL	-0.0599631	0.359779	0.867632	0.980763	NA	NA	NA	NA	NA	NA	NA	NA	NA	1	Wald ratio	O95461
EGFR--eur.annotated.liftover.hg38.refined	GNAS	UKBBOlink	pQTL	-0.254678	0.517314	0.622502	0.854984	NA	NA	NA	NA	NA	NA	NA	NA	NA	1	Wald ratio	O95467
EGFR--eur.annotated.liftover.hg38.refined	H6PD	ARIC	pQTL	0.00547058	0.0715384	0.939045	0.988145	NA	NA	NA	NA	NA	NA	NA	NA	NA	1	Wald ratio	O95479
EGFR--eur.annotated.liftover.hg38.refined	H6PD	Fenland	pQTL	0.0162621	0.0616414	0.791921	0.944397	2.45856	2	0.292504	-0.11474	0.256906	0.732593	1.90289	1	0.167755	3	Inverse variance weighted (fixed effects)	O95479
EGFR--eur.annotated.liftover.hg38.refined	H6PD	deCODESoma	pQTL	0.0172748	0.040008	0.665899	0.924055	2.93161	3	0.40229	0.0393145	0.204714	0.865438	2.91373	2	0.232966	4	Inverse variance weighted (fixed effects)	O95479
EGFR--eur.annotated.liftover.hg38.refined	VNN1	UKBBOlink	pQTL	0.0241705	0.0425481	0.569984	0.829481	NA	NA	NA	NA	NA	NA	NA	NA	NA	1	Wald ratio	O95497
EGFR--eur.annotated.liftover.hg38.refined	VNN2	ARIC	pQTL	0.198914	0.0564265	0.000423195	0.0083782	NA	NA	NA	NA	NA	NA	NA	NA	NA	1	Wald ratio	O95498
EGFR--eur.annotated.liftover.hg38.refined	VNN2	Fenland	pQTL	-0.178513	0.046907	0.000141419	0.00490513	1.26587	3	0.737253	-0.16693	0.0905441	0.206552	1.2435	2	0.537003	4	Inverse variance weighted (fixed effects)	O95498
EGFR--eur.annotated.liftover.hg38.refined	VNN2	UKBBOlink	pQTL	0.211008	0.0598575	0.000423195	0.00980306	NA	NA	NA	NA	NA	NA	NA	NA	NA	1	Wald ratio	O95498
EGFR--eur.annotated.liftover.hg38.refined	VNN2	deCODESoma	pQTL	0.107027	0.0385992	0.00555817	0.100878	18.3752	7	0.0103872	0.150657	0.143061	0.332846	18.0177	6	0.00618804	8	Inverse variance weighted (fixed effects)	O95498
EGFR--eur.annotated.liftover.hg38.refined	NPTXR	ARIC	pQTL	-0.00228144	0.0900862	0.979796	0.996797	NA	NA	NA	NA	NA	NA	NA	NA	NA	1	Wald ratio	O95502
EGFR--eur.annotated.liftover.hg38.refined	NPTXR	Fenland	pQTL	-0.0181085	0.116944	0.876942	0.974566	NA	NA	NA	NA	NA	NA	NA	NA	NA	1	Wald ratio	O95502
EGFR--eur.annotated.liftover.hg38.refined	NPTXR	UKBBOlink	pQTL	0.0208689	0.0727444	0.774204	0.920167	NA	NA	NA	NA	NA	NA	NA	NA	NA	1	Wald ratio	O95502
EGFR--eur.annotated.liftover.hg38.refined	NPTXR	deCODESoma	pQTL	0.0133537	0.0962033	0.889602	0.980905	0.472728	2	0.789493	0.0446276	0.110328	0.755297	0.137454	1	0.710825	3	Inverse variance weighted (fixed effects)	O95502
EGFR--eur.annotated.liftover.hg38.refined	NADK	ARIC	pQTL	-0.337288	0.121308	0.00542881	0.0647918	NA	NA	NA	NA	NA	NA	NA	NA	NA	1	Wald ratio	O95544
EGFR--eur.annotated.liftover.hg38.refined	NADK	Fenland	pQTL	-0.506506	0.182169	0.00542881	0.0772221	NA	NA	NA	NA	NA	NA	NA	NA	NA	1	Wald ratio	O95544
EGFR--eur.annotated.liftover.hg38.refined	NADK	UKBBOlink	pQTL	-0.422237	0.161607	0.00898183	0.0909477	NA	NA	NA	NA	NA	NA	NA	NA	NA	1	Wald ratio	O95544
EGFR--eur.annotated.liftover.hg38.refined	NADK	deCODESoma	pQTL	-0.301359	0.151138	0.0461592	0.336264	10.5086	2	0.0052249	-4.23638	1.40889	0.204395	1.17966	1	0.277425	3	Inverse variance weighted (fixed effects)	O95544
EGFR--eur.annotated.liftover.hg38.refined	ETHE1	deCODESoma	pQTL	0.938424	0.594828	0.114648	0.537384	NA	NA	NA	NA	NA	NA	NA	NA	NA	1	Wald ratio	O95571
EGFR--eur.annotated.liftover.hg38.refined	YEATS4	Fenland	pQTL	-0.957429	0.316361	0.00247497	0.0456986	NA	NA	NA	NA	NA	NA	NA	NA	NA	1	Wald ratio	O95619
EGFR--eur.annotated.liftover.hg38.refined	STAMBP	ARIC	pQTL	-0.101443	0.380659	0.789859	0.932521	NA	NA	NA	NA	NA	NA	NA	NA	NA	1	Wald ratio	O95630
EGFR--eur.annotated.liftover.hg38.refined	NTN1	ARIC	pQTL	-0.089805	0.0905571	0.321347	0.632184	NA	NA	NA	NA	NA	NA	NA	NA	NA	1	Wald ratio	O95631
EGFR--eur.annotated.liftover.hg38.refined	NTN1	Fenland	pQTL	-0.0629647	0.0847445	0.457485	0.814667	0.443379	1	0.505496	NA	NA	NA	NA	NA	NA	2	Inverse variance weighted (fixed effects)	O95631
EGFR--eur.annotated.liftover.hg38.refined	NTN1	deCODESoma	pQTL	-0.0861998	0.0767888	0.261626	0.750891	2.3442	3	0.504105	0.0260426	0.163167	0.887853	1.73638	2	0.419711	4	Inverse variance weighted (fixed effects)	O95631
EGFR--eur.annotated.liftover.hg38.refined	FSTL3	ARIC	pQTL	-0.304768	0.27811	0.273142	0.582009	NA	NA	NA	NA	NA	NA	NA	NA	NA	1	Wald ratio	O95633
EGFR--eur.annotated.liftover.hg38.refined	FSTL3	Fenland	pQTL	-0.829349	0.410027	0.043107	0.274933	NA	NA	NA	NA	NA	NA	NA	NA	NA	1	Wald ratio	O95633
EGFR--eur.annotated.liftover.hg38.refined	FSTL3	UKBBOlink	pQTL	0.973723	0.453404	0.0317469	0.183522	NA	NA	NA	NA	NA	NA	NA	NA	NA	1	Wald ratio	O95633
EGFR--eur.annotated.liftover.hg38.refined	FSTL3	deCODESoma	pQTL	-0.0474234	0.309758	0.878321	0.980763	2.5167	1	0.112646	NA	NA	NA	NA	NA	NA	2	Inverse variance weighted (fixed effects)	O95633
EGFR--eur.annotated.liftover.hg38.refined	NFATC1	UKBBOlink	pQTL	4.23679	0.363153	1.88672e-31	1.59522e-28	NA	NA	NA	NA	NA	NA	NA	NA	NA	1	Wald ratio	O95644
EGFR--eur.annotated.liftover.hg38.refined	ATP6V1G2	UKBBOlink	pQTL	0.327814	0.237298	0.167143	0.480138	NA	NA	NA	NA	NA	NA	NA	NA	NA	1	Wald ratio	O95670
EGFR--eur.annotated.liftover.hg38.refined	CEP43	UKBBOlink	pQTL	-0.153179	0.562166	0.785253	0.920676	NA	NA	NA	NA	NA	NA	NA	NA	NA	1	Wald ratio	O95684
EGFR--eur.annotated.liftover.hg38.refined	LY86	ARIC	pQTL	0.193668	0.225146	0.389685	0.694153	NA	NA	NA	NA	NA	NA	NA	NA	NA	1	Wald ratio	O95711
EGFR--eur.annotated.liftover.hg38.refined	LY86	deCODESoma	pQTL	0.685152	0.749553	0.360674	0.80116	NA	NA	NA	NA	NA	NA	NA	NA	NA	1	Wald ratio	O95711
EGFR--eur.annotated.liftover.hg38.refined	CXCL14	UKBBOlink	pQTL	0.174209	0.544924	0.749201	0.903637	NA	NA	NA	NA	NA	NA	NA	NA	NA	1	Wald ratio	O95715
EGFR--eur.annotated.liftover.hg38.refined	SNAP29	Fenland	pQTL	-0.0128189	0.180306	0.943322	0.992075	0.0396988	1	0.842071	NA	NA	NA	NA	NA	NA	2	Inverse variance weighted (fixed effects)	O95721
EGFR--eur.annotated.liftover.hg38.refined	SNAP29	UKBBOlink	pQTL	-0.117136	0.565642	0.835944	0.942681	NA	NA	NA	NA	NA	NA	NA	NA	NA	1	Wald ratio	O95721
EGFR--eur.annotated.liftover.hg38.refined	SNAP29	deCODESoma	pQTL	-0.0920131	0.324148	0.776516	0.963516	NA	NA	NA	NA	NA	NA	NA	NA	NA	1	Wald ratio	O95721
EGFR--eur.annotated.liftover.hg38.refined	CRTAM	ARIC	pQTL	-0.215112	0.126403	0.088793	0.333865	NA	NA	NA	NA	NA	NA	NA	NA	NA	1	Wald ratio	O95727
EGFR--eur.annotated.liftover.hg38.refined	CRTAM	Fenland	pQTL	0.065132	0.122295	0.594324	0.887507	13.1609	2	0.00138721	-0.653242	1.05735	0.647688	8.64726	1	0.00327553	3	Inverse variance weighted (fixed effects)	O95727
EGFR--eur.annotated.liftover.hg38.refined	CRTAM	UKBBOlink	pQTL	-0.211362	0.124199	0.088793	0.333664	NA	NA	NA	NA	NA	NA	NA	NA	NA	1	Wald ratio	O95727
EGFR--eur.annotated.liftover.hg38.refined	CRTAM	deCODESoma	pQTL	0.0558762	0.101198	0.580849	0.905755	32.2816	3	4.565e-07	1.3244	1.90885	0.559547	26.2607	2	1.9841e-06	4	Inverse variance weighted (fixed effects)	O95727
EGFR--eur.annotated.liftover.hg38.refined	GGPS1	Fenland	pQTL	-0.688247	0.243711	0.00474244	0.0683276	NA	NA	NA	NA	NA	NA	NA	NA	NA	1	Wald ratio	O95749
EGFR--eur.annotated.liftover.hg38.refined	GGPS1	deCODESoma	pQTL	0.60928	0.237844	0.0104169	0.149671	1.39792	1	0.237072	NA	NA	NA	NA	NA	NA	2	Inverse variance weighted (fixed effects)	O95749
EGFR--eur.annotated.liftover.hg38.refined	DDX58	Fenland	pQTL	0.0477085	0.103205	0.643887	0.910876	0.11561	1	0.733846	NA	NA	NA	NA	NA	NA	2	Inverse variance weighted (fixed effects)	O95786
EGFR--eur.annotated.liftover.hg38.refined	DDX58	UKBBOlink	pQTL	-0.135023	0.143678	0.347341	0.661338	NA	NA	NA	NA	NA	NA	NA	NA	NA	1	Wald ratio	O95786
EGFR--eur.annotated.liftover.hg38.refined	DDX58	deCODESoma	pQTL	-0.224694	0.119985	0.0611114	0.382681	2.85861	3	0.413942	0.108271	0.230958	0.685351	0.0118821	2	0.994077	4	Inverse variance weighted (fixed effects)	O95786
EGFR--eur.annotated.liftover.hg38.refined	BAG3	UKBBOlink	pQTL	-1.04699	0.713728	0.142395	0.444263	NA	NA	NA	NA	NA	NA	NA	NA	NA	1	Wald ratio	O95817
EGFR--eur.annotated.liftover.hg38.refined	MLYCD	Fenland	pQTL	0.124606	0.259201	0.630708	0.901081	NA	NA	NA	NA	NA	NA	NA	NA	NA	1	Wald ratio	O95822
EGFR--eur.annotated.liftover.hg38.refined	MLYCD	deCODESoma	pQTL	0.588178	0.502907	0.242179	0.722527	NA	NA	NA	NA	NA	NA	NA	NA	NA	1	Wald ratio	O95822
EGFR--eur.annotated.liftover.hg38.refined	CRYZL1	UKBBOlink	pQTL	-0.113438	0.351387	0.746825	0.903637	NA	NA	NA	NA	NA	NA	NA	NA	NA	1	Wald ratio	O95825
EGFR--eur.annotated.liftover.hg38.refined	LATS1	UKBBOlink	pQTL	0.570774	0.606159	0.346385	0.661235	NA	NA	NA	NA	NA	NA	NA	NA	NA	1	Wald ratio	O95835
EGFR--eur.annotated.liftover.hg38.refined	ANGPTL1	ARIC	pQTL	-0.0814904	0.0847041	0.33602	0.64721	NA	NA	NA	NA	NA	NA	NA	NA	NA	1	Wald ratio	O95841
EGFR--eur.annotated.liftover.hg38.refined	ANGPTL1	Fenland	pQTL	0.0400108	0.0738136	0.587783	0.887507	1.8564	2	0.395264	-0.457588	0.373336	0.435669	0.00765366	1	0.930286	3	Inverse variance weighted (fixed effects)	O95841
EGFR--eur.annotated.liftover.hg38.refined	ANGPTL1	UKBBOlink	pQTL	-0.120352	0.129854	0.354015	0.66738	NA	NA	NA	NA	NA	NA	NA	NA	NA	1	Wald ratio	O95841
EGFR--eur.annotated.liftover.hg38.refined	ANGPTL1	deCODESoma	pQTL	0.463286	0.249555	0.0633894	0.388633	0.091101	1	0.762782	NA	NA	NA	NA	NA	NA	2	Inverse variance weighted (fixed effects)	O95841
EGFR--eur.annotated.liftover.hg38.refined	TSPAN15	UKBBOlink	pQTL	0.121814	0.669977	0.855725	0.943436	NA	NA	NA	NA	NA	NA	NA	NA	NA	1	Wald ratio	O95858
EGFR--eur.annotated.liftover.hg38.refined	BPNT1	ARIC	pQTL	-0.176189	0.174918	0.313808	0.625217	NA	NA	NA	NA	NA	NA	NA	NA	NA	1	Wald ratio	O95861
EGFR--eur.annotated.liftover.hg38.refined	BPNT1	deCODESoma	pQTL	0.509653	0.594595	0.391366	0.813178	NA	NA	NA	NA	NA	NA	NA	NA	NA	1	Wald ratio	O95861
EGFR--eur.annotated.liftover.hg38.refined	TXNDC12	ARIC	pQTL	-0.195746	0.124566	0.116083	0.389841	NA	NA	NA	NA	NA	NA	NA	NA	NA	1	Wald ratio	O95881
EGFR--eur.annotated.liftover.hg38.refined	TXNDC12	deCODESoma	pQTL	-0.586873	0.509653	0.24952	0.732382	NA	NA	NA	NA	NA	NA	NA	NA	NA	1	Wald ratio	O95881
EGFR--eur.annotated.liftover.hg38.refined	OLFM2	ARIC	pQTL	-0.0183264	0.0467681	0.695164	0.898829	NA	NA	NA	NA	NA	NA	NA	NA	NA	1	Wald ratio	O95897
EGFR--eur.annotated.liftover.hg38.refined	OLFM2	Fenland	pQTL	-0.0462533	0.0420984	0.2719	0.671892	2.16283	3	0.539306	-0.0367004	0.0742335	0.669996	2.1359	2	0.343713	4	Inverse variance weighted (fixed effects)	O95897
EGFR--eur.annotated.liftover.hg38.refined	OLFM2	deCODESoma	pQTL	-0.0771855	0.0477706	0.106148	0.513634	2.80002	4	0.591829	-0.00487995	0.0904591	0.960369	1.91402	3	0.590442	5	Inverse variance weighted (fixed effects)	O95897
EGFR--eur.annotated.liftover.hg38.refined	CBX7	deCODESoma	pQTL	-0.335745	0.736614	0.648537	0.918905	NA	NA	NA	NA	NA	NA	NA	NA	NA	1	Wald ratio	O95931
EGFR--eur.annotated.liftover.hg38.refined	FTCD	Fenland	pQTL	0.109538	0.184352	0.552392	0.865883	NA	NA	NA	NA	NA	NA	NA	NA	NA	1	Wald ratio	O95954
EGFR--eur.annotated.liftover.hg38.refined	FTCD	deCODESoma	pQTL	0.0809382	0.136218	0.552392	0.895935	NA	NA	NA	NA	NA	NA	NA	NA	NA	1	Wald ratio	O95954
EGFR--eur.annotated.liftover.hg38.refined	ITGBL1	UKBBOlink	pQTL	0.142801	0.13646	0.295347	0.618874	NA	NA	NA	NA	NA	NA	NA	NA	NA	1	Wald ratio	O95965
EGFR--eur.annotated.liftover.hg38.refined	CD160	UKBBOlink	pQTL	-0.177448	0.109511	0.105153	0.369674	NA	NA	NA	NA	NA	NA	NA	NA	NA	1	Wald ratio	O95971
EGFR--eur.annotated.liftover.hg38.refined	RECK	UKBBOlink	pQTL	-0.0944508	0.227221	0.677646	0.876415	NA	NA	NA	NA	NA	NA	NA	NA	NA	1	Wald ratio	O95980
EGFR--eur.annotated.liftover.hg38.refined	AGR2	UKBBOlink	pQTL	0.788598	0.350488	0.0244489	0.159012	NA	NA	NA	NA	NA	NA	NA	NA	NA	1	Wald ratio	O95994
EGFR--eur.annotated.liftover.hg38.refined	IL18BP	ARIC	pQTL	-0.300917	0.406536	0.459181	0.750428	NA	NA	NA	NA	NA	NA	NA	NA	NA	1	Wald ratio	O95998
EGFR--eur.annotated.liftover.hg38.refined	BCL10	Fenland	pQTL	0.568234	0.356002	0.110454	0.451706	NA	NA	NA	NA	NA	NA	NA	NA	NA	1	Wald ratio	O95999
EGFR--eur.annotated.liftover.hg38.refined	BCL10	deCODESoma	pQTL	0.10628	0.493856	0.829608	0.977646	6.97967	1	0.0082441	NA	NA	NA	NA	NA	NA	2	Inverse variance weighted (fixed effects)	O95999
EGFR--eur.annotated.liftover.hg38.refined	MOCS2	UKBBOlink	pQTL	-0.119713	0.0898409	0.182694	0.499895	NA	NA	NA	NA	NA	NA	NA	NA	NA	1	Wald ratio	O96007
EGFR--eur.annotated.liftover.hg38.refined	PAK4	ARIC	pQTL	0.225055	0.351648	0.522173	0.803914	NA	NA	NA	NA	NA	NA	NA	NA	NA	1	Wald ratio	O96013
EGFR--eur.annotated.liftover.hg38.refined	PAK4	deCODESoma	pQTL	-0.71875	0.662829	0.278202	0.766576	NA	NA	NA	NA	NA	NA	NA	NA	NA	1	Wald ratio	O96013
EGFR--eur.annotated.liftover.hg38.refined	CYB5A	ARIC	pQTL	-1.15102	0.292851	8.48066e-05	0.00228685	NA	NA	NA	NA	NA	NA	NA	NA	NA	1	Wald ratio	P00167
EGFR--eur.annotated.liftover.hg38.refined	CYB5A	Fenland	pQTL	-0.688797	0.286307	0.0161372	0.157422	NA	NA	NA	NA	NA	NA	NA	NA	NA	1	Wald ratio	P00167
EGFR--eur.annotated.liftover.hg38.refined	CYB5A	deCODESoma	pQTL	-0.123258	0.260383	0.635947	0.917832	8.73035	1	0.00312957	NA	NA	NA	NA	NA	NA	2	Inverse variance weighted (fixed effects)	P00167
EGFR--eur.annotated.liftover.hg38.refined	ADH1B	ARIC	pQTL	-2.73243	0.343358	1.74902e-15	3.41933e-13	NA	NA	NA	NA	NA	NA	NA	NA	NA	1	Wald ratio	P00325
EGFR--eur.annotated.liftover.hg38.refined	ADH1B	deCODESoma	pQTL	-1.84669	0.232056	1.74902e-15	6.827e-13	NA	NA	NA	NA	NA	NA	NA	NA	NA	1	Wald ratio	P00325
EGFR--eur.annotated.liftover.hg38.refined	ADH1C	ARIC	pQTL	-0.035779	0.0697138	0.607792	0.858705	NA	NA	NA	NA	NA	NA	NA	NA	NA	1	Wald ratio	P00326
EGFR--eur.annotated.liftover.hg38.refined	LDHA	ARIC	pQTL	-0.31658	0.273005	0.246205	0.550093	NA	NA	NA	NA	NA	NA	NA	NA	NA	1	Wald ratio	P00338
EGFR--eur.annotated.liftover.hg38.refined	LDHA	Fenland	pQTL	0.454744	0.409707	0.267031	0.667756	NA	NA	NA	NA	NA	NA	NA	NA	NA	1	Wald ratio	P00338
EGFR--eur.annotated.liftover.hg38.refined	LDHA	deCODESoma	pQTL	0.753623	0.678986	0.267031	0.754732	NA	NA	NA	NA	NA	NA	NA	NA	NA	1	Wald ratio	P00338
EGFR--eur.annotated.liftover.hg38.refined	ALDH1A1	Fenland	pQTL	-0.0828841	0.282345	0.769097	0.942541	NA	NA	NA	NA	NA	NA	NA	NA	NA	1	Wald ratio	P00352
EGFR--eur.annotated.liftover.hg38.refined	ALDH1A1	UKBBOlink	pQTL	-0.0484124	0.458818	0.915967	0.972927	NA	NA	NA	NA	NA	NA	NA	NA	NA	1	Wald ratio	P00352
EGFR--eur.annotated.liftover.hg38.refined	ALDH1A1	deCODESoma	pQTL	0.0777293	0.361572	0.829786	0.977646	NA	NA	NA	NA	NA	NA	NA	NA	NA	1	Wald ratio	P00352
EGFR--eur.annotated.liftover.hg38.refined	GSR	ARIC	pQTL	0.209783	0.245794	0.393389	0.695995	NA	NA	NA	NA	NA	NA	NA	NA	NA	1	Wald ratio	P00390
EGFR--eur.annotated.liftover.hg38.refined	GSR	Fenland	pQTL	0.433134	0.282102	0.124691	0.474579	NA	NA	NA	NA	NA	NA	NA	NA	NA	1	Wald ratio	P00390
EGFR--eur.annotated.liftover.hg38.refined	GSR	UKBBOlink	pQTL	0.24011	0.358171	0.502616	0.78334	NA	NA	NA	NA	NA	NA	NA	NA	NA	1	Wald ratio	P00390
EGFR--eur.annotated.liftover.hg38.refined	GSR	deCODESoma	pQTL	0.0681421	0.281305	0.808597	0.971146	NA	NA	NA	NA	NA	NA	NA	NA	NA	1	Wald ratio	P00390
EGFR--eur.annotated.liftover.hg38.refined	SOD1	UKBBOlink	pQTL	-0.947776	0.664568	0.153824	0.461238	NA	NA	NA	NA	NA	NA	NA	NA	NA	1	Wald ratio	P00441
EGFR--eur.annotated.liftover.hg38.refined	CP	ARIC	pQTL	-0.199062	0.328342	0.544339	0.817816	NA	NA	NA	NA	NA	NA	NA	NA	NA	1	Wald ratio	P00450
EGFR--eur.annotated.liftover.hg38.refined	F13A1|F13B	Fenland	pQTL	0.042209	0.0727	0.561516	0.874247	1.6555	1	0.198212	NA	NA	NA	NA	NA	NA	2	Inverse variance weighted (fixed effects)	P00488|P05160
EGFR--eur.annotated.liftover.hg38.refined	PNP	ARIC	pQTL	-0.183576	0.0720055	0.0107886	0.0931177	NA	NA	NA	NA	NA	NA	NA	NA	NA	1	Wald ratio	P00491
EGFR--eur.annotated.liftover.hg38.refined	PNP	Fenland	pQTL	-0.785485	0.307001	0.0105101	0.12227	NA	NA	NA	NA	NA	NA	NA	NA	NA	1	Wald ratio	P00491
EGFR--eur.annotated.liftover.hg38.refined	PNP	deCODESoma	pQTL	-0.162405	0.161563	0.314795	0.781051	22.4607	4	0.000162239	-0.358287	1.86875	0.8602	22.3739	3	5.45283e-05	5	Inverse variance weighted (fixed effects)	P00491
EGFR--eur.annotated.liftover.hg38.refined	EGFR	ARIC	pQTL	-0.0306239	0.212378	0.885347	0.95977	NA	NA	NA	NA	NA	NA	NA	NA	NA	1	Wald ratio	P00533
EGFR--eur.annotated.liftover.hg38.refined	EGFR	Fenland	pQTL	-0.255675	0.272002	0.34723	0.724233	0.0668132	1	0.796034	NA	NA	NA	NA	NA	NA	2	Inverse variance weighted (fixed effects)	P00533
EGFR--eur.annotated.liftover.hg38.refined	EGFR	UKBBOlink	pQTL	0.282279	0.228986	0.217674	0.538139	NA	NA	NA	NA	NA	NA	NA	NA	NA	1	Wald ratio	P00533
EGFR--eur.annotated.liftover.hg38.refined	EGFR	deCODESoma	pQTL	-0.1555	0.257162	0.545394	0.89185	0.329979	3	0.954295	0.111655	0.685816	0.885634	0.153408	2	0.926164	4	Inverse variance weighted (fixed effects)	P00533
EGFR--eur.annotated.liftover.hg38.refined	AK1	ARIC	pQTL	0.00447696	0.140045	0.974498	0.996797	NA	NA	NA	NA	NA	NA	NA	NA	NA	1	Wald ratio	P00568
EGFR--eur.annotated.liftover.hg38.refined	AK1	deCODESoma	pQTL	-0.172263	0.674453	0.798405	0.966189	NA	NA	NA	NA	NA	NA	NA	NA	NA	1	Wald ratio	P00568
EGFR--eur.annotated.liftover.hg38.refined	F2	ARIC	pQTL	0.0901209	0.276712	0.744663	0.916024	NA	NA	NA	NA	NA	NA	NA	NA	NA	1	Wald ratio	P00734
EGFR--eur.annotated.liftover.hg38.refined	F2	Fenland	pQTL	0.089986	0.257907	0.727158	0.93606	0.13954	1	0.708739	NA	NA	NA	NA	NA	NA	2	Inverse variance weighted (fixed effects)	P00734
EGFR--eur.annotated.liftover.hg38.refined	F2	UKBBOlink	pQTL	0.0699077	0.214648	0.744663	0.903637	NA	NA	NA	NA	NA	NA	NA	NA	NA	1	Wald ratio	P00734
EGFR--eur.annotated.liftover.hg38.refined	F2	deCODESoma	pQTL	0.0751471	0.230735	0.744663	0.947401	NA	NA	NA	NA	NA	NA	NA	NA	NA	1	Wald ratio	P00734
EGFR--eur.annotated.liftover.hg38.refined	C1R	ARIC	pQTL	-0.192106	0.0932375	0.0393612	0.203844	NA	NA	NA	NA	NA	NA	NA	NA	NA	1	Wald ratio	P00736
EGFR--eur.annotated.liftover.hg38.refined	C1R	Fenland	pQTL	-0.245444	0.116091	0.0344956	0.245666	0.018771	1	0.891025	NA	NA	NA	NA	NA	NA	2	Inverse variance weighted (fixed effects)	P00736
EGFR--eur.annotated.liftover.hg38.refined	C1R	UKBBOlink	pQTL	-0.252548	0.122573	0.0393612	0.198686	NA	NA	NA	NA	NA	NA	NA	NA	NA	1	Wald ratio	P00736
EGFR--eur.annotated.liftover.hg38.refined	C1R	deCODESoma	pQTL	-0.231595	0.109482	0.034399	0.297278	0.0139819	1	0.905873	NA	NA	NA	NA	NA	NA	2	Inverse variance weighted (fixed effects)	P00736
EGFR--eur.annotated.liftover.hg38.refined	HP	ARIC	pQTL	-0.0324848	0.0830369	0.695643	0.898829	NA	NA	NA	NA	NA	NA	NA	NA	NA	1	Wald ratio	P00738
EGFR--eur.annotated.liftover.hg38.refined	HP	Fenland	pQTL	-0.00912006	0.0396485	0.818074	0.950154	1.95555	6	0.92374	-0.0682808	0.154587	0.677155	1.79878	5	0.876228	7	Inverse variance weighted (fixed effects)	P00738
EGFR--eur.annotated.liftover.hg38.refined	HP	deCODESoma	pQTL	-0.0108984	0.0330551	0.741624	0.947401	8.05782	7	0.327523	0.0697933	0.0594562	0.284931	5.39194	6	0.494612	8	Inverse variance weighted (fixed effects)	P00738
EGFR--eur.annotated.liftover.hg38.refined	F9	UKBBOlink	pQTL	-0.0744085	0.08681	0.391366	0.700317	NA	NA	NA	NA	NA	NA	NA	NA	NA	1	Wald ratio	P00740
EGFR--eur.annotated.liftover.hg38.refined	F10	ARIC	pQTL	0.00995733	0.136913	0.942023	0.988145	NA	NA	NA	NA	NA	NA	NA	NA	NA	1	Wald ratio	P00742
EGFR--eur.annotated.liftover.hg38.refined	F10	Fenland	pQTL	0.236824	0.130001	0.0685001	0.350175	3.13951	2	0.208096	-0.0645764	0.922109	0.955489	2.8203	1	0.0930789	3	Inverse variance weighted (fixed effects)	P00742
EGFR--eur.annotated.liftover.hg38.refined	F10	UKBBOlink	pQTL	0.0156343	0.214972	0.942023	0.982714	NA	NA	NA	NA	NA	NA	NA	NA	NA	1	Wald ratio	P00742
EGFR--eur.annotated.liftover.hg38.refined	F10	deCODESoma	pQTL	-0.290332	0.165129	0.0787106	0.433741	7.5197	3	0.0570544	-0.252324	0.619885	0.723402	7.51968	2	0.0232874	4	Inverse variance weighted (fixed effects)	P00742
EGFR--eur.annotated.liftover.hg38.refined	CFD	ARIC	pQTL	-0.230861	0.224745	0.304321	0.61414	NA	NA	NA	NA	NA	NA	NA	NA	NA	1	Wald ratio	P00746
EGFR--eur.annotated.liftover.hg38.refined	CFD	Fenland	pQTL	-0.00886841	0.222632	0.968225	0.993691	0.641188	2	0.725718	-0.710548	0.915763	0.579909	0.0172093	1	0.89563	3	Inverse variance weighted (fixed effects)	P00746
EGFR--eur.annotated.liftover.hg38.refined	CFD	UKBBOlink	pQTL	-0.139108	0.285764	0.626405	0.855177	NA	NA	NA	NA	NA	NA	NA	NA	NA	1	Wald ratio	P00746
EGFR--eur.annotated.liftover.hg38.refined	CFD	deCODESoma	pQTL	-0.171286	0.211191	0.41734	0.833906	7.80446	4	0.0990093	-0.729865	0.512173	0.249369	5.02154	3	0.170227	5	Inverse variance weighted (fixed effects)	P00746
EGFR--eur.annotated.liftover.hg38.refined	PLG	ARIC	pQTL	0.451191	0.121086	0.000194396	0.00453783	NA	NA	NA	NA	NA	NA	NA	NA	NA	1	Wald ratio	P00747
EGFR--eur.annotated.liftover.hg38.refined	PLG	Fenland	pQTL	0.279034	0.0776388	0.000325637	0.00952996	33.3053	6	9.15836e-06	0.518353	0.257117	0.0998758	25.2165	5	0.000126544	7	Inverse variance weighted (fixed effects)	P00747
EGFR--eur.annotated.liftover.hg38.refined	PLG	deCODESoma	pQTL	0.120493	0.0743969	0.10532	0.512075	29.9225	4	5.07561e-06	-0.0465276	0.450428	0.924246	24.8752	3	1.63964e-05	5	Inverse variance weighted (fixed effects)	P00747
EGFR--eur.annotated.liftover.hg38.refined	F12	UKBBOlink	pQTL	0.105731	0.0371326	0.00440807	0.0560454	NA	NA	NA	NA	NA	NA	NA	NA	NA	1	Wald ratio	P00748
EGFR--eur.annotated.liftover.hg38.refined	PLAU	ARIC	pQTL	0.0157205	0.107625	0.883868	0.959466	NA	NA	NA	NA	NA	NA	NA	NA	NA	1	Wald ratio	P00749
EGFR--eur.annotated.liftover.hg38.refined	PLAU	Fenland	pQTL	-0.134464	0.128104	0.293881	0.684515	NA	NA	NA	NA	NA	NA	NA	NA	NA	1	Wald ratio	P00749
EGFR--eur.annotated.liftover.hg38.refined	PLAU	deCODESoma	pQTL	-0.020575	0.110884	0.852794	0.97989	5.11069	2	0.0776656	1.06576	0.493189	0.27592	0.000622154	1	0.9801	3	Inverse variance weighted (fixed effects)	P00749
EGFR--eur.annotated.liftover.hg38.refined	PLAT	ARIC	pQTL	0.0189516	0.259447	0.941769	0.988145	NA	NA	NA	NA	NA	NA	NA	NA	NA	1	Wald ratio	P00750
EGFR--eur.annotated.liftover.hg38.refined	PLAT	Fenland	pQTL	-0.0384273	0.23768	0.87156	0.97304	NA	NA	NA	NA	NA	NA	NA	NA	NA	1	Wald ratio	P00750
EGFR--eur.annotated.liftover.hg38.refined	PLAT	UKBBOlink	pQTL	-0.0770196	0.476381	0.87156	0.951458	NA	NA	NA	NA	NA	NA	NA	NA	NA	1	Wald ratio	P00750
EGFR--eur.annotated.liftover.hg38.refined	PLAT	deCODESoma	pQTL	-0.0355673	0.21999	0.87156	0.980763	NA	NA	NA	NA	NA	NA	NA	NA	NA	1	Wald ratio	P00750
EGFR--eur.annotated.liftover.hg38.refined	CFB	ARIC	pQTL	0.0440992	0.0775411	0.569546	0.830168	NA	NA	NA	NA	NA	NA	NA	NA	NA	1	Wald ratio	P00751
EGFR--eur.annotated.liftover.hg38.refined	CFB	Fenland	pQTL	-0.0496698	0.0872317	0.569084	0.879451	NA	NA	NA	NA	NA	NA	NA	NA	NA	1	Wald ratio	P00751
EGFR--eur.annotated.liftover.hg38.refined	CFB	UKBBOlink	pQTL	-0.0573388	0.1007	0.569084	0.829481	NA	NA	NA	NA	NA	NA	NA	NA	NA	1	Wald ratio	P00751
EGFR--eur.annotated.liftover.hg38.refined	CFB	deCODESoma	pQTL	-0.0731746	0.0574045	0.202409	0.679302	10.5357	2	0.00515467	-0.350344	0.105543	0.18628	0.741872	1	0.389062	3	Inverse variance weighted (fixed effects)	P00751
EGFR--eur.annotated.liftover.hg38.refined	REN	deCODESoma	pQTL	0.534794	0.525773	0.309079	0.776822	NA	NA	NA	NA	NA	NA	NA	NA	NA	1	Wald ratio	P00797
EGFR--eur.annotated.liftover.hg38.refined	ADA	UKBBOlink	pQTL	0.0271147	0.0644657	0.674043	0.874767	NA	NA	NA	NA	NA	NA	NA	NA	NA	1	Wald ratio	P00813
EGFR--eur.annotated.liftover.hg38.refined	CA1	Fenland	pQTL	0.140848	0.383482	0.713405	0.931692	NA	NA	NA	NA	NA	NA	NA	NA	NA	1	Wald ratio	P00915
EGFR--eur.annotated.liftover.hg38.refined	CA1	UKBBOlink	pQTL	-0.741394	0.427034	0.0825377	0.320703	NA	NA	NA	NA	NA	NA	NA	NA	NA	1	Wald ratio	P00915
EGFR--eur.annotated.liftover.hg38.refined	CA1	deCODESoma	pQTL	0.51559	0.340315	0.129763	0.570178	0.0997801	1	0.752094	NA	NA	NA	NA	NA	NA	2	Inverse variance weighted (fixed effects)	P00915
EGFR--eur.annotated.liftover.hg38.refined	CA2	UKBBOlink	pQTL	0.270299	0.386283	0.484086	0.771144	NA	NA	NA	NA	NA	NA	NA	NA	NA	1	Wald ratio	P00918
EGFR--eur.annotated.liftover.hg38.refined	OAS1	deCODESoma	pQTL	0.092511	0.432819	0.830749	0.977646	NA	NA	NA	NA	NA	NA	NA	NA	NA	1	Wald ratio	P00973
EGFR--eur.annotated.liftover.hg38.refined	SPINK1	ARIC	pQTL	-0.319481	0.236857	0.177389	0.482499	NA	NA	NA	NA	NA	NA	NA	NA	NA	1	Wald ratio	P00995
EGFR--eur.annotated.liftover.hg38.refined	SPINK1	Fenland	pQTL	0.459307	0.313457	0.14284	0.511548	NA	NA	NA	NA	NA	NA	NA	NA	NA	1	Wald ratio	P00995
EGFR--eur.annotated.liftover.hg38.refined	SPINK1	UKBBOlink	pQTL	0.127822	0.0954964	0.180733	0.498564	NA	NA	NA	NA	NA	NA	NA	NA	NA	1	Wald ratio	P00995
EGFR--eur.annotated.liftover.hg38.refined	SPINK1	deCODESoma	pQTL	0.300464	0.224478	0.180733	0.655435	NA	NA	NA	NA	NA	NA	NA	NA	NA	1	Wald ratio	P00995
EGFR--eur.annotated.liftover.hg38.refined	SERPINA1	ARIC	pQTL	0.0782729	0.0757265	0.301311	0.61333	NA	NA	NA	NA	NA	NA	NA	NA	NA	1	Wald ratio	P01009
EGFR--eur.annotated.liftover.hg38.refined	SERPINA1	Fenland	pQTL	0.0736896	0.0549445	0.179867	0.566204	2.26874	4	0.686466	0.0988457	0.0748373	0.278281	2.02363	3	0.567518	5	Inverse variance weighted (fixed effects)	P01009
EGFR--eur.annotated.liftover.hg38.refined	SERPINA1	UKBBOlink	pQTL	0.280741	0.243345	0.248633	0.569922	NA	NA	NA	NA	NA	NA	NA	NA	NA	1	Wald ratio	P01009
EGFR--eur.annotated.liftover.hg38.refined	SERPINA1	deCODESoma	pQTL	0.0659675	0.0471271	0.161579	0.626796	2.16338	5	0.826107	0.0904804	0.0590791	0.200401	1.69002	4	0.79253	6	Inverse variance weighted (fixed effects)	P01009
EGFR--eur.annotated.liftover.hg38.refined	SERPINA3	ARIC	pQTL	-0.281653	0.206039	0.171628	0.474083	NA	NA	NA	NA	NA	NA	NA	NA	NA	1	Wald ratio	P01011
EGFR--eur.annotated.liftover.hg38.refined	SERPINA3	Fenland	pQTL	0.383294	0.302133	0.204574	0.599635	NA	NA	NA	0.209524	0.222893	0.519676	NA	NA	NA	1	Wald ratio	P01011
EGFR--eur.annotated.liftover.hg38.refined	SERPINA3	UKBBOlink	pQTL	0.146653	0.114014	0.198347	0.521626	NA	NA	NA	NA	NA	NA	NA	NA	NA	1	Wald ratio	P01011
EGFR--eur.annotated.liftover.hg38.refined	SERPINA3	deCODESoma	pQTL	0.252165	0.186751	0.17693	0.648465	0.0844517	1	0.771353	NA	NA	NA	NA	NA	NA	2	Inverse variance weighted (fixed effects)	P01011
EGFR--eur.annotated.liftover.hg38.refined	AGT	ARIC	pQTL	0.130122	0.126634	0.304167	0.61414	NA	NA	NA	NA	NA	NA	NA	NA	NA	1	Wald ratio	P01019
EGFR--eur.annotated.liftover.hg38.refined	AGT	Fenland	pQTL	-0.0770723	0.142912	0.589681	0.887507	2.44364	1	0.118002	NA	NA	NA	NA	NA	NA	2	Inverse variance weighted (fixed effects)	P01019
EGFR--eur.annotated.liftover.hg38.refined	AGT	UKBBOlink	pQTL	-0.0781207	0.0798687	0.328018	0.646346	NA	NA	NA	NA	NA	NA	NA	NA	NA	1	Wald ratio	P01019
EGFR--eur.annotated.liftover.hg38.refined	AGT	deCODESoma	pQTL	0.0262657	0.141072	0.852298	0.97989	10.5094	4	0.0326675	0.381398	0.325788	0.326254	6.34482	3	0.0959873	5	Inverse variance weighted (fixed effects)	P01019
EGFR--eur.annotated.liftover.hg38.refined	A2M	ARIC	pQTL	0.182152	0.244728	0.456693	0.750122	NA	NA	NA	NA	NA	NA	NA	NA	NA	1	Wald ratio	P01023
EGFR--eur.annotated.liftover.hg38.refined	A2M	Fenland	pQTL	-0.0814683	0.24725	0.74178	0.941694	3.43115	1	0.0639776	NA	NA	NA	NA	NA	NA	2	Inverse variance weighted (fixed effects)	P01023
EGFR--eur.annotated.liftover.hg38.refined	A2M	deCODESoma	pQTL	-0.359878	0.289975	0.214582	0.695092	2.01453	2	0.365216	-0.432245	1.21213	0.781931	2.00646	1	0.156631	3	Inverse variance weighted (fixed effects)	P01023
EGFR--eur.annotated.liftover.hg38.refined	C3	ARIC	pQTL	0.338194	0.314485	0.282201	0.592433	NA	NA	NA	NA	NA	NA	NA	NA	NA	1	Wald ratio	P01024
EGFR--eur.annotated.liftover.hg38.refined	C3	Fenland	pQTL	0.361401	0.336066	0.282201	0.671892	NA	NA	NA	NA	NA	NA	NA	NA	NA	1	Wald ratio	P01024
EGFR--eur.annotated.liftover.hg38.refined	C3	UKBBOlink	pQTL	-0.31334	0.320544	0.328308	0.646346	NA	NA	NA	NA	NA	NA	NA	NA	NA	1	Wald ratio	P01024
EGFR--eur.annotated.liftover.hg38.refined	C3	deCODESoma	pQTL	0.451163	0.419535	0.282201	0.766576	NA	NA	NA	NA	NA	NA	NA	NA	NA	1	Wald ratio	P01024
EGFR--eur.annotated.liftover.hg38.refined	C5	ARIC	pQTL	0.446668	0.169699	0.00848528	0.0840835	NA	NA	NA	NA	NA	NA	NA	NA	NA	1	Wald ratio	P01031
EGFR--eur.annotated.liftover.hg38.refined	C5	Fenland	pQTL	-0.417149	0.254152	0.100727	0.426838	NA	NA	NA	-0.270129	1.49536	0.873294	NA	NA	NA	1	Wald ratio	P01031
EGFR--eur.annotated.liftover.hg38.refined	C5	UKBBOlink	pQTL	0.502846	0.260165	0.0532614	0.233935	NA	NA	NA	NA	NA	NA	NA	NA	NA	1	Wald ratio	P01031
EGFR--eur.annotated.liftover.hg38.refined	C5	deCODESoma	pQTL	-0.229243	0.207552	0.269373	0.758259	1.48308	1	0.223293	-1.21871	1.59756	0.525244	NA	NA	NA	2	Inverse variance weighted (fixed effects)	P01031
EGFR--eur.annotated.liftover.hg38.refined	C5|C6	Fenland	pQTL	-0.0155279	0.131338	0.905886	0.982242	9.16889	2	0.0102094	-1.0463	2.27663	0.725748	7.57574	1	0.00591591	3	Inverse variance weighted (fixed effects)	P01031|P13671
EGFR--eur.annotated.liftover.hg38.refined	CST3	ARIC	pQTL	0.0677404	0.0768813	0.378262	0.684758	NA	NA	NA	NA	NA	NA	NA	NA	NA	1	Wald ratio	P01034
EGFR--eur.annotated.liftover.hg38.refined	CST3	Fenland	pQTL	-0.0931742	0.101019	0.356352	0.72945	0.7355	1	0.391106	NA	NA	NA	NA	NA	NA	2	Inverse variance weighted (fixed effects)	P01034
EGFR--eur.annotated.liftover.hg38.refined	CST3	UKBBOlink	pQTL	0.164994	0.139727	0.237671	0.559752	NA	NA	NA	NA	NA	NA	NA	NA	NA	1	Wald ratio	P01034
EGFR--eur.annotated.liftover.hg38.refined	CST3	deCODESoma	pQTL	0.143227	0.119023	0.228838	0.707744	0.0508762	1	0.821546	NA	NA	NA	NA	NA	NA	2	Inverse variance weighted (fixed effects)	P01034
EGFR--eur.annotated.liftover.hg38.refined	CST4	ARIC	pQTL	0.0612234	0.12724	0.6304	0.867991	NA	NA	NA	NA	NA	NA	NA	NA	NA	1	Wald ratio	P01036
EGFR--eur.annotated.liftover.hg38.refined	CST4	Fenland	pQTL	-0.0311957	0.0967427	0.747104	0.941694	1.81651	1	0.17773	NA	NA	NA	NA	NA	NA	2	Inverse variance weighted (fixed effects)	P01036
EGFR--eur.annotated.liftover.hg38.refined	CST4	deCODESoma	pQTL	-0.0836663	0.116234	0.471643	0.867804	0.132737	2	0.935786	-0.0342793	0.191019	0.886958	0.0265877	1	0.870473	3	Inverse variance weighted (fixed effects)	P01036
EGFR--eur.annotated.liftover.hg38.refined	CST1	ARIC	pQTL	0.128361	0.0817561	0.116404	0.389841	NA	NA	NA	NA	NA	NA	NA	NA	NA	1	Wald ratio	P01037
EGFR--eur.annotated.liftover.hg38.refined	CST1	Fenland	pQTL	0.0983104	0.0680271	0.148411	0.51861	0.380796	1	0.537178	NA	NA	NA	NA	NA	NA	2	Inverse variance weighted (fixed effects)	P01037
EGFR--eur.annotated.liftover.hg38.refined	CST1	UKBBOlink	pQTL	0.104014	0.0707158	0.141325	0.444203	NA	NA	NA	NA	NA	NA	NA	NA	NA	1	Wald ratio	P01037
EGFR--eur.annotated.liftover.hg38.refined	CST1	deCODESoma	pQTL	0.075641	0.0552425	0.17092	0.638196	0.772202	3	0.856104	0.139129	0.104982	0.316212	0.266431	2	0.875276	4	Inverse variance weighted (fixed effects)	P01037
EGFR--eur.annotated.liftover.hg38.refined	KNG1	ARIC	pQTL	-0.488502	0.12061	5.11598e-05	0.0015097	NA	NA	NA	NA	NA	NA	NA	NA	NA	1	Wald ratio	P01042
EGFR--eur.annotated.liftover.hg38.refined	KNG1	Fenland	pQTL	-0.293014	0.0545511	7.81417e-08	6.36345e-06	6.17268	2	0.0456689	0.0657045	0.331667	0.875495	2.72769	1	0.0986219	3	Inverse variance weighted (fixed effects)	P01042
EGFR--eur.annotated.liftover.hg38.refined	KNG1	deCODESoma	pQTL	-0.319342	0.0678072	2.4825e-06	0.000171001	30.3754	2	2.53546e-07	-1.77946	0.273468	0.0970764	0.000191587	1	0.988956	3	Inverse variance weighted (fixed effects)	P01042
EGFR--eur.annotated.liftover.hg38.refined	EGF	ARIC	pQTL	0.180995	0.102494	0.0774121	0.304968	NA	NA	NA	NA	NA	NA	NA	NA	NA	1	Wald ratio	P01133
EGFR--eur.annotated.liftover.hg38.refined	EGF	Fenland	pQTL	0.784664	0.405462	0.0529617	0.303598	NA	NA	NA	NA	NA	NA	NA	NA	NA	1	Wald ratio	P01133
EGFR--eur.annotated.liftover.hg38.refined	EGF	UKBBOlink	pQTL	-0.203023	0.282142	0.471786	0.759998	NA	NA	NA	NA	NA	NA	NA	NA	NA	1	Wald ratio	P01133
EGFR--eur.annotated.liftover.hg38.refined	EGF	deCODESoma	pQTL	0.533281	0.312203	0.0876137	0.465287	NA	NA	NA	NA	NA	NA	NA	NA	NA	1	Wald ratio	P01133
EGFR--eur.annotated.liftover.hg38.refined	TGFA	UKBBOlink	pQTL	0.0658384	0.320032	0.837006	0.942681	NA	NA	NA	NA	NA	NA	NA	NA	NA	1	Wald ratio	P01135
EGFR--eur.annotated.liftover.hg38.refined	TGFB1	UKBBOlink	pQTL	0.496222	0.176056	0.00482425	0.0586893	NA	NA	NA	NA	NA	NA	NA	NA	NA	1	Wald ratio	P01137
EGFR--eur.annotated.liftover.hg38.refined	NPPA	deCODESoma	pQTL	0.623006	0.424853	0.142538	0.597126	NA	NA	NA	NA	NA	NA	NA	NA	NA	1	Wald ratio	P01160
EGFR--eur.annotated.liftover.hg38.refined	OXT	ARIC	pQTL	-0.122768	0.111089	0.269101	0.576908	NA	NA	NA	NA	NA	NA	NA	NA	NA	1	Wald ratio	P01178
EGFR--eur.annotated.liftover.hg38.refined	OXT	Fenland	pQTL	-0.0258181	0.0886977	0.770991	0.942541	20.8702	2	2.93829e-05	-0.804301	0.872106	0.525735	10.99	1	0.000916053	3	Inverse variance weighted (fixed effects)	P01178
EGFR--eur.annotated.liftover.hg38.refined	OXT	UKBBOlink	pQTL	-0.0721267	0.0769139	0.348368	0.661406	NA	NA	NA	NA	NA	NA	NA	NA	NA	1	Wald ratio	P01178
EGFR--eur.annotated.liftover.hg38.refined	OXT	deCODESoma	pQTL	-0.153182	0.0733316	0.0367171	0.303825	1.77487	3	0.620419	0.0204704	0.185749	0.922309	0.73951	2	0.690904	4	Inverse variance weighted (fixed effects)	P01178
EGFR--eur.annotated.liftover.hg38.refined	POMC	UKBBOlink	pQTL	-0.256295	0.525025	0.625438	0.854984	NA	NA	NA	NA	NA	NA	NA	NA	NA	1	Wald ratio	P01189
EGFR--eur.annotated.liftover.hg38.refined	PENK	ARIC	pQTL	0.100536	0.0708238	0.155746	0.451923	NA	NA	NA	NA	NA	NA	NA	NA	NA	1	Wald ratio	P01210
EGFR--eur.annotated.liftover.hg38.refined	PENK	Fenland	pQTL	-0.0213019	0.0721842	0.767914	0.942463	16.1594	2	0.000309763	0.815112	0.223431	0.170321	0.512478	1	0.474068	3	Inverse variance weighted (fixed effects)	P01210
EGFR--eur.annotated.liftover.hg38.refined	PENK	UKBBOlink	pQTL	0.190987	0.126105	0.129896	0.421601	NA	NA	NA	NA	NA	NA	NA	NA	NA	1	Wald ratio	P01210
EGFR--eur.annotated.liftover.hg38.refined	PENK	deCODESoma	pQTL	0.0184577	0.0554112	0.739055	0.947401	3.94857	5	0.556844	0.0746366	0.156924	0.659153	3.80215	4	0.433444	6	Inverse variance weighted (fixed effects)	P01210
EGFR--eur.annotated.liftover.hg38.refined	CGA|FSHB	Fenland	pQTL	0.0489387	0.325472	0.880479	0.975449	NA	NA	NA	NA	NA	NA	NA	NA	NA	1	Wald ratio	P01215|P01225
EGFR--eur.annotated.liftover.hg38.refined	CGA|LHB	Fenland	pQTL	-0.118845	0.116842	0.309085	0.699175	NA	NA	NA	NA	NA	NA	NA	NA	NA	1	Wald ratio	P01215|P01229
EGFR--eur.annotated.liftover.hg38.refined	CGA|CGB|CGB5|CGB7|CGB8|CGB3	Fenland	pQTL	0.0752467	0.0751382	0.316613	0.706812	NA	NA	NA	NA	NA	NA	NA	NA	NA	1	Wald ratio	P01215|P01233
EGFR--eur.annotated.liftover.hg38.refined	FSHB	UKBBOlink	pQTL	0.0565199	0.375891	0.880479	0.954069	NA	NA	NA	NA	NA	NA	NA	NA	NA	1	Wald ratio	P01225
EGFR--eur.annotated.liftover.hg38.refined	LHB	ARIC	pQTL	-0.133281	0.127788	0.296958	0.610304	NA	NA	NA	NA	NA	NA	NA	NA	NA	1	Wald ratio	P01229
EGFR--eur.annotated.liftover.hg38.refined	LHB	Fenland	pQTL	-0.172846	0.170145	0.30969	0.699697	NA	NA	NA	NA	NA	NA	NA	NA	NA	1	Wald ratio	P01229
EGFR--eur.annotated.liftover.hg38.refined	LHB	UKBBOlink	pQTL	-0.600306	0.582014	0.30234	0.624245	NA	NA	NA	NA	NA	NA	NA	NA	NA	1	Wald ratio	P01229
EGFR--eur.annotated.liftover.hg38.refined	LHB	deCODESoma	pQTL	-0.124367	0.122271	0.309085	0.776822	NA	NA	NA	NA	NA	NA	NA	NA	NA	1	Wald ratio	P01229
EGFR--eur.annotated.liftover.hg38.refined	CALCA	UKBBOlink	pQTL	-0.557049	0.366479	0.128511	0.420524	NA	NA	NA	NA	NA	NA	NA	NA	NA	1	Wald ratio	P01258
EGFR--eur.annotated.liftover.hg38.refined	TG	UKBBOlink	pQTL	1.19414	0.556206	0.0317989	0.183522	NA	NA	NA	NA	NA	NA	NA	NA	NA	1	Wald ratio	P01266
EGFR--eur.annotated.liftover.hg38.refined	TG	deCODESoma	pQTL	0.229937	0.378277	0.543285	0.891018	7.55216	1	0.00599381	NA	NA	NA	NA	NA	NA	2	Inverse variance weighted (fixed effects)	P01266
EGFR--eur.annotated.liftover.hg38.refined	LTA	UKBBOlink	pQTL	0.0705433	0.0499096	0.157531	0.466525	NA	NA	NA	NA	NA	NA	NA	NA	NA	1	Wald ratio	P01374
EGFR--eur.annotated.liftover.hg38.refined	LTA|LTB	Fenland	pQTL	0.225286	0.23165	0.330788	0.712965	NA	NA	NA	NA	NA	NA	NA	NA	NA	1	Wald ratio	P01374|Q06643
EGFR--eur.annotated.liftover.hg38.refined	IL2RA	ARIC	pQTL	-0.198518	0.268196	0.459181	0.750428	NA	NA	NA	NA	NA	NA	NA	NA	NA	1	Wald ratio	P01589
EGFR--eur.annotated.liftover.hg38.refined	IL2RA	UKBBOlink	pQTL	-0.0473759	0.0640046	0.459181	0.750218	NA	NA	NA	NA	NA	NA	NA	NA	NA	1	Wald ratio	P01589
EGFR--eur.annotated.liftover.hg38.refined	IL2RA	deCODESoma	pQTL	-0.74359	0.444139	0.094086	0.481112	NA	NA	NA	NA	NA	NA	NA	NA	NA	1	Wald ratio	P01589
EGFR--eur.annotated.liftover.hg38.refined	CD4	ARIC	pQTL	0.136305	0.298796	0.648261	0.880104	NA	NA	NA	NA	NA	NA	NA	NA	NA	1	Wald ratio	P01730
EGFR--eur.annotated.liftover.hg38.refined	CD4	UKBBOlink	pQTL	0.0565	0.123855	0.648261	0.869452	NA	NA	NA	NA	NA	NA	NA	NA	NA	1	Wald ratio	P01730
EGFR--eur.annotated.liftover.hg38.refined	CD4	deCODESoma	pQTL	0.166393	0.364754	0.648261	0.918905	NA	NA	NA	NA	NA	NA	NA	NA	NA	1	Wald ratio	P01730
EGFR--eur.annotated.liftover.hg38.refined	CD8A	ARIC	pQTL	-0.117239	0.100575	0.243739	0.549089	NA	NA	NA	NA	NA	NA	NA	NA	NA	1	Wald ratio	P01732
EGFR--eur.annotated.liftover.hg38.refined	CD8A	Fenland	pQTL	-0.114178	0.120528	0.343476	0.721683	0.477879	1	0.489384	NA	NA	NA	NA	NA	NA	2	Inverse variance weighted (fixed effects)	P01732
EGFR--eur.annotated.liftover.hg38.refined	CD8A	UKBBOlink	pQTL	-0.165185	0.141706	0.243739	0.564904	NA	NA	NA	NA	NA	NA	NA	NA	NA	1	Wald ratio	P01732
EGFR--eur.annotated.liftover.hg38.refined	CD8A	deCODESoma	pQTL	-0.117661	0.110357	0.286339	0.766576	0.237435	1	0.626065	NA	NA	NA	NA	NA	NA	2	Inverse variance weighted (fixed effects)	P01732
EGFR--eur.annotated.liftover.hg38.refined	PIGR	ARIC	pQTL	-0.19231	0.179651	0.284412	0.593094	NA	NA	NA	NA	NA	NA	NA	NA	NA	1	Wald ratio	P01833
EGFR--eur.annotated.liftover.hg38.refined	PIGR	Fenland	pQTL	0.132266	0.220641	0.548865	0.865883	NA	NA	NA	NA	NA	NA	NA	NA	NA	1	Wald ratio	P01833
EGFR--eur.annotated.liftover.hg38.refined	PIGR	UKBBOlink	pQTL	0.172999	0.226138	0.444264	0.737897	NA	NA	NA	NA	NA	NA	NA	NA	NA	1	Wald ratio	P01833
EGFR--eur.annotated.liftover.hg38.refined	PIGR	deCODESoma	pQTL	-0.197076	0.235855	0.403391	0.821527	NA	NA	NA	NA	NA	NA	NA	NA	NA	1	Wald ratio	P01833
EGFR--eur.annotated.liftover.hg38.refined	IGHG1 IGHG2 IGHG3 IGHG4 IGK@ IGL@	ARIC	pQTL	-0.237073	0.295223	0.421957	0.722036	NA	NA	NA	NA	NA	NA	NA	NA	NA	1	Wald ratio	P01857
EGFR--eur.annotated.liftover.hg38.refined	IGHG1	Fenland	pQTL	-0.653211	0.374924	0.0814645	0.385272	NA	NA	NA	NA	NA	NA	NA	NA	NA	1	Wald ratio	P01857
EGFR--eur.annotated.liftover.hg38.refined	IGHA1|IGHA2	Fenland	pQTL	0.0691255	0.212944	0.74547	0.941694	NA	NA	NA	NA	NA	NA	NA	NA	NA	1	Wald ratio	P01876|P01877
EGFR--eur.annotated.liftover.hg38.refined	HLA-DRA	UKBBOlink	pQTL	-0.306529	0.0716409	1.87998e-05	0.00079476	NA	NA	NA	NA	NA	NA	NA	NA	NA	1	Wald ratio	P01903
EGFR--eur.annotated.liftover.hg38.refined	HLA-DQA2	ARIC	pQTL	0.377387	0.0669792	1.75687e-08	1.61632e-06	NA	NA	NA	NA	NA	NA	NA	NA	NA	1	Wald ratio	P01906
EGFR--eur.annotated.liftover.hg38.refined	HLA-DQA2	Fenland	pQTL	0.32222	0.0893161	0.000309007	0.00926305	NA	NA	NA	NA	NA	NA	NA	NA	NA	1	Wald ratio	P01906
EGFR--eur.annotated.liftover.hg38.refined	HLA-DQA2	deCODESoma	pQTL	-0.514932	0.113139	5.33056e-06	0.000328531	11.0592	3	0.01141	-0.994795	0.662897	0.272238	8.51303	2	0.0141716	4	Inverse variance weighted (fixed effects)	P01906
EGFR--eur.annotated.liftover.hg38.refined	HBZ	ARIC	pQTL	-0.0094971	0.0568387	0.8673	0.956478	NA	NA	NA	NA	NA	NA	NA	NA	NA	1	Wald ratio	P02008
EGFR--eur.annotated.liftover.hg38.refined	HBZ	Fenland	pQTL	-0.0467028	0.0485795	0.336367	0.718012	2.25077	2	0.324527	-0.0344573	0.167874	0.871119	2.23613	1	0.134818	3	Inverse variance weighted (fixed effects)	P02008
EGFR--eur.annotated.liftover.hg38.refined	HBZ	UKBBOlink	pQTL	-0.00640236	0.0383171	0.8673	0.949622	NA	NA	NA	NA	NA	NA	NA	NA	NA	1	Wald ratio	P02008
EGFR--eur.annotated.liftover.hg38.refined	HBZ	deCODESoma	pQTL	-0.0292591	0.027711	0.29103	0.769105	16.5229	10	0.0856107	-0.0698557	0.0586961	0.264442	15.224	9	0.0849645	11	Inverse variance weighted (fixed effects)	P02008
EGFR--eur.annotated.liftover.hg38.refined	COL2A1	ARIC	pQTL	-0.221032	0.0869453	0.0110157	0.0941453	NA	NA	NA	NA	NA	NA	NA	NA	NA	1	Wald ratio	P02458
EGFR--eur.annotated.liftover.hg38.refined	COL2A1	Fenland	pQTL	-0.0432177	0.0410333	0.292233	0.683832	14.0731	2	0.000879154	-0.254408	0.14177	0.323656	3.42305	1	0.0642923	3	Inverse variance weighted (fixed effects)	P02458
EGFR--eur.annotated.liftover.hg38.refined	COL2A1	UKBBOlink	pQTL	0.132791	0.0525519	0.0115089	0.106567	NA	NA	NA	NA	NA	NA	NA	NA	NA	1	Wald ratio	P02458
EGFR--eur.annotated.liftover.hg38.refined	COL2A1	deCODESoma	pQTL	0.0303702	0.0316676	0.337543	0.795355	29.2805	3	1.95519e-06	-0.535938	0.481549	0.381568	17.0437	2	0.000199069	4	Inverse variance weighted (fixed effects)	P02458
EGFR--eur.annotated.liftover.hg38.refined	COL3A1	deCODESoma	pQTL	-1.74737	0.702632	0.0128865	0.166741	NA	NA	NA	NA	NA	NA	NA	NA	NA	1	Wald ratio	P02461
EGFR--eur.annotated.liftover.hg38.refined	COL4A1	UKBBOlink	pQTL	0.0602482	0.215482	0.779787	0.920167	NA	NA	NA	NA	NA	NA	NA	NA	NA	1	Wald ratio	P02462
EGFR--eur.annotated.liftover.hg38.refined	APOA1	UKBBOlink	pQTL	-1.08037	0.616455	0.0796791	0.314907	NA	NA	NA	NA	NA	NA	NA	NA	NA	1	Wald ratio	P02647
EGFR--eur.annotated.liftover.hg38.refined	APOA1	deCODESoma	pQTL	0.213349	0.489869	0.663183	0.923409	NA	NA	NA	NA	NA	NA	NA	NA	NA	1	Wald ratio	P02647
EGFR--eur.annotated.liftover.hg38.refined	APOE	ARIC	pQTL	-0.870055	0.176011	7.68577e-07	4.62329e-05	NA	NA	NA	NA	NA	NA	NA	NA	NA	1	Wald ratio	P02649
EGFR--eur.annotated.liftover.hg38.refined	APOE	Fenland	pQTL	-0.142969	0.115102	0.214199	0.613739	2.80573	1	0.0939278	NA	NA	NA	NA	NA	NA	2	Inverse variance weighted (fixed effects)	P02649
EGFR--eur.annotated.liftover.hg38.refined	APOE	UKBBOlink	pQTL	0.257908	0.0521744	7.68577e-07	4.81357e-05	NA	NA	NA	NA	NA	NA	NA	NA	NA	1	Wald ratio	P02649
EGFR--eur.annotated.liftover.hg38.refined	APOE	deCODESoma	pQTL	0.468653	0.169092	0.00557828	0.100878	2.11256	1	0.146095	NA	NA	NA	NA	NA	NA	2	Inverse variance weighted (fixed effects)	P02649
EGFR--eur.annotated.liftover.hg38.refined	APOA2	UKBBOlink	pQTL	1.1647	0.561498	0.0380542	0.198686	NA	NA	NA	NA	NA	NA	NA	NA	NA	1	Wald ratio	P02652
EGFR--eur.annotated.liftover.hg38.refined	APOC1	Fenland	pQTL	-0.727273	0.322058	0.0239328	0.195543	NA	NA	NA	NA	NA	NA	NA	NA	NA	1	Wald ratio	P02654
EGFR--eur.annotated.liftover.hg38.refined	APOC1	deCODESoma	pQTL	0.412587	0.767677	0.590957	0.906961	NA	NA	NA	NA	NA	NA	NA	NA	NA	1	Wald ratio	P02654
EGFR--eur.annotated.liftover.hg38.refined	APOC3	ARIC	pQTL	0.738447	0.322725	0.0221281	0.146027	NA	NA	NA	NA	NA	NA	NA	NA	NA	1	Wald ratio	P02656
EGFR--eur.annotated.liftover.hg38.refined	APOC3	Fenland	pQTL	-0.782216	0.250119	0.00176374	0.036274	NA	NA	NA	NA	NA	NA	NA	NA	NA	1	Wald ratio	P02656
EGFR--eur.annotated.liftover.hg38.refined	APOC3	deCODESoma	pQTL	-0.26531	0.202256	0.189603	0.662761	13.4101	1	0.000250268	NA	NA	NA	NA	NA	NA	2	Inverse variance weighted (fixed effects)	P02656
EGFR--eur.annotated.liftover.hg38.refined	FGA|FGB|FGG	Fenland	pQTL	-0.28305	0.26056	0.277339	0.671892	NA	NA	NA	NA	NA	NA	NA	NA	NA	1	Wald ratio	P02671|P02675|P02679
EGFR--eur.annotated.liftover.hg38.refined	FGG	ARIC	pQTL	0.290927	0.209175	0.164277	0.463771	NA	NA	NA	NA	NA	NA	NA	NA	NA	1	Wald ratio	P02679
EGFR--eur.annotated.liftover.hg38.refined	FGG	Fenland	pQTL	-0.282276	0.259847	0.277339	0.671892	NA	NA	NA	NA	NA	NA	NA	NA	NA	1	Wald ratio	P02679
EGFR--eur.annotated.liftover.hg38.refined	FGG	deCODESoma	pQTL	-0.21175	0.192982	0.272531	0.761657	NA	NA	NA	NA	NA	NA	NA	NA	NA	1	Wald ratio	P02679
EGFR--eur.annotated.liftover.hg38.refined	SLC4A1	UKBBOlink	pQTL	0.74291	0.666807	0.265223	0.590899	NA	NA	NA	NA	NA	NA	NA	NA	NA	1	Wald ratio	P02730
EGFR--eur.annotated.liftover.hg38.refined	CRP	ARIC	pQTL	0.0949241	0.141656	0.502792	0.787943	NA	NA	NA	NA	NA	NA	NA	NA	NA	1	Wald ratio	P02741
EGFR--eur.annotated.liftover.hg38.refined	CRP	Fenland	pQTL	0.141335	0.221537	0.52349	0.852861	NA	NA	NA	NA	NA	NA	NA	NA	NA	1	Wald ratio	P02741
EGFR--eur.annotated.liftover.hg38.refined	CRP	deCODESoma	pQTL	-0.062363	0.311122	0.841132	0.977646	2.72021	1	0.0990849	NA	NA	NA	NA	NA	NA	2	Inverse variance weighted (fixed effects)	P02741
EGFR--eur.annotated.liftover.hg38.refined	APCS	ARIC	pQTL	0.163221	0.137666	0.235771	0.542273	NA	NA	NA	NA	NA	NA	NA	NA	NA	1	Wald ratio	P02743
EGFR--eur.annotated.liftover.hg38.refined	APCS	Fenland	pQTL	0.286076	0.153653	0.0626274	0.334191	0.179387	1	0.6719	NA	NA	NA	NA	NA	NA	2	Inverse variance weighted (fixed effects)	P02743
EGFR--eur.annotated.liftover.hg38.refined	APCS	UKBBOlink	pQTL	-0.278426	0.230402	0.22688	0.55167	NA	NA	NA	NA	NA	NA	NA	NA	NA	1	Wald ratio	P02743
EGFR--eur.annotated.liftover.hg38.refined	APCS	deCODESoma	pQTL	0.0286629	0.130927	0.826711	0.977646	5.98912	2	0.0500586	-0.644624	0.321758	0.294729	0.741586	1	0.389153	3	Inverse variance weighted (fixed effects)	P02743
EGFR--eur.annotated.liftover.hg38.refined	C1QA	UKBBOlink	pQTL	0.0657431	0.112318	0.558325	0.823846	NA	NA	NA	NA	NA	NA	NA	NA	NA	1	Wald ratio	P02745
EGFR--eur.annotated.liftover.hg38.refined	C1QC	ARIC	pQTL	0.0164168	0.109411	0.880727	0.959466	NA	NA	NA	NA	NA	NA	NA	NA	NA	1	Wald ratio	P02747
EGFR--eur.annotated.liftover.hg38.refined	C1QC	Fenland	pQTL	-0.016261	0.0742936	0.826747	0.954375	7.06256	5	0.216029	0.192337	0.13964	0.240447	3.95003	4	0.412811	6	Inverse variance weighted (fixed effects)	P02747
EGFR--eur.annotated.liftover.hg38.refined	C1QC	deCODESoma	pQTL	-0.0615913	0.0547122	0.260279	0.74879	9.13685	9	0.424739	0.0246781	0.0852711	0.779628	7.39705	8	0.494461	10	Inverse variance weighted (fixed effects)	P02747
EGFR--eur.annotated.liftover.hg38.refined	C9	ARIC	pQTL	-0.857931	0.174696	9.06125e-07	5.24881e-05	NA	NA	NA	NA	NA	NA	NA	NA	NA	1	Wald ratio	P02748
EGFR--eur.annotated.liftover.hg38.refined	C9	Fenland	pQTL	-0.882832	0.193282	4.93372e-06	0.000264025	5.71557	2	0.0573957	0.767178	1.1208	0.617875	1.73962	1	0.187186	3	Inverse variance weighted (fixed effects)	P02748
EGFR--eur.annotated.liftover.hg38.refined	C9	deCODESoma	pQTL	1.84254	0.386247	1.83876e-06	0.000134574	NA	NA	NA	NA	NA	NA	NA	NA	NA	1	Wald ratio	P02748
EGFR--eur.annotated.liftover.hg38.refined	APOH	ARIC	pQTL	-0.0542979	0.0680516	0.424933	0.72554	NA	NA	NA	NA	NA	NA	NA	NA	NA	1	Wald ratio	P02749
EGFR--eur.annotated.liftover.hg38.refined	APOH	Fenland	pQTL	-0.0284508	0.0602775	0.636929	0.905822	1.39822	1	0.237022	NA	NA	NA	NA	NA	NA	2	Inverse variance weighted (fixed effects)	P02749
EGFR--eur.annotated.liftover.hg38.refined	APOH	UKBBOlink	pQTL	-0.0569962	0.0714335	0.424933	0.725599	NA	NA	NA	NA	NA	NA	NA	NA	NA	1	Wald ratio	P02749
EGFR--eur.annotated.liftover.hg38.refined	APOH	deCODESoma	pQTL	0.0331726	0.0525176	0.527617	0.888545	2.21397	1	0.136766	NA	NA	NA	NA	NA	NA	2	Inverse variance weighted (fixed effects)	P02749
EGFR--eur.annotated.liftover.hg38.refined	FN1	ARIC	pQTL	-0.0746195	0.159749	0.640425	0.872639	NA	NA	NA	NA	NA	NA	NA	NA	NA	1	Wald ratio	P02751
EGFR--eur.annotated.liftover.hg38.refined	FN1	Fenland	pQTL	0.17784	0.421788	0.673293	0.921261	NA	NA	NA	NA	NA	NA	NA	NA	NA	1	Wald ratio	P02751
EGFR--eur.annotated.liftover.hg38.refined	FN1	UKBBOlink	pQTL	-0.0460239	0.101878	0.651446	0.869452	NA	NA	NA	NA	NA	NA	NA	NA	NA	1	Wald ratio	P02751
EGFR--eur.annotated.liftover.hg38.refined	FN1	deCODESoma	pQTL	-0.118399	0.253474	0.640425	0.917832	NA	NA	NA	NA	NA	NA	NA	NA	NA	1	Wald ratio	P02751
EGFR--eur.annotated.liftover.hg38.refined	RBP4	ARIC	pQTL	-0.475164	0.234267	0.0425294	0.216665	NA	NA	NA	NA	NA	NA	NA	NA	NA	1	Wald ratio	P02753
EGFR--eur.annotated.liftover.hg38.refined	RBP4	Fenland	pQTL	-0.724744	0.300146	0.015751	0.154459	NA	NA	NA	NA	NA	NA	NA	NA	NA	1	Wald ratio	P02753
EGFR--eur.annotated.liftover.hg38.refined	RBP4	deCODESoma	pQTL	-0.768543	0.37891	0.0425294	0.325747	NA	NA	NA	NA	NA	NA	NA	NA	NA	1	Wald ratio	P02753
EGFR--eur.annotated.liftover.hg38.refined	AMBP	ARIC	pQTL	-0.559323	0.288618	0.0526316	0.245233	NA	NA	NA	NA	NA	NA	NA	NA	NA	1	Wald ratio	P02760
EGFR--eur.annotated.liftover.hg38.refined	AMBP	Fenland	pQTL	0.405188	0.232717	0.0816621	0.385272	0.224947	1	0.635296	NA	NA	NA	NA	NA	NA	2	Inverse variance weighted (fixed effects)	P02760
EGFR--eur.annotated.liftover.hg38.refined	AMBP	deCODESoma	pQTL	0.480407	0.240667	0.0459177	0.33606	0.364946	1	0.545772	NA	NA	NA	NA	NA	NA	2	Inverse variance weighted (fixed effects)	P02760
EGFR--eur.annotated.liftover.hg38.refined	ORM1	UKBBOlink	pQTL	-0.0677873	0.112079	0.545299	0.816741	NA	NA	NA	NA	NA	NA	NA	NA	NA	1	Wald ratio	P02763
EGFR--eur.annotated.liftover.hg38.refined	AHSG	ARIC	pQTL	-0.0776381	0.0760931	0.307584	0.616745	NA	NA	NA	NA	NA	NA	NA	NA	NA	1	Wald ratio	P02765
EGFR--eur.annotated.liftover.hg38.refined	AHSG	Fenland	pQTL	-0.0810614	0.0748076	0.278543	0.671892	0.832771	1	0.361473	NA	NA	NA	NA	NA	NA	2	Inverse variance weighted (fixed effects)	P02765
EGFR--eur.annotated.liftover.hg38.refined	AHSG	UKBBOlink	pQTL	-0.0452621	0.057687	0.432679	0.730719	NA	NA	NA	NA	NA	NA	NA	NA	NA	1	Wald ratio	P02765
EGFR--eur.annotated.liftover.hg38.refined	AHSG	deCODESoma	pQTL	0.0441653	0.0566981	0.436006	0.84811	3.67119	3	0.299229	-0.128612	0.204208	0.593178	2.6256	2	0.269066	4	Inverse variance weighted (fixed effects)	P02765
EGFR--eur.annotated.liftover.hg38.refined	TTR	UKBBOlink	pQTL	-1.3683	0.329957	3.36997e-05	0.00126636	NA	NA	NA	NA	NA	NA	NA	NA	NA	1	Wald ratio	P02766
EGFR--eur.annotated.liftover.hg38.refined	AFP	ARIC	pQTL	-0.10441	0.348807	0.764685	0.921392	NA	NA	NA	NA	NA	NA	NA	NA	NA	1	Wald ratio	P02771
EGFR--eur.annotated.liftover.hg38.refined	AFP	UKBBOlink	pQTL	0.185439	0.203714	0.362669	0.673693	NA	NA	NA	NA	NA	NA	NA	NA	NA	1	Wald ratio	P02771
EGFR--eur.annotated.liftover.hg38.refined	GC	ARIC	pQTL	0.811714	0.240093	0.000722675	0.0129915	NA	NA	NA	NA	NA	NA	NA	NA	NA	1	Wald ratio	P02774
EGFR--eur.annotated.liftover.hg38.refined	GC	Fenland	pQTL	0.821271	0.24292	0.000722675	0.0177812	NA	NA	NA	NA	NA	NA	NA	NA	NA	1	Wald ratio	P02774
EGFR--eur.annotated.liftover.hg38.refined	GC	UKBBOlink	pQTL	-0.101404	0.0338569	0.00274367	0.0414246	NA	NA	NA	NA	NA	NA	NA	NA	NA	1	Wald ratio	P02774
EGFR--eur.annotated.liftover.hg38.refined	GC	deCODESoma	pQTL	-0.495404	0.217521	0.0227564	0.231976	3.79042	1	0.0515466	NA	NA	NA	NA	NA	NA	2	Inverse variance weighted (fixed effects)	P02774
EGFR--eur.annotated.liftover.hg38.refined	PF4	ARIC	pQTL	0.382995	0.239811	0.11025	0.381149	NA	NA	NA	NA	NA	NA	NA	NA	NA	1	Wald ratio	P02776
EGFR--eur.annotated.liftover.hg38.refined	PF4	Fenland	pQTL	0.682994	0.431818	0.113725	0.459067	NA	NA	NA	NA	NA	NA	NA	NA	NA	1	Wald ratio	P02776
EGFR--eur.annotated.liftover.hg38.refined	PF4	UKBBOlink	pQTL	0.867315	0.548354	0.113725	0.387442	NA	NA	NA	NA	NA	NA	NA	NA	NA	1	Wald ratio	P02776
EGFR--eur.annotated.liftover.hg38.refined	TFRC	ARIC	pQTL	-0.473581	0.397486	0.23348	0.539384	NA	NA	NA	NA	NA	NA	NA	NA	NA	1	Wald ratio	P02786
EGFR--eur.annotated.liftover.hg38.refined	TFRC	Fenland	pQTL	-0.00307692	0.389744	0.993701	0.999595	NA	NA	NA	NA	NA	NA	NA	NA	NA	1	Wald ratio	P02786
EGFR--eur.annotated.liftover.hg38.refined	TFRC	UKBBOlink	pQTL	-0.000381339	0.0701663	0.995664	0.999065	NA	NA	NA	NA	NA	NA	NA	NA	NA	1	Wald ratio	P02786
EGFR--eur.annotated.liftover.hg38.refined	TFRC	deCODESoma	pQTL	0.0310633	0.474313	0.947783	0.991529	NA	NA	NA	NA	NA	NA	NA	NA	NA	1	Wald ratio	P02786
EGFR--eur.annotated.liftover.hg38.refined	TF	ARIC	pQTL	0.60048	0.23064	0.00922678	0.0858969	NA	NA	NA	NA	NA	NA	NA	NA	NA	1	Wald ratio	P02787
EGFR--eur.annotated.liftover.hg38.refined	TF	Fenland	pQTL	-0.814534	0.297502	0.00618303	0.0845316	NA	NA	NA	NA	NA	NA	NA	NA	NA	1	Wald ratio	P02787
EGFR--eur.annotated.liftover.hg38.refined	TF	UKBBOlink	pQTL	0.323631	0.120449	0.00721253	0.0767068	NA	NA	NA	NA	NA	NA	NA	NA	NA	1	Wald ratio	P02787
EGFR--eur.annotated.liftover.hg38.refined	LTF	Fenland	pQTL	-0.0365344	0.140325	0.794589	0.944397	1.75664	1	0.185044	NA	NA	NA	NA	NA	NA	2	Inverse variance weighted (fixed effects)	P02788
EGFR--eur.annotated.liftover.hg38.refined	LTF	deCODESoma	pQTL	0.0821472	0.151649	0.58803	0.90603	1.11974	1	0.289975	NA	NA	NA	NA	NA	NA	2	Inverse variance weighted (fixed effects)	P02788
EGFR--eur.annotated.liftover.hg38.refined	FTL	deCODESoma	pQTL	0.274713	0.547708	0.615971	0.909532	3.91652	1	0.0478138	NA	NA	NA	NA	NA	NA	2	Inverse variance weighted (fixed effects)	P02792
EGFR--eur.annotated.liftover.hg38.refined	BGLAP	UKBBOlink	pQTL	-0.505906	0.318207	0.111866	0.385265	NA	NA	NA	NA	NA	NA	NA	NA	NA	1	Wald ratio	P02818
EGFR--eur.annotated.liftover.hg38.refined	ANG	ARIC	pQTL	-0.147272	0.0693681	0.0337496	0.186517	NA	NA	NA	NA	NA	NA	NA	NA	NA	1	Wald ratio	P03950
EGFR--eur.annotated.liftover.hg38.refined	ANG	Fenland	pQTL	-0.0383468	0.0469529	0.414095	0.781117	5.31607	3	0.150063	-0.369825	0.171671	0.164036	1.28625	2	0.525646	4	Inverse variance weighted (fixed effects)	P03950
EGFR--eur.annotated.liftover.hg38.refined	ANG	UKBBOlink	pQTL	-0.183675	0.0865148	0.0337496	0.187117	NA	NA	NA	NA	NA	NA	NA	NA	NA	1	Wald ratio	P03950
EGFR--eur.annotated.liftover.hg38.refined	ANG	deCODESoma	pQTL	-0.0474085	0.0291663	0.104066	0.511384	8.07839	9	0.526266	-0.134904	0.0751869	0.11052	6.48429	8	0.593151	10	Inverse variance weighted (fixed effects)	P03950
EGFR--eur.annotated.liftover.hg38.refined	F11	ARIC	pQTL	-0.0628319	0.0943673	0.505524	0.790578	NA	NA	NA	NA	NA	NA	NA	NA	NA	1	Wald ratio	P03951
EGFR--eur.annotated.liftover.hg38.refined	F11	Fenland	pQTL	-0.0371976	0.06991	0.594672	0.887507	0.160691	1	0.688521	NA	NA	NA	NA	NA	NA	2	Inverse variance weighted (fixed effects)	P03951
EGFR--eur.annotated.liftover.hg38.refined	F11	UKBBOlink	pQTL	-0.0683181	0.102607	0.505524	0.786423	NA	NA	NA	NA	NA	NA	NA	NA	NA	1	Wald ratio	P03951
EGFR--eur.annotated.liftover.hg38.refined	F11	deCODESoma	pQTL	-0.0284505	0.0613294	0.642722	0.918249	0.883335	5	0.971416	-0.0555409	0.109343	0.638218	0.793778	4	0.93928	6	Inverse variance weighted (fixed effects)	P03951
EGFR--eur.annotated.liftover.hg38.refined	KLKB1	Fenland	pQTL	-0.0664647	0.0680684	0.328847	0.711717	NA	NA	NA	NA	NA	NA	NA	NA	NA	1	Wald ratio	P03952
EGFR--eur.annotated.liftover.hg38.refined	KLKB1	UKBBOlink	pQTL	0.0528463	0.108006	0.624635	0.854984	NA	NA	NA	NA	NA	NA	NA	NA	NA	1	Wald ratio	P03952
EGFR--eur.annotated.liftover.hg38.refined	KLKB1	deCODESoma	pQTL	0.0247924	0.0555089	0.655136	0.920413	3.36774	4	0.498271	0.188436	0.10672	0.175623	0.144389	3	0.986024	5	Inverse variance weighted (fixed effects)	P03952
EGFR--eur.annotated.liftover.hg38.refined	MMP1	ARIC	pQTL	0.0924585	0.12414	0.456398	0.750122	NA	NA	NA	NA	NA	NA	NA	NA	NA	1	Wald ratio	P03956
EGFR--eur.annotated.liftover.hg38.refined	MMP1	Fenland	pQTL	0.0158697	0.0534172	0.766397	0.942463	6.02574	6	0.420313	0.0202391	0.110045	0.861306	6.02309	5	0.303979	7	Inverse variance weighted (fixed effects)	P03956
EGFR--eur.annotated.liftover.hg38.refined	MMP1	UKBBOlink	pQTL	0.0533299	0.0868005	0.538954	0.81155	NA	NA	NA	NA	NA	NA	NA	NA	NA	1	Wald ratio	P03956
EGFR--eur.annotated.liftover.hg38.refined	MMP1	deCODESoma	pQTL	0.00559286	0.0437812	0.89835	0.983382	5.07008	11	0.927725	-0.0199271	0.085725	0.820874	4.95019	10	0.89448	12	Inverse variance weighted (fixed effects)	P03956
EGFR--eur.annotated.liftover.hg38.refined	SLPI	Fenland	pQTL	-0.408064	0.266341	0.125495	0.474854	NA	NA	NA	NA	NA	NA	NA	NA	NA	1	Wald ratio	P03973
EGFR--eur.annotated.liftover.hg38.refined	SLPI	deCODESoma	pQTL	-0.153427	0.194833	0.431	0.844533	16.9402	3	0.000727033	-1.92901	0.48317	0.0573905	0.813419	2	0.665838	4	Inverse variance weighted (fixed effects)	P03973
EGFR--eur.annotated.liftover.hg38.refined	C4BPA	ARIC	pQTL	-0.0358106	0.0732958	0.625142	0.867322	NA	NA	NA	NA	NA	NA	NA	NA	NA	1	Wald ratio	P04003
EGFR--eur.annotated.liftover.hg38.refined	C4BPA	Fenland	pQTL	0.0747772	0.105773	0.479592	0.821421	NA	NA	NA	NA	NA	NA	NA	NA	NA	1	Wald ratio	P04003
EGFR--eur.annotated.liftover.hg38.refined	C4BPA	deCODESoma	pQTL	0.401205	0.463855	0.387074	0.813178	NA	NA	NA	NA	NA	NA	NA	NA	NA	1	Wald ratio	P04003
EGFR--eur.annotated.liftover.hg38.refined	VTN,SEBOX	Fenland	pQTL	0.088175	0.0299926	0.00328328	0.0539437	NA	NA	NA	NA	NA	NA	NA	NA	NA	1	Wald ratio	P04004
EGFR--eur.annotated.liftover.hg38.refined	VTN	deCODESoma	pQTL	0.0789319	0.0268486	0.00328328	0.069904	NA	NA	NA	NA	NA	NA	NA	NA	NA	1	Wald ratio	P04004
EGFR--eur.annotated.liftover.hg38.refined	CAT	ARIC	pQTL	-0.0638168	0.129064	0.620984	0.867322	NA	NA	NA	NA	NA	NA	NA	NA	NA	1	Wald ratio	P04040
EGFR--eur.annotated.liftover.hg38.refined	CAT	Fenland	pQTL	-0.105949	0.114629	0.35534	0.728175	0.123069	1	0.725729	NA	NA	NA	NA	NA	NA	2	Inverse variance weighted (fixed effects)	P04040
EGFR--eur.annotated.liftover.hg38.refined	CAT	UKBBOlink	pQTL	0.107188	0.244845	0.661547	0.874307	NA	NA	NA	NA	NA	NA	NA	NA	NA	1	Wald ratio	P04040
EGFR--eur.annotated.liftover.hg38.refined	CAT	deCODESoma	pQTL	-0.0413633	0.187276	0.825195	0.977646	0.928582	1	0.335232	NA	NA	NA	NA	NA	NA	2	Inverse variance weighted (fixed effects)	P04040
EGFR--eur.annotated.liftover.hg38.refined	PLA2G1B	UKBBOlink	pQTL	-0.201675	0.729245	0.782123	0.920431	NA	NA	NA	NA	NA	NA	NA	NA	NA	1	Wald ratio	P04054
EGFR--eur.annotated.liftover.hg38.refined	FUCA1	UKBBOlink	pQTL	0.261323	0.101858	0.0103012	0.100805	NA	NA	NA	NA	NA	NA	NA	NA	NA	1	Wald ratio	P04066
EGFR--eur.annotated.liftover.hg38.refined	PROC	ARIC	pQTL	-0.0839213	0.161786	0.603958	0.855608	NA	NA	NA	NA	NA	NA	NA	NA	NA	1	Wald ratio	P04070
EGFR--eur.annotated.liftover.hg38.refined	PROC	deCODESoma	pQTL	-0.11078	0.25748	0.667016	0.924055	0.811475	1	0.367684	NA	NA	NA	NA	NA	NA	2	Inverse variance weighted (fixed effects)	P04070
EGFR--eur.annotated.liftover.hg38.refined	ANXA1	ARIC	pQTL	-0.0580135	0.217943	0.790095	0.932521	NA	NA	NA	NA	NA	NA	NA	NA	NA	1	Wald ratio	P04083
EGFR--eur.annotated.liftover.hg38.refined	ANXA1	Fenland	pQTL	-0.111363	0.198436	0.574659	0.88433	NA	NA	NA	NA	NA	NA	NA	NA	NA	1	Wald ratio	P04083
EGFR--eur.annotated.liftover.hg38.refined	ANXA1	deCODESoma	pQTL	0.814737	0.415789	0.050055	0.346572	NA	NA	NA	NA	NA	NA	NA	NA	NA	1	Wald ratio	P04083
EGFR--eur.annotated.liftover.hg38.refined	RLN2	UKBBOlink	pQTL	-0.276282	0.288926	0.338953	0.655051	NA	NA	NA	NA	NA	NA	NA	NA	NA	1	Wald ratio	P04090
EGFR--eur.annotated.liftover.hg38.refined	APOB	Fenland	pQTL	0.470721	0.352853	0.18219	0.569492	NA	NA	NA	NA	NA	NA	NA	NA	NA	1	Wald ratio	P04114
EGFR--eur.annotated.liftover.hg38.refined	APOB	deCODESoma	pQTL	0.0711645	0.809612	0.929957	0.990761	NA	NA	NA	NA	NA	NA	NA	NA	NA	1	Wald ratio	P04114
EGFR--eur.annotated.liftover.hg38.refined	CLPS	ARIC	pQTL	-0.098659	0.0897556	0.271683	0.580481	NA	NA	NA	NA	NA	NA	NA	NA	NA	1	Wald ratio	P04118
EGFR--eur.annotated.liftover.hg38.refined	CLPS	Fenland	pQTL	-0.132688	0.0687967	0.0537675	0.304541	4.00486	4	0.405349	0.845087	1.02857	0.471511	3.07449	3	0.380282	5	Inverse variance weighted (fixed effects)	P04118
EGFR--eur.annotated.liftover.hg38.refined	CLPS	UKBBOlink	pQTL	-0.0805592	0.0689209	0.242458	0.564904	NA	NA	NA	NA	NA	NA	NA	NA	NA	1	Wald ratio	P04118
EGFR--eur.annotated.liftover.hg38.refined	CLPS	deCODESoma	pQTL	-0.0521063	0.0546127	0.34003	0.796026	13.1785	8	0.105853	-0.362321	0.224019	0.149831	10.1393	7	0.180815	9	Inverse variance weighted (fixed effects)	P04118
EGFR--eur.annotated.liftover.hg38.refined	CSF2	UKBBOlink	pQTL	0.150939	0.185803	0.416584	0.721014	NA	NA	NA	NA	NA	NA	NA	NA	NA	1	Wald ratio	P04141
EGFR--eur.annotated.liftover.hg38.refined	TFF1	ARIC	pQTL	0.0276627	0.122154	0.820846	0.940093	NA	NA	NA	NA	NA	NA	NA	NA	NA	1	Wald ratio	P04155
EGFR--eur.annotated.liftover.hg38.refined	TFF1	Fenland	pQTL	0.0391602	0.115422	0.734401	0.93893	0.0292231	1	0.864265	NA	NA	NA	NA	NA	NA	2	Inverse variance weighted (fixed effects)	P04155
EGFR--eur.annotated.liftover.hg38.refined	TFF1	UKBBOlink	pQTL	0.0331969	0.146592	0.820846	0.940103	NA	NA	NA	NA	NA	NA	NA	NA	NA	1	Wald ratio	P04155
EGFR--eur.annotated.liftover.hg38.refined	TFF1	deCODESoma	pQTL	0.0627779	0.117106	0.591906	0.907042	0.810387	2	0.666848	-0.185079	0.412864	0.731714	0.418453	1	0.51771	3	Inverse variance weighted (fixed effects)	P04155
EGFR--eur.annotated.liftover.hg38.refined	SOD2	UKBBOlink	pQTL	0.00189575	0.256558	0.994104	0.999065	NA	NA	NA	NA	NA	NA	NA	NA	NA	1	Wald ratio	P04179
EGFR--eur.annotated.liftover.hg38.refined	LCAT	UKBBOlink	pQTL	0.920052	0.359966	0.01059	0.101499	NA	NA	NA	NA	NA	NA	NA	NA	NA	1	Wald ratio	P04180
EGFR--eur.annotated.liftover.hg38.refined	TK1	UKBBOlink	pQTL	-0.119997	0.514844	0.815704	0.940103	NA	NA	NA	NA	NA	NA	NA	NA	NA	1	Wald ratio	P04183
EGFR--eur.annotated.liftover.hg38.refined	HRG	ARIC	pQTL	0.0547065	0.0502268	0.27607	0.585854	NA	NA	NA	NA	NA	NA	NA	NA	NA	1	Wald ratio	P04196
EGFR--eur.annotated.liftover.hg38.refined	HRG	Fenland	pQTL	-0.0776113	0.0347961	0.0257169	0.20324	71.7644	3	1.78809e-15	-0.0353911	0.318435	0.921653	70.6894	2	4.46685e-16	4	Inverse variance weighted (fixed effects)	P04196
EGFR--eur.annotated.liftover.hg38.refined	HRG	UKBBOlink	pQTL	-0.0851821	0.0783995	0.277252	0.603388	NA	NA	NA	NA	NA	NA	NA	NA	NA	1	Wald ratio	P04196
EGFR--eur.annotated.liftover.hg38.refined	HRG	deCODESoma	pQTL	-0.0408927	0.0198999	0.0398871	0.317656	56.6537	7	7.00413e-10	-0.106142	0.117776	0.402193	53.0257	6	1.15936e-09	8	Inverse variance weighted (fixed effects)	P04196
EGFR--eur.annotated.liftover.hg38.refined	THY1	UKBBOlink	pQTL	0.596433	0.15455	0.000113772	0.00368929	NA	NA	NA	NA	NA	NA	NA	NA	NA	1	Wald ratio	P04216
EGFR--eur.annotated.liftover.hg38.refined	A1BG	ARIC	pQTL	0.0969422	0.0757556	0.200661	0.50327	NA	NA	NA	NA	NA	NA	NA	NA	NA	1	Wald ratio	P04217
EGFR--eur.annotated.liftover.hg38.refined	A1BG	Fenland	pQTL	-0.13403	0.0788688	0.0892423	0.408682	NA	NA	NA	NA	NA	NA	NA	NA	NA	1	Wald ratio	P04217
EGFR--eur.annotated.liftover.hg38.refined	A1BG	deCODESoma	pQTL	-0.133968	0.078832	0.0892423	0.470733	NA	NA	NA	NA	NA	NA	NA	NA	NA	1	Wald ratio	P04217
EGFR--eur.annotated.liftover.hg38.refined	CD74	UKBBOlink	pQTL	0.135578	0.704316	0.847354	0.942681	NA	NA	NA	NA	NA	NA	NA	NA	NA	1	Wald ratio	P04233
EGFR--eur.annotated.liftover.hg38.refined	KRT1	ARIC	pQTL	-0.108489	0.355817	0.760442	0.919524	NA	NA	NA	NA	NA	NA	NA	NA	NA	1	Wald ratio	P04264
EGFR--eur.annotated.liftover.hg38.refined	KRT1	deCODESoma	pQTL	0.305236	0.885057	0.730187	0.945838	NA	NA	NA	NA	NA	NA	NA	NA	NA	1	Wald ratio	P04264
EGFR--eur.annotated.liftover.hg38.refined	VWF	UKBBOlink	pQTL	0.877588	0.400861	0.0285781	0.172067	NA	NA	NA	NA	NA	NA	NA	NA	NA	1	Wald ratio	P04275
EGFR--eur.annotated.liftover.hg38.refined	VWF	deCODESoma	pQTL	0.0168971	0.451613	0.970154	0.99334	NA	NA	NA	NA	NA	NA	NA	NA	NA	1	Wald ratio	P04275
EGFR--eur.annotated.liftover.hg38.refined	SHBG	ARIC	pQTL	0.322229	0.151004	0.0328502	0.183567	NA	NA	NA	NA	NA	NA	NA	NA	NA	1	Wald ratio	P04278
EGFR--eur.annotated.liftover.hg38.refined	SHBG	Fenland	pQTL	-0.283912	0.156489	0.0696375	0.354432	2.09589	2	0.350658	1.54585	1.29791	0.444635	0.079096	1	0.778526	3	Inverse variance weighted (fixed effects)	P04278
EGFR--eur.annotated.liftover.hg38.refined	SHBG	UKBBOlink	pQTL	-0.0339746	0.138821	0.80666	0.93493	NA	NA	NA	NA	NA	NA	NA	NA	NA	1	Wald ratio	P04278
EGFR--eur.annotated.liftover.hg38.refined	SHBG	deCODESoma	pQTL	-0.196613	0.151211	0.193513	0.667463	2.57499	2	0.275961	1.77541	2.52828	0.610252	1.59751	1	0.206256	3	Inverse variance weighted (fixed effects)	P04278
EGFR--eur.annotated.liftover.hg38.refined	GAPDH	deCODESoma	pQTL	0.489531	0.606181	0.419341	0.835218	NA	NA	NA	NA	NA	NA	NA	NA	NA	1	Wald ratio	P04406
EGFR--eur.annotated.liftover.hg38.refined	ASL	ARIC	pQTL	0.637728	0.240591	0.00803319	0.0810741	NA	NA	NA	NA	NA	NA	NA	NA	NA	1	Wald ratio	P04424
EGFR--eur.annotated.liftover.hg38.refined	ASL	Fenland	pQTL	-0.710268	0.260301	0.00635955	0.0847746	NA	NA	NA	NA	NA	NA	NA	NA	NA	1	Wald ratio	P04424
EGFR--eur.annotated.liftover.hg38.refined	HLA-A	UKBBOlink	pQTL	-0.220344	0.0381441	7.62146e-09	7.78942e-07	NA	NA	NA	NA	NA	NA	NA	NA	NA	1	Wald ratio	P04439
EGFR--eur.annotated.liftover.hg38.refined	ERBB2	UKBBOlink	pQTL	-2.0392	0.269262	3.63906e-14	7.62474e-12	NA	NA	NA	NA	NA	NA	NA	NA	NA	1	Wald ratio	P04626
EGFR--eur.annotated.liftover.hg38.refined	TP53	UKBBOlink	pQTL	-0.0503383	0.655923	0.938827	0.982514	NA	NA	NA	NA	NA	NA	NA	NA	NA	1	Wald ratio	P04637
EGFR--eur.annotated.liftover.hg38.refined	AMY1A	ARIC	pQTL	-0.0701996	0.159634	0.660115	0.888486	NA	NA	NA	NA	NA	NA	NA	NA	NA	1	Wald ratio	P04745
EGFR--eur.annotated.liftover.hg38.refined	AMY1B|AMY1C|AMY1A	Fenland	pQTL	-0.0456323	0.079604	0.566481	0.877724	6.37277	5	0.271617	-0.148747	0.190595	0.478738	5.80412	4	0.214262	6	Inverse variance weighted (fixed effects)	P04745
EGFR--eur.annotated.liftover.hg38.refined	AMY1A	deCODESoma	pQTL	0.27215	0.101667	0.00743088	0.120855	9.07057	7	0.247629	0.308256	0.316804	0.368123	9.04738	6	0.170931	8	Inverse variance weighted (fixed effects)	P04745
EGFR--eur.annotated.liftover.hg38.refined	AMY2A	ARIC	pQTL	0.233625	0.0911283	0.0103565	0.0920314	NA	NA	NA	NA	NA	NA	NA	NA	NA	1	Wald ratio	P04746
EGFR--eur.annotated.liftover.hg38.refined	AMY2A	Fenland	pQTL	0.113308	0.0733614	0.122463	0.470022	8.2446	3	0.041218	-0.569975	0.258197	0.157972	0.626376	2	0.731113	4	Inverse variance weighted (fixed effects)	P04746
EGFR--eur.annotated.liftover.hg38.refined	AMY2A	UKBBOlink	pQTL	-0.173482	0.138516	0.210412	0.530325	NA	NA	NA	NA	NA	NA	NA	NA	NA	1	Wald ratio	P04746
EGFR--eur.annotated.liftover.hg38.refined	AMY2A	deCODESoma	pQTL	-0.125556	0.0955555	0.188859	0.661147	3.32529	2	0.189637	-0.203901	0.417393	0.710711	3.19033	1	0.0740752	3	Inverse variance weighted (fixed effects)	P04746
EGFR--eur.annotated.liftover.hg38.refined	HSPB1	ARIC	pQTL	-0.0620274	0.050846	0.2225	0.529271	NA	NA	NA	NA	NA	NA	NA	NA	NA	1	Wald ratio	P04792
EGFR--eur.annotated.liftover.hg38.refined	HSPB1	Fenland	pQTL	0.161324	0.0566091	0.00437478	0.0650769	19.3936	1	1.06361e-05	NA	NA	NA	NA	NA	NA	2	Inverse variance weighted (fixed effects)	P04792
EGFR--eur.annotated.liftover.hg38.refined	HSPB1	UKBBOlink	pQTL	0.0466675	0.0788645	0.554023	0.819734	NA	NA	NA	NA	NA	NA	NA	NA	NA	1	Wald ratio	P04792
EGFR--eur.annotated.liftover.hg38.refined	HSPB1	deCODESoma	pQTL	0.855559	0.161546	1.18316e-07	1.20477e-05	NA	NA	NA	NA	NA	NA	NA	NA	NA	1	Wald ratio	P04792
EGFR--eur.annotated.liftover.hg38.refined	RPN1	ARIC	pQTL	0.14377	0.0907521	0.113146	0.385112	NA	NA	NA	NA	NA	NA	NA	NA	NA	1	Wald ratio	P04843
EGFR--eur.annotated.liftover.hg38.refined	CHGB	ARIC	pQTL	0.634145	0.411634	0.123425	0.405133	NA	NA	NA	NA	NA	NA	NA	NA	NA	1	Wald ratio	P05060
EGFR--eur.annotated.liftover.hg38.refined	CHGB	UKBBOlink	pQTL	-0.067763	0.0623616	0.277207	0.603388	NA	NA	NA	NA	NA	NA	NA	NA	NA	1	Wald ratio	P05060
EGFR--eur.annotated.liftover.hg38.refined	CHGB	deCODESoma	pQTL	0.727629	0.472315	0.123425	0.558922	NA	NA	NA	NA	NA	NA	NA	NA	NA	1	Wald ratio	P05060
EGFR--eur.annotated.liftover.hg38.refined	ALDOB	Fenland	pQTL	0.460913	0.200803	0.0217129	0.185103	NA	NA	NA	NA	NA	NA	NA	NA	NA	1	Wald ratio	P05062
EGFR--eur.annotated.liftover.hg38.refined	APP	UKBBOlink	pQTL	-0.662585	0.545739	0.224707	0.549899	NA	NA	NA	NA	NA	NA	NA	NA	NA	1	Wald ratio	P05067
EGFR--eur.annotated.liftover.hg38.refined	APP	deCODESoma	pQTL	-0.553734	0.726776	0.446117	0.851159	NA	NA	NA	NA	NA	NA	NA	NA	NA	1	Wald ratio	P05067
EGFR--eur.annotated.liftover.hg38.refined	ARG1	UKBBOlink	pQTL	0.709537	0.23061	0.00209248	0.0340229	NA	NA	NA	NA	NA	NA	NA	NA	NA	1	Wald ratio	P05089
EGFR--eur.annotated.liftover.hg38.refined	ARG1	deCODESoma	pQTL	0.347871	0.334593	0.298488	0.772992	14.4803	1	0.000141636	NA	NA	NA	NA	NA	NA	2	Inverse variance weighted (fixed effects)	P05089
EGFR--eur.annotated.liftover.hg38.refined	APOD	UKBBOlink	pQTL	-0.229768	0.217096	0.289887	0.614866	NA	NA	NA	NA	NA	NA	NA	NA	NA	1	Wald ratio	P05090
EGFR--eur.annotated.liftover.hg38.refined	ALDH2	Fenland	pQTL	-0.440375	0.219294	0.0446277	0.278081	NA	NA	NA	NA	NA	NA	NA	NA	NA	1	Wald ratio	P05091
EGFR--eur.annotated.liftover.hg38.refined	ALDH2	deCODESoma	pQTL	1.22465	0.519585	0.018424	0.204498	NA	NA	NA	NA	NA	NA	NA	NA	NA	1	Wald ratio	P05091
EGFR--eur.annotated.liftover.hg38.refined	ITGB2	UKBBOlink	pQTL	0.341753	0.324296	0.291961	0.614866	NA	NA	NA	NA	NA	NA	NA	NA	NA	1	Wald ratio	P05107
EGFR--eur.annotated.liftover.hg38.refined	SERPINE1	ARIC	pQTL	0.167385	0.200216	0.403143	0.704486	NA	NA	NA	NA	NA	NA	NA	NA	NA	1	Wald ratio	P05121
EGFR--eur.annotated.liftover.hg38.refined	SERPINE1	Fenland	pQTL	0.301357	0.360465	0.403143	0.776271	NA	NA	NA	NA	NA	NA	NA	NA	NA	1	Wald ratio	P05121
EGFR--eur.annotated.liftover.hg38.refined	SERPINE1	UKBBOlink	pQTL	0.0462706	0.393721	0.906447	0.968289	NA	NA	NA	NA	NA	NA	NA	NA	NA	1	Wald ratio	P05121
EGFR--eur.annotated.liftover.hg38.refined	SERPINE1	deCODESoma	pQTL	-0.23151	0.453481	0.60969	0.908254	2.95124	1	0.0858118	NA	NA	NA	NA	NA	NA	2	Inverse variance weighted (fixed effects)	P05121
EGFR--eur.annotated.liftover.hg38.refined	SERPINA5	ARIC	pQTL	0.557833	0.258994	0.0312522	0.177096	NA	NA	NA	NA	NA	NA	NA	NA	NA	1	Wald ratio	P05154
EGFR--eur.annotated.liftover.hg38.refined	SERPINA5	Fenland	pQTL	0.337536	0.0823043	4.11241e-05	0.00163884	2.48061	2	0.289296	0.105559	0.188676	0.675269	0.613707	1	0.433395	3	Inverse variance weighted (fixed effects)	P05154
EGFR--eur.annotated.liftover.hg38.refined	SERPINA5	UKBBOlink	pQTL	-0.225149	0.190281	0.236712	0.559049	NA	NA	NA	NA	NA	NA	NA	NA	NA	1	Wald ratio	P05154
EGFR--eur.annotated.liftover.hg38.refined	SERPINA5	deCODESoma	pQTL	-0.227932	0.121661	0.060999	0.382681	4.17919	2	0.123737	-0.304509	0.341719	0.536616	3.80929	1	0.0509689	3	Inverse variance weighted (fixed effects)	P05154
EGFR--eur.annotated.liftover.hg38.refined	SERPING1	ARIC	pQTL	-0.095427	0.0453994	0.0355584	0.194452	NA	NA	NA	NA	NA	NA	NA	NA	NA	1	Wald ratio	P05155
EGFR--eur.annotated.liftover.hg38.refined	SERPING1	Fenland	pQTL	0.0868583	0.0450495	0.0538471	0.304541	0.935902	1	0.333334	NA	NA	NA	NA	NA	NA	2	Inverse variance weighted (fixed effects)	P05155
EGFR--eur.annotated.liftover.hg38.refined	SERPING1	UKBBOlink	pQTL	0.401263	0.200161	0.0449945	0.214326	NA	NA	NA	NA	NA	NA	NA	NA	NA	1	Wald ratio	P05155
EGFR--eur.annotated.liftover.hg38.refined	SERPING1	deCODESoma	pQTL	-0.104985	0.052868	0.0470552	0.338433	4.88777	1	0.0270476	NA	NA	NA	NA	NA	NA	2	Inverse variance weighted (fixed effects)	P05155
EGFR--eur.annotated.liftover.hg38.refined	CFI	Fenland	pQTL	0.254346	0.146259	0.0820316	0.386043	NA	NA	NA	NA	NA	NA	NA	NA	NA	1	Wald ratio	P05156
EGFR--eur.annotated.liftover.hg38.refined	CFI	UKBBOlink	pQTL	-0.0684944	0.169848	0.68675	0.877773	NA	NA	NA	NA	NA	NA	NA	NA	NA	1	Wald ratio	P05156
EGFR--eur.annotated.liftover.hg38.refined	CFI	deCODESoma	pQTL	-0.0351443	0.116514	0.762932	0.957119	0.224475	1	0.635652	NA	NA	NA	NA	NA	NA	2	Inverse variance weighted (fixed effects)	P05156
EGFR--eur.annotated.liftover.hg38.refined	F13B	ARIC	pQTL	-0.114564	0.0743278	0.123236	0.405133	NA	NA	NA	NA	NA	NA	NA	NA	NA	1	Wald ratio	P05160
EGFR--eur.annotated.liftover.hg38.refined	F13B	Fenland	pQTL	0.0622186	0.0803687	0.438833	0.800645	3.27094	1	0.0705172	NA	NA	NA	NA	NA	NA	2	Inverse variance weighted (fixed effects)	P05160
EGFR--eur.annotated.liftover.hg38.refined	F13B	UKBBOlink	pQTL	-0.0173679	0.0938226	0.853139	0.943436	NA	NA	NA	NA	NA	NA	NA	NA	NA	1	Wald ratio	P05160
EGFR--eur.annotated.liftover.hg38.refined	F13B	deCODESoma	pQTL	-0.106345	0.0773607	0.169236	0.637514	0.71063	2	0.700953	-0.0303818	0.215641	0.910893	0.568209	1	0.450972	3	Inverse variance weighted (fixed effects)	P05160
EGFR--eur.annotated.liftover.hg38.refined	ISG15	ARIC	pQTL	0.345442	0.124372	0.0054781	0.0647918	NA	NA	NA	NA	NA	NA	NA	NA	NA	1	Wald ratio	P05161
EGFR--eur.annotated.liftover.hg38.refined	ISG15	Fenland	pQTL	-0.128286	0.0590709	0.0298764	0.222942	5.23881	1	0.0220884	NA	NA	NA	NA	NA	NA	2	Inverse variance weighted (fixed effects)	P05161
EGFR--eur.annotated.liftover.hg38.refined	ISG15	deCODESoma	pQTL	-0.166016	0.0741096	0.0250819	0.249965	5.22083	1	0.0223179	NA	NA	NA	NA	NA	NA	2	Inverse variance weighted (fixed effects)	P05161
EGFR--eur.annotated.liftover.hg38.refined	LGALS2	ARIC	pQTL	-0.108472	0.130166	0.404657	0.70477	NA	NA	NA	NA	NA	NA	NA	NA	NA	1	Wald ratio	P05162
EGFR--eur.annotated.liftover.hg38.refined	LGALS2	Fenland	pQTL	-0.0326947	0.127247	0.797226	0.944397	4.02936	1	0.0447148	NA	NA	NA	NA	NA	NA	2	Inverse variance weighted (fixed effects)	P05162
EGFR--eur.annotated.liftover.hg38.refined	LGALS2	deCODESoma	pQTL	-0.378844	0.263223	0.150079	0.606943	NA	NA	NA	NA	NA	NA	NA	NA	NA	1	Wald ratio	P05162
EGFR--eur.annotated.liftover.hg38.refined	MPO	ARIC	pQTL	0.160225	0.160608	0.318464	0.630244	NA	NA	NA	NA	NA	NA	NA	NA	NA	1	Wald ratio	P05164
EGFR--eur.annotated.liftover.hg38.refined	MPO	Fenland	pQTL	-0.0387496	0.107524	0.718562	0.93463	9.18552	3	0.0269234	0.511848	0.215613	0.140892	0.505844	2	0.776528	4	Inverse variance weighted (fixed effects)	P05164
EGFR--eur.annotated.liftover.hg38.refined	MPO	UKBBOlink	pQTL	0.216927	0.185571	0.242416	0.564904	NA	NA	NA	NA	NA	NA	NA	NA	NA	1	Wald ratio	P05164
EGFR--eur.annotated.liftover.hg38.refined	MPO	deCODESoma	pQTL	-0.075046	0.104987	0.474724	0.869955	10.0628	4	0.0393836	0.505238	0.217049	0.102357	0.732016	3	0.865649	5	Inverse variance weighted (fixed effects)	P05164
EGFR--eur.annotated.liftover.hg38.refined	ALPP	ARIC	pQTL	0.253809	0.114697	0.0269073	0.160757	NA	NA	NA	NA	NA	NA	NA	NA	NA	1	Wald ratio	P05187
EGFR--eur.annotated.liftover.hg38.refined	ALPP	Fenland	pQTL	0.0785123	0.0805459	0.329683	0.711748	5.27057	3	0.153024	0.669283	0.462251	0.284625	2.84354	2	0.241287	4	Inverse variance weighted (fixed effects)	P05187
EGFR--eur.annotated.liftover.hg38.refined	ALPP	UKBBOlink	pQTL	0.183358	0.0888108	0.038962	0.198686	NA	NA	NA	NA	NA	NA	NA	NA	NA	1	Wald ratio	P05187
EGFR--eur.annotated.liftover.hg38.refined	EDN1	UKBBOlink	pQTL	-0.083135	0.163327	0.610746	0.850338	NA	NA	NA	NA	NA	NA	NA	NA	NA	1	Wald ratio	P05305
EGFR--eur.annotated.liftover.hg38.refined	ICAM1	ARIC	pQTL	0.0483726	0.0353455	0.171136	0.473728	NA	NA	NA	NA	NA	NA	NA	NA	NA	1	Wald ratio	P05362
EGFR--eur.annotated.liftover.hg38.refined	ICAM1	Fenland	pQTL	0.059665	0.0293746	0.0422375	0.273381	3.27879	1	0.0701808	NA	NA	NA	NA	NA	NA	2	Inverse variance weighted (fixed effects)	P05362
EGFR--eur.annotated.liftover.hg38.refined	ICAM1	UKBBOlink	pQTL	-0.185087	0.0919416	0.0441053	0.21128	NA	NA	NA	NA	NA	NA	NA	NA	NA	1	Wald ratio	P05362
EGFR--eur.annotated.liftover.hg38.refined	ICAM1	deCODESoma	pQTL	0.0360912	0.0296153	0.22297	0.706004	0.524789	1	0.468806	NA	NA	NA	NA	NA	NA	2	Inverse variance weighted (fixed effects)	P05362
EGFR--eur.annotated.liftover.hg38.refined	FABP3	UKBBOlink	pQTL	0.53252	0.493364	0.280425	0.604517	NA	NA	NA	NA	NA	NA	NA	NA	NA	1	Wald ratio	P05413
EGFR--eur.annotated.liftover.hg38.refined	REG1A	ARIC	pQTL	-0.183598	0.153734	0.232376	0.538453	NA	NA	NA	NA	NA	NA	NA	NA	NA	1	Wald ratio	P05451
EGFR--eur.annotated.liftover.hg38.refined	REG1A	Fenland	pQTL	-0.174212	0.107046	0.103641	0.433304	0.80274	2	0.669402	0.000193432	0.303724	0.999595	0.426243	1	0.513838	3	Inverse variance weighted (fixed effects)	P05451
EGFR--eur.annotated.liftover.hg38.refined	REG1A	UKBBOlink	pQTL	-0.215531	0.180472	0.232376	0.554327	NA	NA	NA	NA	NA	NA	NA	NA	NA	1	Wald ratio	P05451
EGFR--eur.annotated.liftover.hg38.refined	REG1A	deCODESoma	pQTL	-0.0769392	0.0900102	0.392671	0.814558	6.36483	5	0.27232	-0.107686	0.189167	0.599621	6.30016	4	0.177826	6	Inverse variance weighted (fixed effects)	P05451
EGFR--eur.annotated.liftover.hg38.refined	CLEC3B	ARIC	pQTL	0.240323	0.125776	0.0560413	0.254792	NA	NA	NA	NA	NA	NA	NA	NA	NA	1	Wald ratio	P05452
EGFR--eur.annotated.liftover.hg38.refined	CLEC3B	Fenland	pQTL	-0.225271	0.141024	0.110177	0.451558	5.30012	2	0.0706469	-1.87505	0.766081	0.246925	0.499765	1	0.479603	3	Inverse variance weighted (fixed effects)	P05452
EGFR--eur.annotated.liftover.hg38.refined	CLEC3B	UKBBOlink	pQTL	-0.0546303	0.177338	0.758039	0.911048	NA	NA	NA	NA	NA	NA	NA	NA	NA	1	Wald ratio	P05452
EGFR--eur.annotated.liftover.hg38.refined	CLEC3B	deCODESoma	pQTL	-0.299399	0.166148	0.0715442	0.411687	4.08677	1	0.04322	NA	NA	NA	NA	NA	NA	2	Inverse variance weighted (fixed effects)	P05452
EGFR--eur.annotated.liftover.hg38.refined	SERPIND1	ARIC	pQTL	0.390337	0.410286	0.341413	0.650138	NA	NA	NA	NA	NA	NA	NA	NA	NA	1	Wald ratio	P05546
EGFR--eur.annotated.liftover.hg38.refined	SERPIND1	deCODESoma	pQTL	0.862649	0.526962	0.101626	0.505325	0.0800218	1	0.777268	NA	NA	NA	NA	NA	NA	2	Inverse variance weighted (fixed effects)	P05546
EGFR--eur.annotated.liftover.hg38.refined	PRKCB	ARIC	pQTL	-0.344528	0.141825	0.0151303	0.114873	NA	NA	NA	NA	NA	NA	NA	NA	NA	1	Wald ratio	P05771
EGFR--eur.annotated.liftover.hg38.refined	CD5	UKBBOlink	pQTL	-0.564768	0.276876	0.0413715	0.20337	NA	NA	NA	NA	NA	NA	NA	NA	NA	1	Wald ratio	P06127
EGFR--eur.annotated.liftover.hg38.refined	UROD	ARIC	pQTL	0.0382981	0.0538684	0.477112	0.764617	NA	NA	NA	NA	NA	NA	NA	NA	NA	1	Wald ratio	P06132
EGFR--eur.annotated.liftover.hg38.refined	UROD	Fenland	pQTL	-0.0637434	0.0874949	0.466284	0.816474	NA	NA	NA	NA	NA	NA	NA	NA	NA	1	Wald ratio	P06132
EGFR--eur.annotated.liftover.hg38.refined	UROD	UKBBOlink	pQTL	0.0645415	0.0898972	0.472789	0.760691	NA	NA	NA	NA	NA	NA	NA	NA	NA	1	Wald ratio	P06132
EGFR--eur.annotated.liftover.hg38.refined	UROD	deCODESoma	pQTL	0.092939	0.129451	0.472789	0.867804	NA	NA	NA	NA	NA	NA	NA	NA	NA	1	Wald ratio	P06132
EGFR--eur.annotated.liftover.hg38.refined	INSR	ARIC	pQTL	0.354847	0.385016	0.356715	0.665909	NA	NA	NA	NA	NA	NA	NA	NA	NA	1	Wald ratio	P06213
EGFR--eur.annotated.liftover.hg38.refined	FYN	ARIC	pQTL	0.10435	0.331958	0.753258	0.917596	NA	NA	NA	NA	NA	NA	NA	NA	NA	1	Wald ratio	P06241
EGFR--eur.annotated.liftover.hg38.refined	BCHE	ARIC	pQTL	0.0241652	0.103956	0.816184	0.939022	NA	NA	NA	NA	NA	NA	NA	NA	NA	1	Wald ratio	P06276
EGFR--eur.annotated.liftover.hg38.refined	BCHE	Fenland	pQTL	-0.00261481	0.0528871	0.960567	0.993691	0.202733	1	0.652524	NA	NA	NA	NA	NA	NA	2	Inverse variance weighted (fixed effects)	P06276
EGFR--eur.annotated.liftover.hg38.refined	BCHE	UKBBOlink	pQTL	0.0179549	0.0781468	0.818279	0.940103	NA	NA	NA	NA	NA	NA	NA	NA	NA	1	Wald ratio	P06276
EGFR--eur.annotated.liftover.hg38.refined	BCHE	deCODESoma	pQTL	-0.0460559	0.0412553	0.264266	0.751606	2.45363	5	0.783462	-0.110147	0.150642	0.505193	2.25794	4	0.688437	6	Inverse variance weighted (fixed effects)	P06276
EGFR--eur.annotated.liftover.hg38.refined	GSN	ARIC	pQTL	-0.157814	0.186525	0.397511	0.70094	NA	NA	NA	NA	NA	NA	NA	NA	NA	1	Wald ratio	P06396
EGFR--eur.annotated.liftover.hg38.refined	GSN	Fenland	pQTL	-0.00916936	0.252427	0.971023	0.994881	NA	NA	NA	NA	NA	NA	NA	NA	NA	1	Wald ratio	P06396
EGFR--eur.annotated.liftover.hg38.refined	GSN	deCODESoma	pQTL	-0.0107459	0.295828	0.971023	0.99334	NA	NA	NA	NA	NA	NA	NA	NA	NA	1	Wald ratio	P06396
EGFR--eur.annotated.liftover.hg38.refined	C2	deCODESoma	pQTL	-0.833297	0.312158	0.00759702	0.122022	NA	NA	NA	NA	NA	NA	NA	NA	NA	1	Wald ratio	P06681
EGFR--eur.annotated.liftover.hg38.refined	S100A9	ARIC	pQTL	-0.307646	0.280444	0.272642	0.581736	NA	NA	NA	NA	NA	NA	NA	NA	NA	1	Wald ratio	P06702
EGFR--eur.annotated.liftover.hg38.refined	S100A9	deCODESoma	pQTL	0.686747	0.722892	0.342112	0.796826	NA	NA	NA	NA	NA	NA	NA	NA	NA	1	Wald ratio	P06702
EGFR--eur.annotated.liftover.hg38.refined	S100A6	ARIC	pQTL	-0.337179	0.182181	0.0641992	0.270784	NA	NA	NA	NA	NA	NA	NA	NA	NA	1	Wald ratio	P06703
EGFR--eur.annotated.liftover.hg38.refined	S100A6	deCODESoma	pQTL	0.698583	0.352941	0.0477801	0.338433	NA	NA	NA	NA	NA	NA	NA	NA	NA	1	Wald ratio	P06703
EGFR--eur.annotated.liftover.hg38.refined	APOA4	deCODESoma	pQTL	-0.0472222	0.563889	0.93326	0.990761	NA	NA	NA	NA	NA	NA	NA	NA	NA	1	Wald ratio	P06727
EGFR--eur.annotated.liftover.hg38.refined	CEACAM5	UKBBOlink	pQTL	0.0791271	0.0949109	0.404451	0.713167	NA	NA	NA	NA	NA	NA	NA	NA	NA	1	Wald ratio	P06731
EGFR--eur.annotated.liftover.hg38.refined	FCER2	ARIC	pQTL	-0.0395301	0.119963	0.741763	0.916024	NA	NA	NA	NA	NA	NA	NA	NA	NA	1	Wald ratio	P06734
EGFR--eur.annotated.liftover.hg38.refined	FCER2	Fenland	pQTL	0.0914862	0.130987	0.484905	0.824163	0.320363	2	0.851989	0.14551	0.40041	0.778097	0.299978	1	0.583896	3	Inverse variance weighted (fixed effects)	P06734
EGFR--eur.annotated.liftover.hg38.refined	FCER2	UKBBOlink	pQTL	-0.122947	0.132879	0.354832	0.668161	NA	NA	NA	NA	NA	NA	NA	NA	NA	1	Wald ratio	P06734
EGFR--eur.annotated.liftover.hg38.refined	FCER2	deCODESoma	pQTL	-0.0972736	0.0701795	0.165726	0.636796	0.641117	4	0.958387	0.0680999	0.310939	0.840694	0.343068	3	0.951735	5	Inverse variance weighted (fixed effects)	P06734
EGFR--eur.annotated.liftover.hg38.refined	PYGL	ARIC	pQTL	-0.146331	0.129154	0.257217	0.565011	NA	NA	NA	NA	NA	NA	NA	NA	NA	1	Wald ratio	P06737
EGFR--eur.annotated.liftover.hg38.refined	PYGL	Fenland	pQTL	0.126855	0.3553	0.721065	0.934887	NA	NA	NA	NA	NA	NA	NA	NA	NA	1	Wald ratio	P06737
EGFR--eur.annotated.liftover.hg38.refined	PYGL	deCODESoma	pQTL	-0.410736	0.22215	0.0644709	0.390006	0.473956	2	0.789009	-0.0801168	0.589605	0.914021	0.107497	1	0.743012	3	Inverse variance weighted (fixed effects)	P06737
EGFR--eur.annotated.liftover.hg38.refined	ITGAV	UKBBOlink	pQTL	0.500927	0.258995	0.0530982	0.233826	NA	NA	NA	NA	NA	NA	NA	NA	NA	1	Wald ratio	P06756
EGFR--eur.annotated.liftover.hg38.refined	CRH	UKBBOlink	pQTL	-0.298872	0.161632	0.0644447	0.269076	NA	NA	NA	NA	NA	NA	NA	NA	NA	1	Wald ratio	P06850
EGFR--eur.annotated.liftover.hg38.refined	LPL	UKBBOlink	pQTL	-0.194393	0.0958782	0.0426109	0.207652	NA	NA	NA	NA	NA	NA	NA	NA	NA	1	Wald ratio	P06858
EGFR--eur.annotated.liftover.hg38.refined	KLK1	UKBBOlink	pQTL	-0.185335	0.0411857	6.79535e-06	0.000352267	NA	NA	NA	NA	NA	NA	NA	NA	NA	1	Wald ratio	P06870
EGFR--eur.annotated.liftover.hg38.refined	SERPINE2	ARIC	pQTL	-0.12095	0.0547026	0.0270327	0.160757	NA	NA	NA	NA	NA	NA	NA	NA	NA	1	Wald ratio	P07093
EGFR--eur.annotated.liftover.hg38.refined	SERPINE2	Fenland	pQTL	-0.140789	0.0524753	0.00729742	0.0937248	0.557884	2	0.756584	-0.085843	0.0904149	0.51651	0.000981518	1	0.975007	3	Inverse variance weighted (fixed effects)	P07093
EGFR--eur.annotated.liftover.hg38.refined	SERPINE2	UKBBOlink	pQTL	0.164325	0.079946	0.039836	0.199403	NA	NA	NA	NA	NA	NA	NA	NA	NA	1	Wald ratio	P07093
EGFR--eur.annotated.liftover.hg38.refined	SERPINE2	deCODESoma	pQTL	-0.129906	0.0558791	0.0200847	0.214357	0.277034	1	0.598652	NA	NA	NA	NA	NA	NA	2	Inverse variance weighted (fixed effects)	P07093
EGFR--eur.annotated.liftover.hg38.refined	LIPF	UKBBOlink	pQTL	0.0597649	0.138267	0.665565	0.874307	NA	NA	NA	NA	NA	NA	NA	NA	NA	1	Wald ratio	P07098
EGFR--eur.annotated.liftover.hg38.refined	DBI	ARIC	pQTL	0.0393138	0.0907242	0.664773	0.890869	NA	NA	NA	NA	NA	NA	NA	NA	NA	1	Wald ratio	P07108
EGFR--eur.annotated.liftover.hg38.refined	DBI	Fenland	pQTL	0.129179	0.115632	0.263928	0.663662	0.294086	1	0.587614	NA	NA	NA	NA	NA	NA	2	Inverse variance weighted (fixed effects)	P07108
EGFR--eur.annotated.liftover.hg38.refined	DBI	UKBBOlink	pQTL	0.101796	0.144722	0.481813	0.770081	NA	NA	NA	NA	NA	NA	NA	NA	NA	1	Wald ratio	P07108
EGFR--eur.annotated.liftover.hg38.refined	DBI	deCODESoma	pQTL	-0.12375	0.133758	0.354873	0.79843	4.51889	2	0.104409	0.149372	0.479472	0.807737	3.15945	1	0.0754884	3	Inverse variance weighted (fixed effects)	P07108
EGFR--eur.annotated.liftover.hg38.refined	FABP1	ARIC	pQTL	0.114271	0.138682	0.409951	0.71018	NA	NA	NA	NA	NA	NA	NA	NA	NA	1	Wald ratio	P07148
EGFR--eur.annotated.liftover.hg38.refined	FABP1	Fenland	pQTL	0.167011	0.202689	0.409951	0.779531	NA	NA	NA	NA	NA	NA	NA	NA	NA	1	Wald ratio	P07148
EGFR--eur.annotated.liftover.hg38.refined	FABP1	UKBBOlink	pQTL	0.136294	0.165409	0.409951	0.719106	NA	NA	NA	NA	NA	NA	NA	NA	NA	1	Wald ratio	P07148
EGFR--eur.annotated.liftover.hg38.refined	FABP1	deCODESoma	pQTL	0.180447	0.218994	0.409951	0.826253	NA	NA	NA	NA	NA	NA	NA	NA	NA	1	Wald ratio	P07148
EGFR--eur.annotated.liftover.hg38.refined	LDHB	deCODESoma	pQTL	0.912121	0.539812	0.0910852	0.47195	0.332887	1	0.563964	NA	NA	NA	NA	NA	NA	2	Inverse variance weighted (fixed effects)	P07195
EGFR--eur.annotated.liftover.hg38.refined	GPX1	ARIC	pQTL	-1.11192	0.245214	5.77448e-06	0.000237666	NA	NA	NA	NA	NA	NA	NA	NA	NA	1	Wald ratio	P07203
EGFR--eur.annotated.liftover.hg38.refined	THBD	UKBBOlink	pQTL	0.221075	0.234489	0.345785	0.661235	NA	NA	NA	NA	NA	NA	NA	NA	NA	1	Wald ratio	P07204
EGFR--eur.annotated.liftover.hg38.refined	PROS1	ARIC	pQTL	0.232994	0.272584	0.392685	0.695995	NA	NA	NA	NA	NA	NA	NA	NA	NA	1	Wald ratio	P07225
EGFR--eur.annotated.liftover.hg38.refined	PROS1	Fenland	pQTL	-0.103017	0.228495	0.652097	0.915307	0.65196	1	0.419413	NA	NA	NA	NA	NA	NA	2	Inverse variance weighted (fixed effects)	P07225
EGFR--eur.annotated.liftover.hg38.refined	P4HB	ARIC	pQTL	0.0876588	0.198492	0.658761	0.887427	NA	NA	NA	NA	NA	NA	NA	NA	NA	1	Wald ratio	P07237
EGFR--eur.annotated.liftover.hg38.refined	P4HB	UKBBOlink	pQTL	-0.32657	0.572648	0.568487	0.829481	NA	NA	NA	NA	NA	NA	NA	NA	NA	1	Wald ratio	P07237
EGFR--eur.annotated.liftover.hg38.refined	KLK3	Fenland	pQTL	0.921836	0.573201	0.107786	0.446895	NA	NA	NA	NA	NA	NA	NA	NA	NA	1	Wald ratio	P07288
EGFR--eur.annotated.liftover.hg38.refined	KLK3	UKBBOlink	pQTL	1.19859	0.673077	0.074951	0.299627	NA	NA	NA	NA	NA	NA	NA	NA	NA	1	Wald ratio	P07288
EGFR--eur.annotated.liftover.hg38.refined	ASGR1	ARIC	pQTL	-0.0295217	0.198452	0.881743	0.959466	NA	NA	NA	NA	NA	NA	NA	NA	NA	1	Wald ratio	P07306
EGFR--eur.annotated.liftover.hg38.refined	ASGR1	Fenland	pQTL	0.169015	0.245621	0.491382	0.830482	0.296426	1	0.586132	NA	NA	NA	NA	NA	NA	2	Inverse variance weighted (fixed effects)	P07306
EGFR--eur.annotated.liftover.hg38.refined	ASGR1	UKBBOlink	pQTL	0.0782181	0.247604	0.752079	0.90519	NA	NA	NA	NA	NA	NA	NA	NA	NA	1	Wald ratio	P07306
EGFR--eur.annotated.liftover.hg38.refined	ASGR1	deCODESoma	pQTL	0.164885	0.276844	0.551451	0.89563	0.238364	1	0.62539	NA	NA	NA	NA	NA	NA	2	Inverse variance weighted (fixed effects)	P07306
EGFR--eur.annotated.liftover.hg38.refined	ASGR2	UKBBOlink	pQTL	-0.179416	0.125252	0.15202	0.458666	NA	NA	NA	NA	NA	NA	NA	NA	NA	1	Wald ratio	P07307
EGFR--eur.annotated.liftover.hg38.refined	ACYP1	UKBBOlink	pQTL	-0.415828	0.146292	0.00447686	0.0564954	NA	NA	NA	NA	NA	NA	NA	NA	NA	1	Wald ratio	P07311
EGFR--eur.annotated.liftover.hg38.refined	CRYGD	Fenland	pQTL	-0.08748	0.109272	0.423382	0.787259	1.65372	1	0.198453	NA	NA	NA	NA	NA	NA	2	Inverse variance weighted (fixed effects)	P07320
EGFR--eur.annotated.liftover.hg38.refined	CRYGD	UKBBOlink	pQTL	0.00591683	0.0580413	0.918803	0.973036	NA	NA	NA	NA	NA	NA	NA	NA	NA	1	Wald ratio	P07320
EGFR--eur.annotated.liftover.hg38.refined	CRYGD	deCODESoma	pQTL	-0.116291	0.133384	0.38329	0.8109	1.53451	1	0.215437	NA	NA	NA	NA	NA	NA	2	Inverse variance weighted (fixed effects)	P07320
EGFR--eur.annotated.liftover.hg38.refined	ADH1A	ARIC	pQTL	-0.0847517	0.104602	0.417809	0.719337	NA	NA	NA	NA	NA	NA	NA	NA	NA	1	Wald ratio	P07327
EGFR--eur.annotated.liftover.hg38.refined	ADH1A	Fenland	pQTL	-0.15322	0.189107	0.417809	0.78491	NA	NA	NA	NA	NA	NA	NA	NA	NA	1	Wald ratio	P07327
EGFR--eur.annotated.liftover.hg38.refined	ADH1A	deCODESoma	pQTL	0.176752	0.205093	0.388789	0.813178	NA	NA	NA	NA	NA	NA	NA	NA	NA	1	Wald ratio	P07327
EGFR--eur.annotated.liftover.hg38.refined	FES	UKBBOlink	pQTL	0.995399	0.284185	0.000460662	0.0103864	NA	NA	NA	NA	NA	NA	NA	NA	NA	1	Wald ratio	P07332
EGFR--eur.annotated.liftover.hg38.refined	CSF1R	Fenland	pQTL	0.108333	0.268229	0.686298	0.922783	NA	NA	NA	NA	NA	NA	NA	NA	NA	1	Wald ratio	P07333
EGFR--eur.annotated.liftover.hg38.refined	CSF1R	deCODESoma	pQTL	-0.0617113	0.172854	0.721081	0.94187	4.16391	3	0.2443	-0.368965	1.07617	0.764393	3.99236	2	0.135853	4	Inverse variance weighted (fixed effects)	P07333
EGFR--eur.annotated.liftover.hg38.refined	CTSD	Fenland	pQTL	-0.361661	0.135369	0.00754766	0.0961685	0.0902361	1	0.763877	NA	NA	NA	NA	NA	NA	2	Inverse variance weighted (fixed effects)	P07339
EGFR--eur.annotated.liftover.hg38.refined	CTSD	UKBBOlink	pQTL	-0.319976	0.13564	0.0183237	0.138948	NA	NA	NA	NA	NA	NA	NA	NA	NA	1	Wald ratio	P07339
EGFR--eur.annotated.liftover.hg38.refined	CTSD	deCODESoma	pQTL	0.043251	0.124156	0.72757	0.945074	13.4543	3	0.00375044	-0.521099	0.568571	0.456151	8.33225	2	0.0155122	4	Inverse variance weighted (fixed effects)	P07339
EGFR--eur.annotated.liftover.hg38.refined	ANXA2	ARIC	pQTL	0.176471	0.0989344	0.07447	0.299999	NA	NA	NA	NA	NA	NA	NA	NA	NA	1	Wald ratio	P07355
EGFR--eur.annotated.liftover.hg38.refined	ANXA2	Fenland	pQTL	-0.140355	0.0590623	0.0174829	0.16455	0.790829	2	0.673401	-0.163368	0.0962944	0.339071	0.699268	1	0.40303	3	Inverse variance weighted (fixed effects)	P07355
EGFR--eur.annotated.liftover.hg38.refined	ANXA2	UKBBOlink	pQTL	0.15199	0.0852097	0.07447	0.298409	NA	NA	NA	NA	NA	NA	NA	NA	NA	1	Wald ratio	P07355
EGFR--eur.annotated.liftover.hg38.refined	ANXA2	deCODESoma	pQTL	0.0431416	0.0350451	0.218311	0.696573	21.9925	7	0.00254795	0.0897575	0.132558	0.523564	21.4048	6	0.00155126	8	Inverse variance weighted (fixed effects)	P07355
EGFR--eur.annotated.liftover.hg38.refined	C8A|C8B|C8G	Fenland	pQTL	-0.125532	0.135227	0.353251	0.728175	NA	NA	NA	NA	NA	NA	NA	NA	NA	1	Wald ratio	P07357|P07358|P07360
EGFR--eur.annotated.liftover.hg38.refined	C8B	UKBBOlink	pQTL	-0.0637519	0.075886	0.400851	0.710231	NA	NA	NA	NA	NA	NA	NA	NA	NA	1	Wald ratio	P07358
EGFR--eur.annotated.liftover.hg38.refined	GP1BA	ARIC	pQTL	0.331754	0.187171	0.0763176	0.302179	NA	NA	NA	NA	NA	NA	NA	NA	NA	1	Wald ratio	P07359
EGFR--eur.annotated.liftover.hg38.refined	GP1BA	Fenland	pQTL	0.382546	0.215827	0.0763176	0.373219	NA	NA	NA	NA	NA	NA	NA	NA	NA	1	Wald ratio	P07359
EGFR--eur.annotated.liftover.hg38.refined	GP1BA	UKBBOlink	pQTL	-0.788237	0.33737	0.0194696	0.141902	NA	NA	NA	NA	NA	NA	NA	NA	NA	1	Wald ratio	P07359
EGFR--eur.annotated.liftover.hg38.refined	GP1BA	deCODESoma	pQTL	0.30417	0.199767	0.127852	0.569257	NA	NA	NA	NA	NA	NA	NA	NA	NA	1	Wald ratio	P07359
EGFR--eur.annotated.liftover.hg38.refined	C8G	ARIC	pQTL	0.0409988	0.0761693	0.590399	0.842503	NA	NA	NA	NA	NA	NA	NA	NA	NA	1	Wald ratio	P07360
EGFR--eur.annotated.liftover.hg38.refined	C8G	Fenland	pQTL	0.0879299	0.075497	0.244148	0.646303	1.24677	1	0.264171	NA	NA	NA	NA	NA	NA	2	Inverse variance weighted (fixed effects)	P07360
EGFR--eur.annotated.liftover.hg38.refined	C8G	deCODESoma	pQTL	0.03298	0.0605793	0.586159	0.905755	0.214716	2	0.898204	-0.234973	1.08716	0.864489	0.153779	1	0.69495	3	Inverse variance weighted (fixed effects)	P07360
EGFR--eur.annotated.liftover.hg38.refined	CAPNS1|CAPN1	Fenland	pQTL	0.191457	0.133682	0.152091	0.525585	NA	NA	NA	NA	NA	NA	NA	NA	NA	1	Wald ratio	P07384|P04632
EGFR--eur.annotated.liftover.hg38.refined	CA3	ARIC	pQTL	-0.258332	0.133332	0.0526843	0.245233	NA	NA	NA	NA	NA	NA	NA	NA	NA	1	Wald ratio	P07451
EGFR--eur.annotated.liftover.hg38.refined	CA3	Fenland	pQTL	0.221691	0.211658	0.294913	0.684515	NA	NA	NA	NA	NA	NA	NA	NA	NA	1	Wald ratio	P07451
EGFR--eur.annotated.liftover.hg38.refined	CA3	UKBBOlink	pQTL	0.266446	0.254387	0.294913	0.618732	NA	NA	NA	NA	NA	NA	NA	NA	NA	1	Wald ratio	P07451
EGFR--eur.annotated.liftover.hg38.refined	CA3	deCODESoma	pQTL	-0.595618	0.428568	0.164594	0.63401	0.835298	1	0.360745	NA	NA	NA	NA	NA	NA	2	Inverse variance weighted (fixed effects)	P07451
EGFR--eur.annotated.liftover.hg38.refined	PRSS1	deCODESoma	pQTL	-0.05	0.584286	0.931805	0.990761	NA	NA	NA	NA	NA	NA	NA	NA	NA	1	Wald ratio	P07477
EGFR--eur.annotated.liftover.hg38.refined	PRSS2	ARIC	pQTL	-0.0658313	0.105023	0.530771	0.812121	NA	NA	NA	NA	NA	NA	NA	NA	NA	1	Wald ratio	P07478
EGFR--eur.annotated.liftover.hg38.refined	PRSS2	Fenland	pQTL	-0.0550164	0.133376	0.679978	0.922209	1.38556	2	0.500183	0.861053	0.789633	0.472472	0.000154093	1	0.990096	3	Inverse variance weighted (fixed effects)	P07478
EGFR--eur.annotated.liftover.hg38.refined	PRSS2	UKBBOlink	pQTL	-0.167956	0.274903	0.541222	0.812794	NA	NA	NA	NA	NA	NA	NA	NA	NA	1	Wald ratio	P07478
EGFR--eur.annotated.liftover.hg38.refined	PRSS2	deCODESoma	pQTL	-0.130474	0.127865	0.307536	0.77613	0.0148077	1	0.903147	NA	NA	NA	NA	NA	NA	2	Inverse variance weighted (fixed effects)	P07478
EGFR--eur.annotated.liftover.hg38.refined	GRP	UKBBOlink	pQTL	-0.109313	0.108231	0.312495	0.633982	NA	NA	NA	NA	NA	NA	NA	NA	NA	1	Wald ratio	P07492
EGFR--eur.annotated.liftover.hg38.refined	DCN	ARIC	pQTL	0.0817105	0.355836	0.81838	0.939022	NA	NA	NA	NA	NA	NA	NA	NA	NA	1	Wald ratio	P07585
EGFR--eur.annotated.liftover.hg38.refined	PSAP	ARIC	pQTL	-0.110873	0.187182	0.553632	0.824457	NA	NA	NA	NA	NA	NA	NA	NA	NA	1	Wald ratio	P07602
EGFR--eur.annotated.liftover.hg38.refined	PSAP	Fenland	pQTL	-0.0657062	0.0673226	0.329069	0.711717	0.178437	2	0.914646	-0.0138556	0.724581	0.987828	0.173272	1	0.67722	3	Inverse variance weighted (fixed effects)	P07602
EGFR--eur.annotated.liftover.hg38.refined	PSAP	UKBBOlink	pQTL	-0.0345749	0.180915	0.848439	0.942711	NA	NA	NA	NA	NA	NA	NA	NA	NA	1	Wald ratio	P07602
EGFR--eur.annotated.liftover.hg38.refined	PSAP	deCODESoma	pQTL	-0.00602879	0.0707731	0.932114	0.990761	1.09063	3	0.779337	-0.142551	0.192639	0.536379	0.510011	2	0.774912	4	Inverse variance weighted (fixed effects)	P07602
EGFR--eur.annotated.liftover.hg38.refined	HEXB	ARIC	pQTL	-0.0313358	0.0983295	0.749968	0.917596	NA	NA	NA	NA	NA	NA	NA	NA	NA	1	Wald ratio	P07686
EGFR--eur.annotated.liftover.hg38.refined	HEXB	Fenland	pQTL	-0.00656527	0.098355	0.94678	0.993456	0.554408	2	0.7579	0.0612293	0.344917	0.888153	0.512356	1	0.474121	3	Inverse variance weighted (fixed effects)	P07686
EGFR--eur.annotated.liftover.hg38.refined	HEXB	deCODESoma	pQTL	0.0491583	0.0987619	0.618663	0.909547	4.54009	4	0.337821	-0.112241	0.168239	0.552404	3.07877	3	0.379639	5	Inverse variance weighted (fixed effects)	P07686
EGFR--eur.annotated.liftover.hg38.refined	BPGM	ARIC	pQTL	-0.279394	0.332952	0.40139	0.703782	NA	NA	NA	NA	NA	NA	NA	NA	NA	1	Wald ratio	P07738
EGFR--eur.annotated.liftover.hg38.refined	BPGM	deCODESoma	pQTL	0.550347	0.649306	0.396664	0.817457	NA	NA	NA	NA	NA	NA	NA	NA	NA	1	Wald ratio	P07738
EGFR--eur.annotated.liftover.hg38.refined	APRT	ARIC	pQTL	-0.352788	0.360929	0.32835	0.638609	NA	NA	NA	NA	NA	NA	NA	NA	NA	1	Wald ratio	P07741
EGFR--eur.annotated.liftover.hg38.refined	CTSB	ARIC	pQTL	-0.161981	0.056524	0.00416079	0.0529063	NA	NA	NA	NA	NA	NA	NA	NA	NA	1	Wald ratio	P07858
EGFR--eur.annotated.liftover.hg38.refined	CTSB	Fenland	pQTL	-0.144168	0.0612294	0.0185449	0.171953	3.11332	2	0.210839	-0.192656	0.183131	0.483867	2.82401	1	0.092864	3	Inverse variance weighted (fixed effects)	P07858
EGFR--eur.annotated.liftover.hg38.refined	CTSB	UKBBOlink	pQTL	-0.202242	0.0705732	0.00416079	0.0549205	NA	NA	NA	NA	NA	NA	NA	NA	NA	1	Wald ratio	P07858
EGFR--eur.annotated.liftover.hg38.refined	CTSB	deCODESoma	pQTL	-0.140522	0.0580739	0.0155328	0.187758	3.88461	4	0.421847	-0.196849	0.10411	0.155036	3.3774	3	0.337014	5	Inverse variance weighted (fixed effects)	P07858
EGFR--eur.annotated.liftover.hg38.refined	LDHC	Fenland	pQTL	-0.132486	0.265426	0.617677	0.891587	NA	NA	NA	NA	NA	NA	NA	NA	NA	1	Wald ratio	P07864
EGFR--eur.annotated.liftover.hg38.refined	LDHC	deCODESoma	pQTL	-0.0376384	0.421402	0.92883	0.990583	NA	NA	NA	NA	NA	NA	NA	NA	NA	1	Wald ratio	P07864
EGFR--eur.annotated.liftover.hg38.refined	UMOD	UKBBOlink	pQTL	-1.60985	0.0495338	1.06628e-231	1.80309e-228	NA	NA	NA	NA	NA	NA	NA	NA	NA	1	Wald ratio	P07911
EGFR--eur.annotated.liftover.hg38.refined	YES1	UKBBOlink	pQTL	0.535669	0.541543	0.322588	0.644033	NA	NA	NA	NA	NA	NA	NA	NA	NA	1	Wald ratio	P07947
EGFR--eur.annotated.liftover.hg38.refined	LYN	ARIC	pQTL	-0.338828	0.257019	0.187402	0.486703	NA	NA	NA	NA	NA	NA	NA	NA	NA	1	Wald ratio	P07948
EGFR--eur.annotated.liftover.hg38.refined	LYN	Fenland	pQTL	0.528061	0.414116	0.202255	0.599635	NA	NA	NA	NA	NA	NA	NA	NA	NA	1	Wald ratio	P07948
EGFR--eur.annotated.liftover.hg38.refined	RET	ARIC	pQTL	-0.201064	0.0837601	0.0163741	0.120231	NA	NA	NA	NA	NA	NA	NA	NA	NA	1	Wald ratio	P07949
EGFR--eur.annotated.liftover.hg38.refined	RET	Fenland	pQTL	0.086763	0.0686313	0.206162	0.603271	5.1171	2	0.0774171	0.769286	0.676462	0.459182	2.50235	1	0.113676	3	Inverse variance weighted (fixed effects)	P07949
EGFR--eur.annotated.liftover.hg38.refined	RET	UKBBOlink	pQTL	-0.0490303	0.105277	0.641412	0.864934	NA	NA	NA	NA	NA	NA	NA	NA	NA	1	Wald ratio	P07949
EGFR--eur.annotated.liftover.hg38.refined	RET	deCODESoma	pQTL	0.109675	0.0665771	0.0994891	0.498937	4.04429	3	0.256721	0.113333	0.32037	0.757332	4.044	2	0.132391	4	Inverse variance weighted (fixed effects)	P07949
EGFR--eur.annotated.liftover.hg38.refined	FH	ARIC	pQTL	-0.28397	0.218029	0.192766	0.49735	NA	NA	NA	NA	NA	NA	NA	NA	NA	1	Wald ratio	P07954
EGFR--eur.annotated.liftover.hg38.refined	FH	Fenland	pQTL	0.371955	0.256684	0.147317	0.51861	NA	NA	NA	NA	NA	NA	NA	NA	NA	1	Wald ratio	P07954
EGFR--eur.annotated.liftover.hg38.refined	FH	deCODESoma	pQTL	0.348552	0.240535	0.147317	0.604231	NA	NA	NA	NA	NA	NA	NA	NA	NA	1	Wald ratio	P07954
EGFR--eur.annotated.liftover.hg38.refined	SFTPB	ARIC	pQTL	-0.0356082	0.072184	0.621802	0.867322	NA	NA	NA	NA	NA	NA	NA	NA	NA	1	Wald ratio	P07988
EGFR--eur.annotated.liftover.hg38.refined	SFTPB	Fenland	pQTL	0.00166807	0.068139	0.980469	0.995889	3.53142	1	0.0602161	NA	NA	NA	NA	NA	NA	2	Inverse variance weighted (fixed effects)	P07988
EGFR--eur.annotated.liftover.hg38.refined	SFTPB	deCODESoma	pQTL	0.0159463	0.0736924	0.828684	0.977646	4.60324	2	0.100097	-0.204644	0.17784	0.455459	1.49862	1	0.220884	3	Inverse variance weighted (fixed effects)	P07988
EGFR--eur.annotated.liftover.hg38.refined	THBS1	deCODESoma	pQTL	-1.55556	0.729072	0.0328746	0.287972	NA	NA	NA	NA	NA	NA	NA	NA	NA	1	Wald ratio	P07996
EGFR--eur.annotated.liftover.hg38.refined	RNASE1	ARIC	pQTL	0.131763	0.0991764	0.183989	0.48526	NA	NA	NA	NA	NA	NA	NA	NA	NA	1	Wald ratio	P07998
EGFR--eur.annotated.liftover.hg38.refined	RNASE1	Fenland	pQTL	0.0929768	0.170812	0.586219	0.887507	3.02022	1	0.0822324	NA	NA	NA	NA	NA	NA	2	Inverse variance weighted (fixed effects)	P07998
EGFR--eur.annotated.liftover.hg38.refined	RNASE1	UKBBOlink	pQTL	0.25706	0.193486	0.183989	0.500203	NA	NA	NA	NA	NA	NA	NA	NA	NA	1	Wald ratio	P07998
EGFR--eur.annotated.liftover.hg38.refined	RNASE1	deCODESoma	pQTL	0.180499	0.108834	0.0972203	0.490711	7.28613	3	0.0633159	0.265098	0.482604	0.637934	7.15182	2	0.0279899	4	Inverse variance weighted (fixed effects)	P07998
EGFR--eur.annotated.liftover.hg38.refined	IGF1R	ARIC	pQTL	0.341224	0.191939	0.0754404	0.300992	NA	NA	NA	NA	NA	NA	NA	NA	NA	1	Wald ratio	P08069
EGFR--eur.annotated.liftover.hg38.refined	IGF1R	UKBBOlink	pQTL	-0.734892	0.356661	0.0393531	0.198686	NA	NA	NA	NA	NA	NA	NA	NA	NA	1	Wald ratio	P08069
EGFR--eur.annotated.liftover.hg38.refined	IGF1R	deCODESoma	pQTL	0.638388	0.264328	0.0157295	0.187951	5.65207	1	0.0174347	NA	NA	NA	NA	NA	NA	2	Inverse variance weighted (fixed effects)	P08069
EGFR--eur.annotated.liftover.hg38.refined	MSMB	Fenland	pQTL	0.0283611	0.0405932	0.48476	0.824163	NA	NA	NA	NA	NA	NA	NA	NA	NA	1	Wald ratio	P08118
EGFR--eur.annotated.liftover.hg38.refined	MSMB	UKBBOlink	pQTL	0.0279963	0.040071	0.48476	0.771144	NA	NA	NA	NA	NA	NA	NA	NA	NA	1	Wald ratio	P08118
EGFR--eur.annotated.liftover.hg38.refined	MSMB	deCODESoma	pQTL	-0.00131601	0.0298046	0.964781	0.992664	9.50916	3	0.0232342	0.0960317	0.12397	0.519595	6.86752	2	0.0322655	4	Inverse variance weighted (fixed effects)	P08118
EGFR--eur.annotated.liftover.hg38.refined	RHOC	ARIC	pQTL	-0.143554	0.169903	0.398156	0.70094	NA	NA	NA	NA	NA	NA	NA	NA	NA	1	Wald ratio	P08134
EGFR--eur.annotated.liftover.hg38.refined	RHOC	Fenland	pQTL	0.277817	0.258223	0.281981	0.671892	NA	NA	NA	NA	NA	NA	NA	NA	NA	1	Wald ratio	P08134
EGFR--eur.annotated.liftover.hg38.refined	CD55	ARIC	pQTL	0.0678107	0.0544997	0.213411	0.518285	NA	NA	NA	NA	NA	NA	NA	NA	NA	1	Wald ratio	P08174
EGFR--eur.annotated.liftover.hg38.refined	CD55	Fenland	pQTL	-0.0876552	0.0810811	0.279661	0.671892	NA	NA	NA	NA	NA	NA	NA	NA	NA	1	Wald ratio	P08174
EGFR--eur.annotated.liftover.hg38.refined	CD55	UKBBOlink	pQTL	0.113759	0.0911712	0.212123	0.531409	NA	NA	NA	NA	NA	NA	NA	NA	NA	1	Wald ratio	P08174
EGFR--eur.annotated.liftover.hg38.refined	CD55	deCODESoma	pQTL	-0.102812	0.0829201	0.215015	0.695532	0.0149341	1	0.902736	NA	NA	NA	NA	NA	NA	2	Inverse variance weighted (fixed effects)	P08174
EGFR--eur.annotated.liftover.hg38.refined	SERPINA6	UKBBOlink	pQTL	0.0746993	0.178812	0.676127	0.875584	NA	NA	NA	NA	NA	NA	NA	NA	NA	1	Wald ratio	P08185
EGFR--eur.annotated.liftover.hg38.refined	CELA2A	ARIC	pQTL	-0.160602	0.336373	0.633039	0.868485	NA	NA	NA	NA	NA	NA	NA	NA	NA	1	Wald ratio	P08217
EGFR--eur.annotated.liftover.hg38.refined	CELA2A	Fenland	pQTL	1.55478	0.765797	0.0423281	0.273381	NA	NA	NA	NA	NA	NA	NA	NA	NA	1	Wald ratio	P08217
EGFR--eur.annotated.liftover.hg38.refined	CELA2A	UKBBOlink	pQTL	1.50504	0.741299	0.0423281	0.206869	NA	NA	NA	NA	NA	NA	NA	NA	NA	1	Wald ratio	P08217
EGFR--eur.annotated.liftover.hg38.refined	CELA2A	deCODESoma	pQTL	2.38966	1.17701	0.0423281	0.325747	NA	NA	NA	NA	NA	NA	NA	NA	NA	1	Wald ratio	P08217
EGFR--eur.annotated.liftover.hg38.refined	GUSB	ARIC	pQTL	-0.954456	0.211098	6.14348e-06	0.000246369	NA	NA	NA	NA	NA	NA	NA	NA	NA	1	Wald ratio	P08236
EGFR--eur.annotated.liftover.hg38.refined	GUSB	Fenland	pQTL	0.806922	0.23638	0.000640966	0.0162234	10.7931	1	0.00101877	NA	NA	NA	NA	NA	NA	2	Inverse variance weighted (fixed effects)	P08236
EGFR--eur.annotated.liftover.hg38.refined	PFKM	ARIC	pQTL	-0.0202586	0.353478	0.954296	0.992741	NA	NA	NA	NA	NA	NA	NA	NA	NA	1	Wald ratio	P08237
EGFR--eur.annotated.liftover.hg38.refined	PFKM	Fenland	pQTL	0.227673	0.295597	0.441174	0.80247	NA	NA	NA	NA	NA	NA	NA	NA	NA	1	Wald ratio	P08237
EGFR--eur.annotated.liftover.hg38.refined	PFKM	deCODESoma	pQTL	0.139985	0.181748	0.441174	0.848997	NA	NA	NA	NA	NA	NA	NA	NA	NA	1	Wald ratio	P08237
EGFR--eur.annotated.liftover.hg38.refined	ELANE	ARIC	pQTL	0.272167	0.182142	0.13511	0.421361	NA	NA	NA	NA	NA	NA	NA	NA	NA	1	Wald ratio	P08246
EGFR--eur.annotated.liftover.hg38.refined	ELANE	Fenland	pQTL	-0.0382834	0.14153	0.786778	0.944397	3.23918	1	0.0718964	NA	NA	NA	NA	NA	NA	2	Inverse variance weighted (fixed effects)	P08246
EGFR--eur.annotated.liftover.hg38.refined	ELANE	deCODESoma	pQTL	0.10593	0.0873757	0.225376	0.707285	19.21	3	0.00024738	-0.714859	0.20821	0.0753675	0.347992	2	0.8403	4	Inverse variance weighted (fixed effects)	P08246
EGFR--eur.annotated.liftover.hg38.refined	MMP2	ARIC	pQTL	-0.848344	0.34397	0.0136504	0.107164	NA	NA	NA	NA	NA	NA	NA	NA	NA	1	Wald ratio	P08253
EGFR--eur.annotated.liftover.hg38.refined	MMP2	deCODESoma	pQTL	-1.15537	0.468458	0.0136504	0.172807	NA	NA	NA	NA	NA	NA	NA	NA	NA	1	Wald ratio	P08253
EGFR--eur.annotated.liftover.hg38.refined	GSTA1	ARIC	pQTL	-0.274414	0.0516821	1.09839e-07	7.80857e-06	NA	NA	NA	NA	NA	NA	NA	NA	NA	1	Wald ratio	P08263
EGFR--eur.annotated.liftover.hg38.refined	GSTA1	Fenland	pQTL	-0.448253	0.0888388	4.51899e-07	3.13484e-05	NA	NA	NA	NA	NA	NA	NA	NA	NA	1	Wald ratio	P08263
EGFR--eur.annotated.liftover.hg38.refined	GSTA1	UKBBOlink	pQTL	-0.582991	0.121046	1.46264e-06	8.83333e-05	NA	NA	NA	NA	NA	NA	NA	NA	NA	1	Wald ratio	P08263
EGFR--eur.annotated.liftover.hg38.refined	GSTA1	deCODESoma	pQTL	-0.385169	0.0542806	1.28521e-12	4.29995e-10	0.00241671	1	0.960792	NA	NA	NA	NA	NA	NA	2	Inverse variance weighted (fixed effects)	P08263
EGFR--eur.annotated.liftover.hg38.refined	SOD3	Fenland	pQTL	-0.0369437	0.344249	0.914537	0.983876	NA	NA	NA	NA	NA	NA	NA	NA	NA	1	Wald ratio	P08294
EGFR--eur.annotated.liftover.hg38.refined	SOD3	deCODESoma	pQTL	-0.0552912	0.265958	0.835311	0.977646	1.11024	3	0.774603	-0.511256	0.573519	0.466756	0.305008	2	0.858555	4	Inverse variance weighted (fixed effects)	P08294
EGFR--eur.annotated.liftover.hg38.refined	ADH4	ARIC	pQTL	0.0277906	0.0889299	0.754661	0.917596	NA	NA	NA	NA	NA	NA	NA	NA	NA	1	Wald ratio	P08319
EGFR--eur.annotated.liftover.hg38.refined	ADH4	Fenland	pQTL	0.00570342	0.362167	0.987435	0.99768	NA	NA	NA	NA	NA	NA	NA	NA	NA	1	Wald ratio	P08319
EGFR--eur.annotated.liftover.hg38.refined	ADH4	UKBBOlink	pQTL	0.00461382	0.292978	0.987435	0.999065	NA	NA	NA	NA	NA	NA	NA	NA	NA	1	Wald ratio	P08319
EGFR--eur.annotated.liftover.hg38.refined	HMBS	ARIC	pQTL	-0.504473	0.29684	0.0892299	0.333865	NA	NA	NA	NA	NA	NA	NA	NA	NA	1	Wald ratio	P08397
EGFR--eur.annotated.liftover.hg38.refined	HMBS	UKBBOlink	pQTL	0.603206	0.34608	0.0813396	0.317656	NA	NA	NA	NA	NA	NA	NA	NA	NA	1	Wald ratio	P08397
EGFR--eur.annotated.liftover.hg38.refined	MME	UKBBOlink	pQTL	0.375466	0.808839	0.642502	0.865714	NA	NA	NA	NA	NA	NA	NA	NA	NA	1	Wald ratio	P08473
EGFR--eur.annotated.liftover.hg38.refined	INHBA	ARIC	pQTL	-0.831898	0.399524	0.0373222	0.198544	NA	NA	NA	NA	NA	NA	NA	NA	NA	1	Wald ratio	P08476
EGFR--eur.annotated.liftover.hg38.refined	INHBA	deCODESoma	pQTL	-0.84491	0.4196	0.044051	0.328503	NA	NA	NA	NA	NA	NA	NA	NA	NA	1	Wald ratio	P08476
EGFR--eur.annotated.liftover.hg38.refined	INHBA|INHBC	Fenland	pQTL	-3.6079	0.401286	2.45333e-19	6.56441e-17	NA	NA	NA	NA	NA	NA	NA	NA	NA	1	Wald ratio	P08476|P55103
EGFR--eur.annotated.liftover.hg38.refined	MGP	ARIC	pQTL	0.182319	0.0889416	0.0403772	0.207412	NA	NA	NA	NA	NA	NA	NA	NA	NA	1	Wald ratio	P08493
EGFR--eur.annotated.liftover.hg38.refined	MGP	Fenland	pQTL	0.193103	0.0938424	0.0396148	0.266901	NA	NA	NA	NA	NA	NA	NA	NA	NA	1	Wald ratio	P08493
EGFR--eur.annotated.liftover.hg38.refined	MGP	deCODESoma	pQTL	-0.338511	0.109488	0.00198973	0.0495586	3.40096	2	0.182596	0.0505166	0.473507	0.932337	1.93994	1	0.163675	3	Inverse variance weighted (fixed effects)	P08493
EGFR--eur.annotated.liftover.hg38.refined	LPA	UKBBOlink	pQTL	-0.165489	0.0694793	0.0172258	0.134378	NA	NA	NA	NA	NA	NA	NA	NA	NA	1	Wald ratio	P08519
EGFR--eur.annotated.liftover.hg38.refined	PLEK	ARIC	pQTL	-0.0935673	0.0859015	0.276049	0.585854	NA	NA	NA	NA	NA	NA	NA	NA	NA	1	Wald ratio	P08567
EGFR--eur.annotated.liftover.hg38.refined	PLEK	Fenland	pQTL	-0.331735	0.304556	0.276049	0.671892	NA	NA	NA	NA	NA	NA	NA	NA	NA	1	Wald ratio	P08567
EGFR--eur.annotated.liftover.hg38.refined	PLEK	deCODESoma	pQTL	-0.337948	0.310261	0.276049	0.766576	NA	NA	NA	NA	NA	NA	NA	NA	NA	1	Wald ratio	P08567
EGFR--eur.annotated.liftover.hg38.refined	CD14	ARIC	pQTL	0.163283	0.14134	0.247988	0.550927	NA	NA	NA	NA	NA	NA	NA	NA	NA	1	Wald ratio	P08571
EGFR--eur.annotated.liftover.hg38.refined	CD14	Fenland	pQTL	-0.202014	0.163219	0.215833	0.613739	0.160434	1	0.688758	NA	NA	NA	NA	NA	NA	2	Inverse variance weighted (fixed effects)	P08571
EGFR--eur.annotated.liftover.hg38.refined	CD14	UKBBOlink	pQTL	0.157495	0.136329	0.247988	0.569765	NA	NA	NA	NA	NA	NA	NA	NA	NA	1	Wald ratio	P08571
EGFR--eur.annotated.liftover.hg38.refined	CD14	deCODESoma	pQTL	-0.157243	0.1277	0.218194	0.696573	0.176088	1	0.674757	NA	NA	NA	NA	NA	NA	2	Inverse variance weighted (fixed effects)	P08571
EGFR--eur.annotated.liftover.hg38.refined	MET	ARIC	pQTL	-0.232911	0.192471	0.226238	0.532886	NA	NA	NA	NA	NA	NA	NA	NA	NA	1	Wald ratio	P08581
EGFR--eur.annotated.liftover.hg38.refined	MET	Fenland	pQTL	0.521497	0.334395	0.118872	0.46385	NA	NA	NA	NA	NA	NA	NA	NA	NA	1	Wald ratio	P08581
EGFR--eur.annotated.liftover.hg38.refined	MET	deCODESoma	pQTL	0.0716958	0.199527	0.719349	0.941707	2.33675	2	0.310872	-1.35694	0.957185	0.391101	0.00787371	1	0.929293	3	Inverse variance weighted (fixed effects)	P08581
EGFR--eur.annotated.liftover.hg38.refined	MELTF	UKBBOlink	pQTL	0.133478	0.0950265	0.160129	0.470843	NA	NA	NA	NA	NA	NA	NA	NA	NA	1	Wald ratio	P08582
EGFR--eur.annotated.liftover.hg38.refined	CFH	ARIC	pQTL	0.0480637	0.0818246	0.556936	0.825729	NA	NA	NA	NA	NA	NA	NA	NA	NA	1	Wald ratio	P08603
EGFR--eur.annotated.liftover.hg38.refined	CFH	Fenland	pQTL	-0.191992	0.083963	0.0222178	0.187032	11.5278	1	0.000685648	NA	NA	NA	NA	NA	NA	2	Inverse variance weighted (fixed effects)	P08603
EGFR--eur.annotated.liftover.hg38.refined	CFH	UKBBOlink	pQTL	0.441135	0.111827	7.98672e-05	0.00275623	NA	NA	NA	NA	NA	NA	NA	NA	NA	1	Wald ratio	P08603
EGFR--eur.annotated.liftover.hg38.refined	CFH	deCODESoma	pQTL	0.206337	0.0716257	0.00396716	0.0800955	14.9703	4	0.00476312	-0.875827	0.726273	0.314282	8.5009	3	0.0367181	5	Inverse variance weighted (fixed effects)	P08603
EGFR--eur.annotated.liftover.hg38.refined	FCGR3A	Fenland	pQTL	-0.0687611	0.0310827	0.0269528	0.211224	0.593438	1	0.441093	NA	NA	NA	NA	NA	NA	2	Inverse variance weighted (fixed effects)	P08637
EGFR--eur.annotated.liftover.hg38.refined	FCGR3A	deCODESoma	pQTL	-0.0501761	0.0579971	0.386957	0.813178	0.138654	1	0.709623	NA	NA	NA	NA	NA	NA	2	Inverse variance weighted (fixed effects)	P08637
EGFR--eur.annotated.liftover.hg38.refined	VIM	ARIC	pQTL	0.0296499	0.382753	0.938254	0.988145	NA	NA	NA	NA	NA	NA	NA	NA	NA	1	Wald ratio	P08670
EGFR--eur.annotated.liftover.hg38.refined	VIM	Fenland	pQTL	-0.251063	0.209592	0.230969	0.631745	4.75269	1	0.0292525	NA	NA	NA	NA	NA	NA	2	Inverse variance weighted (fixed effects)	P08670
EGFR--eur.annotated.liftover.hg38.refined	VIM	deCODESoma	pQTL	-0.223279	0.342363	0.514292	0.888545	3.7987	1	0.0512923	NA	NA	NA	NA	NA	NA	2	Inverse variance weighted (fixed effects)	P08670
EGFR--eur.annotated.liftover.hg38.refined	SERPINF2	ARIC	pQTL	-0.101234	0.135265	0.45421	0.750122	NA	NA	NA	NA	NA	NA	NA	NA	NA	1	Wald ratio	P08697
EGFR--eur.annotated.liftover.hg38.refined	SERPINF2	Fenland	pQTL	-0.0254453	0.117804	0.82899	0.955507	2.6337	1	0.104618	NA	NA	NA	NA	NA	NA	2	Inverse variance weighted (fixed effects)	P08697
EGFR--eur.annotated.liftover.hg38.refined	SERPINF2	UKBBOlink	pQTL	0.175922	0.229568	0.443488	0.737897	NA	NA	NA	NA	NA	NA	NA	NA	NA	1	Wald ratio	P08697
EGFR--eur.annotated.liftover.hg38.refined	SERPINF2	deCODESoma	pQTL	-0.244254	0.0971348	0.0119172	0.16133	7.97606	4	0.0924589	0.453524	0.292532	0.218841	1.5813	3	0.663638	5	Inverse variance weighted (fixed effects)	P08697
EGFR--eur.annotated.liftover.hg38.refined	F7	ARIC	pQTL	0.0415839	0.0453572	0.359243	0.667165	NA	NA	NA	NA	NA	NA	NA	NA	NA	1	Wald ratio	P08709
EGFR--eur.annotated.liftover.hg38.refined	F7	Fenland	pQTL	0.0510506	0.0388612	0.188959	0.575479	1.53021	2	0.465286	0.0131629	0.0832056	0.900117	1.19505	1	0.274313	3	Inverse variance weighted (fixed effects)	P08709
EGFR--eur.annotated.liftover.hg38.refined	F7	UKBBOlink	pQTL	0.0558515	0.0739551	0.450124	0.742595	NA	NA	NA	NA	NA	NA	NA	NA	NA	1	Wald ratio	P08709
EGFR--eur.annotated.liftover.hg38.refined	F7	deCODESoma	pQTL	0.0161633	0.0306923	0.598454	0.907042	9.2015	3	0.0267284	-0.0208885	0.131411	0.888305	8.74501	2	0.0126196	4	Inverse variance weighted (fixed effects)	P08709
EGFR--eur.annotated.liftover.hg38.refined	KRT19	UKBBOlink	pQTL	-0.114878	0.261704	0.66069	0.874307	NA	NA	NA	NA	NA	NA	NA	NA	NA	1	Wald ratio	P08727
EGFR--eur.annotated.liftover.hg38.refined	ANXA5	Fenland	pQTL	-0.0452291	0.165409	0.784517	0.944397	1.69306	1	0.193198	NA	NA	NA	NA	NA	NA	2	Inverse variance weighted (fixed effects)	P08758
EGFR--eur.annotated.liftover.hg38.refined	ANXA5	UKBBOlink	pQTL	0.817243	0.346086	0.0182068	0.138948	NA	NA	NA	NA	NA	NA	NA	NA	NA	1	Wald ratio	P08758
EGFR--eur.annotated.liftover.hg38.refined	ANXA5	deCODESoma	pQTL	-0.0552086	0.170122	0.745542	0.947401	NA	NA	NA	NA	NA	NA	NA	NA	NA	1	Wald ratio	P08758
EGFR--eur.annotated.liftover.hg38.refined	IGFBP1	Fenland	pQTL	0.693069	0.410341	0.0912179	0.410475	NA	NA	NA	NA	NA	NA	NA	NA	NA	1	Wald ratio	P08833
EGFR--eur.annotated.liftover.hg38.refined	IGFBP1	deCODESoma	pQTL	0.310773	0.55663	0.576631	0.905755	NA	NA	NA	NA	NA	NA	NA	NA	NA	1	Wald ratio	P08833
EGFR--eur.annotated.liftover.hg38.refined	IL6R	ARIC	pQTL	-0.00211305	0.0359218	0.953093	0.992435	NA	NA	NA	NA	NA	NA	NA	NA	NA	1	Wald ratio	P08887
EGFR--eur.annotated.liftover.hg38.refined	IL6R	Fenland	pQTL	-0.00166719	0.0328771	0.959557	0.993691	1.64343	1	0.199855	NA	NA	NA	NA	NA	NA	2	Inverse variance weighted (fixed effects)	P08887
EGFR--eur.annotated.liftover.hg38.refined	IL6R	UKBBOlink	pQTL	-0.00199052	0.0338388	0.953093	0.988761	NA	NA	NA	NA	NA	NA	NA	NA	NA	1	Wald ratio	P08887
EGFR--eur.annotated.liftover.hg38.refined	IL6R	deCODESoma	pQTL	0.0159421	0.0308313	0.605103	0.908024	3.69691	3	0.296107	-0.052529	0.0482291	0.389832	0.288432	2	0.865701	4	Inverse variance weighted (fixed effects)	P08887
EGFR--eur.annotated.liftover.hg38.refined	NMB	ARIC	pQTL	-0.746497	0.163978	5.30299e-06	0.000224159	NA	NA	NA	NA	NA	NA	NA	NA	NA	1	Wald ratio	P08949
EGFR--eur.annotated.liftover.hg38.refined	NMB	deCODESoma	pQTL	1.06454	0.233866	5.31639e-06	0.000328531	NA	NA	NA	NA	NA	NA	NA	NA	NA	1	Wald ratio	P08949
EGFR--eur.annotated.liftover.hg38.refined	FGF2	ARIC	pQTL	-0.429975	0.177765	0.0155726	0.115979	NA	NA	NA	NA	NA	NA	NA	NA	NA	1	Wald ratio	P09038
EGFR--eur.annotated.liftover.hg38.refined	FGF2	Fenland	pQTL	0.144784	0.0546592	0.0080765	0.100849	NA	NA	NA	NA	NA	NA	NA	NA	NA	1	Wald ratio	P09038
EGFR--eur.annotated.liftover.hg38.refined	FGF2	UKBBOlink	pQTL	0.146317	0.0552378	0.0080765	0.0837202	NA	NA	NA	NA	NA	NA	NA	NA	NA	1	Wald ratio	P09038
EGFR--eur.annotated.liftover.hg38.refined	CELA3A	UKBBOlink	pQTL	0.494361	0.194289	0.0109444	0.103391	NA	NA	NA	NA	NA	NA	NA	NA	NA	1	Wald ratio	P09093
EGFR--eur.annotated.liftover.hg38.refined	ENO2	ARIC	pQTL	-0.283911	0.208474	0.173243	0.474521	NA	NA	NA	NA	NA	NA	NA	NA	NA	1	Wald ratio	P09104
EGFR--eur.annotated.liftover.hg38.refined	ENO2	Fenland	pQTL	0.282822	0.251591	0.260955	0.663662	NA	NA	NA	NA	NA	NA	NA	NA	NA	1	Wald ratio	P09104
EGFR--eur.annotated.liftover.hg38.refined	ENO2	UKBBOlink	pQTL	-0.385319	0.281421	0.170939	0.486364	NA	NA	NA	NA	NA	NA	NA	NA	NA	1	Wald ratio	P09104
EGFR--eur.annotated.liftover.hg38.refined	HBQ1	UKBBOlink	pQTL	0.178316	0.106524	0.0941392	0.344566	NA	NA	NA	NA	NA	NA	NA	NA	NA	1	Wald ratio	P09105
EGFR--eur.annotated.liftover.hg38.refined	HBQ1	deCODESoma	pQTL	-0.53764	0.261292	0.0396265	0.316742	NA	NA	NA	NA	NA	NA	NA	NA	NA	1	Wald ratio	P09105
EGFR--eur.annotated.liftover.hg38.refined	ACAA1	ARIC	pQTL	0.113429	0.127416	0.373342	0.679782	NA	NA	NA	NA	NA	NA	NA	NA	NA	1	Wald ratio	P09110
EGFR--eur.annotated.liftover.hg38.refined	ACAA1	Fenland	pQTL	-0.106478	0.116685	0.361491	0.732763	0.00446642	1	0.946716	NA	NA	NA	NA	NA	NA	2	Inverse variance weighted (fixed effects)	P09110
EGFR--eur.annotated.liftover.hg38.refined	ACAA1	UKBBOlink	pQTL	-0.0447045	0.41671	0.914567	0.972927	NA	NA	NA	NA	NA	NA	NA	NA	NA	1	Wald ratio	P09110
EGFR--eur.annotated.liftover.hg38.refined	ACAA1	deCODESoma	pQTL	0.127992	0.121864	0.293587	0.770899	0.138403	1	0.709874	NA	NA	NA	NA	NA	NA	2	Inverse variance weighted (fixed effects)	P09110
EGFR--eur.annotated.liftover.hg38.refined	DBH	UKBBOlink	pQTL	-0.0129893	0.039908	0.744816	0.903637	NA	NA	NA	NA	NA	NA	NA	NA	NA	1	Wald ratio	P09172
EGFR--eur.annotated.liftover.hg38.refined	GSTP1	ARIC	pQTL	-0.17343	0.0665588	0.00916947	0.0858746	NA	NA	NA	NA	NA	NA	NA	NA	NA	1	Wald ratio	P09211
EGFR--eur.annotated.liftover.hg38.refined	GSTP1	Fenland	pQTL	-0.11592	0.144639	0.422877	0.787259	0.315374	1	0.574401	NA	NA	NA	NA	NA	NA	2	Inverse variance weighted (fixed effects)	P09211
EGFR--eur.annotated.liftover.hg38.refined	GSTP1	UKBBOlink	pQTL	-0.492532	0.18269	0.00701777	0.0767068	NA	NA	NA	NA	NA	NA	NA	NA	NA	1	Wald ratio	P09211
EGFR--eur.annotated.liftover.hg38.refined	GSTP1	deCODESoma	pQTL	0.485883	0.599808	0.417904	0.833906	4.8706	1	0.027318	NA	NA	NA	NA	NA	NA	2	Inverse variance weighted (fixed effects)	P09211
EGFR--eur.annotated.liftover.hg38.refined	CST2	ARIC	pQTL	0.126863	0.0808021	0.116404	0.389841	NA	NA	NA	NA	NA	NA	NA	NA	NA	1	Wald ratio	P09228
EGFR--eur.annotated.liftover.hg38.refined	CST2	Fenland	pQTL	0.0928673	0.0726027	0.200856	0.598384	0.833157	1	0.361361	NA	NA	NA	NA	NA	NA	2	Inverse variance weighted (fixed effects)	P09228
EGFR--eur.annotated.liftover.hg38.refined	CST2	deCODESoma	pQTL	0.0864563	0.0495971	0.0813032	0.443851	2.62633	5	0.757361	0.187728	0.137254	0.2432	2.00016	4	0.735729	6	Inverse variance weighted (fixed effects)	P09228
EGFR--eur.annotated.liftover.hg38.refined	MMP7	ARIC	pQTL	0.163057	0.0952948	0.087066	0.329712	NA	NA	NA	NA	NA	NA	NA	NA	NA	1	Wald ratio	P09237
EGFR--eur.annotated.liftover.hg38.refined	MMP7	Fenland	pQTL	0.122146	0.101964	0.230943	0.631745	1.78313	2	0.410013	0.335111	0.191035	0.329844	0.0452772	1	0.831495	3	Inverse variance weighted (fixed effects)	P09237
EGFR--eur.annotated.liftover.hg38.refined	MMP7	UKBBOlink	pQTL	0.228746	0.133685	0.087066	0.331482	NA	NA	NA	NA	NA	NA	NA	NA	NA	1	Wald ratio	P09237
EGFR--eur.annotated.liftover.hg38.refined	MMP7	deCODESoma	pQTL	0.144153	0.101681	0.156279	0.622457	5.18139	3	0.158987	0.21244	0.255361	0.492965	4.89535	2	0.0864946	4	Inverse variance weighted (fixed effects)	P09237
EGFR--eur.annotated.liftover.hg38.refined	MMP10	ARIC	pQTL	-0.0967907	0.12345	0.433012	0.732933	NA	NA	NA	NA	NA	NA	NA	NA	NA	1	Wald ratio	P09238
EGFR--eur.annotated.liftover.hg38.refined	MMP10	Fenland	pQTL	-0.0745369	0.0806341	0.355286	0.728175	2.44732	3	0.484886	-0.01174	0.152777	0.945743	2.18244	2	0.335806	4	Inverse variance weighted (fixed effects)	P09238
EGFR--eur.annotated.liftover.hg38.refined	MMP10	UKBBOlink	pQTL	0.0229736	0.126733	0.856152	0.943436	NA	NA	NA	NA	NA	NA	NA	NA	NA	1	Wald ratio	P09238
EGFR--eur.annotated.liftover.hg38.refined	MMP10	deCODESoma	pQTL	0.0564324	0.0757696	0.456399	0.856567	5.81942	5	0.324188	-0.151256	0.127932	0.302561	1.75992	4	0.779806	6	Inverse variance weighted (fixed effects)	P09238
EGFR--eur.annotated.liftover.hg38.refined	CD48	ARIC	pQTL	0.0423863	0.136484	0.756136	0.917596	NA	NA	NA	NA	NA	NA	NA	NA	NA	1	Wald ratio	P09326
EGFR--eur.annotated.liftover.hg38.refined	CD48	Fenland	pQTL	-0.156901	0.160163	0.327268	0.711105	1.39598	1	0.237398	NA	NA	NA	NA	NA	NA	2	Inverse variance weighted (fixed effects)	P09326
EGFR--eur.annotated.liftover.hg38.refined	CD48	UKBBOlink	pQTL	0.076426	0.0587397	0.193226	0.513238	NA	NA	NA	NA	NA	NA	NA	NA	NA	1	Wald ratio	P09326
EGFR--eur.annotated.liftover.hg38.refined	CD48	deCODESoma	pQTL	-0.2019	0.155265	0.193479	0.667463	1.58896	2	0.451817	-0.141329	0.431191	0.798363	1.55066	1	0.213038	3	Inverse variance weighted (fixed effects)	P09326
EGFR--eur.annotated.liftover.hg38.refined	CXCL1	ARIC	pQTL	0.0306606	0.0729786	0.67439	0.891585	NA	NA	NA	NA	NA	NA	NA	NA	NA	1	Wald ratio	P09341
EGFR--eur.annotated.liftover.hg38.refined	CXCL1	Fenland	pQTL	0.0440524	0.0382353	0.249264	0.648432	2.18864	3	0.534189	0.0915331	0.111519	0.498036	1.98322	2	0.370979	4	Inverse variance weighted (fixed effects)	P09341
EGFR--eur.annotated.liftover.hg38.refined	CXCL1	UKBBOlink	pQTL	0.0299626	0.0660067	0.649877	0.869452	NA	NA	NA	NA	NA	NA	NA	NA	NA	1	Wald ratio	P09341
EGFR--eur.annotated.liftover.hg38.refined	CXCL1	deCODESoma	pQTL	0.0286297	0.0315865	0.36473	0.802549	0.749498	4	0.945087	0.0284728	0.0938582	0.781437	0.749495	3	0.861505	5	Inverse variance weighted (fixed effects)	P09341
EGFR--eur.annotated.liftover.hg38.refined	LGALS1	UKBBOlink	pQTL	0.115666	0.142903	0.418282	0.721014	NA	NA	NA	NA	NA	NA	NA	NA	NA	1	Wald ratio	P09382
EGFR--eur.annotated.liftover.hg38.refined	QDPR	ARIC	pQTL	0.0167755	0.0588496	0.7756	0.925306	NA	NA	NA	NA	NA	NA	NA	NA	NA	1	Wald ratio	P09417
EGFR--eur.annotated.liftover.hg38.refined	QDPR	Fenland	pQTL	0.0237295	0.0860194	0.782654	0.944397	NA	NA	NA	NA	NA	NA	NA	NA	NA	1	Wald ratio	P09417
EGFR--eur.annotated.liftover.hg38.refined	QDPR	UKBBOlink	pQTL	-0.0236286	0.100035	0.813275	0.93955	NA	NA	NA	NA	NA	NA	NA	NA	NA	1	Wald ratio	P09417
EGFR--eur.annotated.liftover.hg38.refined	RBP1	ARIC	pQTL	0.295434	0.243708	0.225419	0.53256	NA	NA	NA	NA	NA	NA	NA	NA	NA	1	Wald ratio	P09455
EGFR--eur.annotated.liftover.hg38.refined	RBP1	Fenland	pQTL	0.396794	0.327321	0.225419	0.627256	NA	NA	NA	NA	NA	NA	NA	NA	NA	1	Wald ratio	P09455
EGFR--eur.annotated.liftover.hg38.refined	RBP1	UKBBOlink	pQTL	0.43462	0.358525	0.225419	0.550662	NA	NA	NA	NA	NA	NA	NA	NA	NA	1	Wald ratio	P09455
EGFR--eur.annotated.liftover.hg38.refined	RBP1	deCODESoma	pQTL	0.249515	0.225038	0.26753	0.754885	0.247345	1	0.618951	NA	NA	NA	NA	NA	NA	2	Inverse variance weighted (fixed effects)	P09455
EGFR--eur.annotated.liftover.hg38.refined	PAEP	UKBBOlink	pQTL	0.057294	0.0592459	0.333517	0.648996	NA	NA	NA	NA	NA	NA	NA	NA	NA	1	Wald ratio	P09466
EGFR--eur.annotated.liftover.hg38.refined	FBP1	ARIC	pQTL	0.407795	0.163682	0.0127244	0.10157	NA	NA	NA	NA	NA	NA	NA	NA	NA	1	Wald ratio	P09467
EGFR--eur.annotated.liftover.hg38.refined	FBP1	Fenland	pQTL	0.935356	0.375435	0.0127244	0.137762	NA	NA	NA	NA	NA	NA	NA	NA	NA	1	Wald ratio	P09467
EGFR--eur.annotated.liftover.hg38.refined	FBP1	UKBBOlink	pQTL	0.326859	0.131196	0.0127244	0.112068	NA	NA	NA	NA	NA	NA	NA	NA	NA	1	Wald ratio	P09467
EGFR--eur.annotated.liftover.hg38.refined	FBP1	deCODESoma	pQTL	0.171018	0.304441	0.57429	0.905755	13.6834	1	0.000216361	NA	NA	NA	NA	NA	NA	2	Inverse variance weighted (fixed effects)	P09467
EGFR--eur.annotated.liftover.hg38.refined	SPARC	ARIC	pQTL	-0.695767	0.309028	0.024356	0.154222	NA	NA	NA	NA	NA	NA	NA	NA	NA	1	Wald ratio	P09486
EGFR--eur.annotated.liftover.hg38.refined	GSTM1	ARIC	pQTL	-0.214363	0.0938246	0.0223291	0.14612	NA	NA	NA	NA	NA	NA	NA	NA	NA	1	Wald ratio	P09488
EGFR--eur.annotated.liftover.hg38.refined	GSTM1	Fenland	pQTL	-0.13163	0.043518	0.00248866	0.0456986	1.59389	3	0.660775	-0.153774	0.110342	0.298098	1.5462	2	0.461581	4	Inverse variance weighted (fixed effects)	P09488
EGFR--eur.annotated.liftover.hg38.refined	GSTM1	deCODESoma	pQTL	-0.037441	0.0372581	0.31494	0.781051	4.13534	4	0.388	0.0435301	0.176987	0.821587	3.85049	3	0.278067	5	Inverse variance weighted (fixed effects)	P09488
EGFR--eur.annotated.liftover.hg38.refined	ANXA4	ARIC	pQTL	-0.0691525	0.09046	0.444597	0.742626	NA	NA	NA	NA	NA	NA	NA	NA	NA	1	Wald ratio	P09525
EGFR--eur.annotated.liftover.hg38.refined	ANXA4	Fenland	pQTL	-0.0857804	0.104449	0.411497	0.780077	0.0103143	1	0.919106	NA	NA	NA	NA	NA	NA	2	Inverse variance weighted (fixed effects)	P09525
EGFR--eur.annotated.liftover.hg38.refined	ANXA4	deCODESoma	pQTL	-0.0897398	0.140592	0.52328	0.888545	NA	NA	NA	NA	NA	NA	NA	NA	NA	1	Wald ratio	P09525
EGFR--eur.annotated.liftover.hg38.refined	INHBB	ARIC	pQTL	-0.505229	0.0887533	1.25183e-08	1.30524e-06	NA	NA	NA	NA	NA	NA	NA	NA	NA	1	Wald ratio	P09529
EGFR--eur.annotated.liftover.hg38.refined	INHBB	Fenland	pQTL	-0.705668	0.123964	1.25183e-08	1.23404e-06	NA	NA	NA	NA	NA	NA	NA	NA	NA	1	Wald ratio	P09529
EGFR--eur.annotated.liftover.hg38.refined	INHBB	UKBBOlink	pQTL	-0.583971	0.102586	1.25183e-08	1.11413e-06	NA	NA	NA	NA	NA	NA	NA	NA	NA	1	Wald ratio	P09529
EGFR--eur.annotated.liftover.hg38.refined	INHBB	deCODESoma	pQTL	-0.560048	0.100271	2.3322e-08	3.03445e-06	2.40464	2	0.300496	-0.82966	0.231496	0.173227	0.734986	1	0.391272	3	Inverse variance weighted (fixed effects)	P09529
EGFR--eur.annotated.liftover.hg38.refined	CNP	ARIC	pQTL	0.092544	0.159049	0.560662	0.825729	NA	NA	NA	NA	NA	NA	NA	NA	NA	1	Wald ratio	P09543
EGFR--eur.annotated.liftover.hg38.refined	CNP	Fenland	pQTL	-0.196209	0.430332	0.648428	0.912824	NA	NA	NA	NA	NA	NA	NA	NA	NA	1	Wald ratio	P09543
EGFR--eur.annotated.liftover.hg38.refined	CNP	UKBBOlink	pQTL	-0.182433	0.551977	0.741016	0.903607	NA	NA	NA	NA	NA	NA	NA	NA	NA	1	Wald ratio	P09543
EGFR--eur.annotated.liftover.hg38.refined	CNP	deCODESoma	pQTL	0.257843	0.443137	0.560662	0.900932	NA	NA	NA	NA	NA	NA	NA	NA	NA	1	Wald ratio	P09543
EGFR--eur.annotated.liftover.hg38.refined	CD7	Fenland	pQTL	-0.0220286	0.120971	0.855505	0.967651	NA	NA	NA	NA	NA	NA	NA	NA	NA	1	Wald ratio	P09564
EGFR--eur.annotated.liftover.hg38.refined	CD7	UKBBOlink	pQTL	-0.0156385	0.0858794	0.855505	0.943436	NA	NA	NA	NA	NA	NA	NA	NA	NA	1	Wald ratio	P09564
EGFR--eur.annotated.liftover.hg38.refined	CD7	deCODESoma	pQTL	-0.0347672	0.190925	0.855505	0.980131	NA	NA	NA	NA	NA	NA	NA	NA	NA	1	Wald ratio	P09564
EGFR--eur.annotated.liftover.hg38.refined	HMOX1	Fenland	pQTL	0.373805	0.395315	0.34436	0.721683	NA	NA	NA	NA	NA	NA	NA	NA	NA	1	Wald ratio	P09601
EGFR--eur.annotated.liftover.hg38.refined	HMOX1	UKBBOlink	pQTL	0.25145	0.529401	0.634809	0.860835	NA	NA	NA	NA	NA	NA	NA	NA	NA	1	Wald ratio	P09601
EGFR--eur.annotated.liftover.hg38.refined	HMOX1	deCODESoma	pQTL	0.530662	0.505768	0.294077	0.770899	NA	NA	NA	NA	NA	NA	NA	NA	NA	1	Wald ratio	P09601
EGFR--eur.annotated.liftover.hg38.refined	CSF1	UKBBOlink	pQTL	-0.748548	0.197184	0.000146934	0.00421127	NA	NA	NA	NA	NA	NA	NA	NA	NA	1	Wald ratio	P09603
EGFR--eur.annotated.liftover.hg38.refined	PDGFRB	Fenland	pQTL	0.020612	0.102183	0.840138	0.96137	0.401723	1	0.526201	NA	NA	NA	NA	NA	NA	2	Inverse variance weighted (fixed effects)	P09619
EGFR--eur.annotated.liftover.hg38.refined	PDGFRB	deCODESoma	pQTL	0.0317235	0.0320346	0.322032	0.790615	2.02354	3	0.567536	-0.0229363	0.0882861	0.81932	1.58211	2	0.453367	4	Inverse variance weighted (fixed effects)	P09619
EGFR--eur.annotated.liftover.hg38.refined	DLD	ARIC	pQTL	0.0670976	0.39536	0.865236	0.956478	NA	NA	NA	NA	NA	NA	NA	NA	NA	1	Wald ratio	P09622
EGFR--eur.annotated.liftover.hg38.refined	DLD	Fenland	pQTL	0.0783069	0.407407	0.847579	0.965055	NA	NA	NA	NA	NA	NA	NA	NA	NA	1	Wald ratio	P09622
EGFR--eur.annotated.liftover.hg38.refined	CTSH	ARIC	pQTL	0.0827777	0.0581574	0.154638	0.45038	NA	NA	NA	NA	NA	NA	NA	NA	NA	1	Wald ratio	P09668
EGFR--eur.annotated.liftover.hg38.refined	CTSH	Fenland	pQTL	0.0809489	0.0510501	0.112813	0.457358	3.50635	2	0.173223	-0.00399659	0.139366	0.981749	2.28336	1	0.130768	3	Inverse variance weighted (fixed effects)	P09668
EGFR--eur.annotated.liftover.hg38.refined	CTSH	deCODESoma	pQTL	0.00527795	0.0278954	0.849932	0.978627	4.90521	5	0.427557	-0.0285111	0.0641606	0.679757	4.50803	4	0.341596	6	Inverse variance weighted (fixed effects)	P09668
EGFR--eur.annotated.liftover.hg38.refined	TACSTD2	UKBBOlink	pQTL	0.00330868	0.0540418	0.95118	0.987383	NA	NA	NA	NA	NA	NA	NA	NA	NA	1	Wald ratio	P09758
EGFR--eur.annotated.liftover.hg38.refined	FGR	Fenland	pQTL	0.0302343	0.118359	0.798378	0.944397	1.66766	2	0.434382	0.291337	0.287896	0.496218	0.67783	1	0.410335	3	Inverse variance weighted (fixed effects)	P09769
EGFR--eur.annotated.liftover.hg38.refined	FGR	UKBBOlink	pQTL	0.49212	0.484851	0.310109	0.632562	NA	NA	NA	NA	NA	NA	NA	NA	NA	1	Wald ratio	P09769
EGFR--eur.annotated.liftover.hg38.refined	FGR	deCODESoma	pQTL	-0.308531	0.214726	0.150757	0.606943	0.566406	2	0.753367	-0.218626	0.555526	0.761311	0.535614	1	0.464256	3	Inverse variance weighted (fixed effects)	P09769
EGFR--eur.annotated.liftover.hg38.refined	LCT	ARIC	pQTL	-0.135633	0.0529664	0.0104447	0.0922675	NA	NA	NA	NA	NA	NA	NA	NA	NA	1	Wald ratio	P09848
EGFR--eur.annotated.liftover.hg38.refined	LCT	Fenland	pQTL	0.159959	0.0459132	0.000494071	0.0130337	NA	NA	NA	NA	NA	NA	NA	NA	NA	1	Wald ratio	P09848
EGFR--eur.annotated.liftover.hg38.refined	LCT	deCODESoma	pQTL	0.137444	0.0394506	0.000494071	0.0158509	NA	NA	NA	NA	NA	NA	NA	NA	NA	1	Wald ratio	P09848
EGFR--eur.annotated.liftover.hg38.refined	C1S	ARIC	pQTL	-0.102776	0.0515771	0.0462986	0.226396	NA	NA	NA	NA	NA	NA	NA	NA	NA	1	Wald ratio	P09871
EGFR--eur.annotated.liftover.hg38.refined	C1S	Fenland	pQTL	-0.0796557	0.0479493	0.0966638	0.421587	5.2171	2	0.0736412	-0.450984	0.416696	0.474856	2.85815	1	0.0909117	3	Inverse variance weighted (fixed effects)	P09871
EGFR--eur.annotated.liftover.hg38.refined	C1S	UKBBOlink	pQTL	-0.162562	0.0815802	0.0462986	0.218081	NA	NA	NA	NA	NA	NA	NA	NA	NA	1	Wald ratio	P09871
EGFR--eur.annotated.liftover.hg38.refined	C1S	deCODESoma	pQTL	-0.0948058	0.0475775	0.0462986	0.336264	NA	NA	NA	NA	NA	NA	NA	NA	NA	1	Wald ratio	P09871
EGFR--eur.annotated.liftover.hg38.refined	PARP1	UKBBOlink	pQTL	-0.444604	0.309016	0.150214	0.456856	NA	NA	NA	NA	NA	NA	NA	NA	NA	1	Wald ratio	P09874
EGFR--eur.annotated.liftover.hg38.refined	FURIN	UKBBOlink	pQTL	0.849014	0.222802	0.000138617	0.00404139	NA	NA	NA	NA	NA	NA	NA	NA	NA	1	Wald ratio	P09958
EGFR--eur.annotated.liftover.hg38.refined	LTA4H	ARIC	pQTL	0.380781	0.261181	0.144862	0.438879	NA	NA	NA	NA	NA	NA	NA	NA	NA	1	Wald ratio	P09960
EGFR--eur.annotated.liftover.hg38.refined	LTA4H	UKBBOlink	pQTL	-0.0969078	0.390568	0.804041	0.932534	NA	NA	NA	NA	NA	NA	NA	NA	NA	1	Wald ratio	P09960
EGFR--eur.annotated.liftover.hg38.refined	LTA4H	deCODESoma	pQTL	1.00341	0.688245	0.144862	0.600918	NA	NA	NA	NA	NA	NA	NA	NA	NA	1	Wald ratio	P09960
EGFR--eur.annotated.liftover.hg38.refined	ALDOC	ARIC	pQTL	0.0855479	0.231811	0.712097	0.903547	NA	NA	NA	NA	NA	NA	NA	NA	NA	1	Wald ratio	P09972
EGFR--eur.annotated.liftover.hg38.refined	ALDOC	Fenland	pQTL	0.283086	0.270878	0.295991	0.684663	NA	NA	NA	NA	NA	NA	NA	NA	NA	1	Wald ratio	P09972
EGFR--eur.annotated.liftover.hg38.refined	ALDOC	deCODESoma	pQTL	0.0957192	0.259373	0.712097	0.937604	NA	NA	NA	NA	NA	NA	NA	NA	NA	1	Wald ratio	P09972
EGFR--eur.annotated.liftover.hg38.refined	C4A|C4B	Fenland	pQTL	1.6931	0.195787	5.25573e-18	1.2305e-15	NA	NA	NA	NA	NA	NA	NA	NA	NA	1	Wald ratio	P0C0L4|P0C0L5
EGFR--eur.annotated.liftover.hg38.refined	LINGO3	ARIC	pQTL	-0.552759	0.389758	0.156129	0.452197	NA	NA	NA	NA	NA	NA	NA	NA	NA	1	Wald ratio	P0C6S8
EGFR--eur.annotated.liftover.hg38.refined	SPINK8	UKBBOlink	pQTL	0.181135	0.0867711	0.036843	0.196445	NA	NA	NA	NA	NA	NA	NA	NA	NA	1	Wald ratio	P0C7L1
EGFR--eur.annotated.liftover.hg38.refined	C1QTNF9	ARIC	pQTL	-0.132172	0.121915	0.278305	0.587408	NA	NA	NA	NA	NA	NA	NA	NA	NA	1	Wald ratio	P0C862
EGFR--eur.annotated.liftover.hg38.refined	C1QTNF9	Fenland	pQTL	0.115256	0.0994739	0.246597	0.646303	NA	NA	NA	NA	NA	NA	NA	NA	NA	1	Wald ratio	P0C862
EGFR--eur.annotated.liftover.hg38.refined	C1QTNF9	UKBBOlink	pQTL	0.0166862	0.0411072	0.684802	0.877272	NA	NA	NA	NA	NA	NA	NA	NA	NA	1	Wald ratio	P0C862
EGFR--eur.annotated.liftover.hg38.refined	C1QTNF9	deCODESoma	pQTL	0.0396776	0.0977475	0.684802	0.93155	NA	NA	NA	NA	NA	NA	NA	NA	NA	1	Wald ratio	P0C862
EGFR--eur.annotated.liftover.hg38.refined	PATE4	ARIC	pQTL	0.0327524	0.145766	0.822219	0.940555	NA	NA	NA	NA	NA	NA	NA	NA	NA	1	Wald ratio	P0C8F1
EGFR--eur.annotated.liftover.hg38.refined	PATE4	Fenland	pQTL	-0.00736648	0.148435	0.960419	0.993691	NA	NA	NA	NA	NA	NA	NA	NA	NA	1	Wald ratio	P0C8F1
EGFR--eur.annotated.liftover.hg38.refined	PATE4	deCODESoma	pQTL	0	0.190207	1	1	NA	NA	NA	NA	NA	NA	NA	NA	NA	1	Wald ratio	P0C8F1
EGFR--eur.annotated.liftover.hg38.refined	MYZAP	Fenland	pQTL	-0.0883978	0.157853	0.575479	0.88433	NA	NA	NA	NA	NA	NA	NA	NA	NA	1	Wald ratio	P0CAP1
EGFR--eur.annotated.liftover.hg38.refined	MYZAP	deCODESoma	pQTL	-0.176796	0.315706	0.575479	0.905755	NA	NA	NA	NA	NA	NA	NA	NA	NA	1	Wald ratio	P0CAP1
EGFR--eur.annotated.liftover.hg38.refined	GSTT2B	ARIC	pQTL	0.324966	0.253965	0.200696	0.50327	NA	NA	NA	NA	NA	NA	NA	NA	NA	1	Wald ratio	P0CG30
EGFR--eur.annotated.liftover.hg38.refined	GSTT2B	Fenland	pQTL	0.0721772	0.0523658	0.168103	0.552939	0.0721268	1	0.788265	NA	NA	NA	NA	NA	NA	2	Inverse variance weighted (fixed effects)	P0CG30
EGFR--eur.annotated.liftover.hg38.refined	GSTT2B	UKBBOlink	pQTL	0.0458906	0.0358641	0.200696	0.521685	NA	NA	NA	NA	NA	NA	NA	NA	NA	1	Wald ratio	P0CG30
EGFR--eur.annotated.liftover.hg38.refined	GSTT2B	deCODESoma	pQTL	0.0475302	0.0590521	0.420885	0.837268	1.08176	1	0.298304	NA	NA	NA	NA	NA	NA	2	Inverse variance weighted (fixed effects)	P0CG30
EGFR--eur.annotated.liftover.hg38.refined	PGA4	UKBBOlink	pQTL	0.388164	0.772498	0.61533	0.851904	NA	NA	NA	NA	NA	NA	NA	NA	NA	1	Wald ratio	P0DJD7
EGFR--eur.annotated.liftover.hg38.refined	SAA1	ARIC	pQTL	-0.0095135	0.0781108	0.903061	0.969706	NA	NA	NA	NA	NA	NA	NA	NA	NA	1	Wald ratio	P0DJI8
EGFR--eur.annotated.liftover.hg38.refined	SAA1	Fenland	pQTL	-0.00198753	0.0802076	0.980231	0.995889	0.0480487	1	0.826494	NA	NA	NA	NA	NA	NA	2	Inverse variance weighted (fixed effects)	P0DJI8
EGFR--eur.annotated.liftover.hg38.refined	SAA1	deCODESoma	pQTL	-0.0145796	0.0596937	0.807044	0.970611	2.23395	4	0.692818	0.0691529	0.0957565	0.52239	0.983299	3	0.805293	5	Inverse variance weighted (fixed effects)	P0DJI8
EGFR--eur.annotated.liftover.hg38.refined	SAA2	ARIC	pQTL	-0.0131268	0.107778	0.903061	0.969706	NA	NA	NA	NA	NA	NA	NA	NA	NA	1	Wald ratio	P0DJI9
EGFR--eur.annotated.liftover.hg38.refined	SAA2	Fenland	pQTL	-0.00144536	0.0888445	0.98702	0.99768	0.048398	1	0.825875	NA	NA	NA	NA	NA	NA	2	Inverse variance weighted (fixed effects)	P0DJI9
EGFR--eur.annotated.liftover.hg38.refined	SAA2	deCODESoma	pQTL	-0.028885	0.0691034	0.67595	0.92958	7.49575	4	0.111897	0.15996	0.105041	0.225172	1.79728	3	0.615528	5	Inverse variance weighted (fixed effects)	P0DJI9
EGFR--eur.annotated.liftover.hg38.refined	SULT1A3	ARIC	pQTL	-0.873038	0.320796	0.0064991	0.0710811	NA	NA	NA	NA	NA	NA	NA	NA	NA	1	Wald ratio	P0DMM9
EGFR--eur.annotated.liftover.hg38.refined	SULT1A3	Fenland	pQTL	-0.218428	0.14954	0.144108	0.514121	7.00479	2	0.0301251	-0.371407	1.07331	0.787916	6.84445	1	0.00889173	3	Inverse variance weighted (fixed effects)	P0DMM9
EGFR--eur.annotated.liftover.hg38.refined	SULT1A3	deCODESoma	pQTL	0.0488724	0.35326	0.889966	0.980905	0.74288	3	0.863075	0.19665	0.668087	0.796231	0.674963	2	0.713565	4	Inverse variance weighted (fixed effects)	P0DMM9
EGFR--eur.annotated.liftover.hg38.refined	HSPA1A	ARIC	pQTL	-0.471642	0.313916	0.132982	0.418803	NA	NA	NA	NA	NA	NA	NA	NA	NA	1	Wald ratio	P0DMV8
EGFR--eur.annotated.liftover.hg38.refined	HSPA1A	Fenland	pQTL	-0.173972	0.194359	0.370731	0.745495	NA	NA	NA	NA	NA	NA	NA	NA	NA	1	Wald ratio	P0DMV8
EGFR--eur.annotated.liftover.hg38.refined	HSPA1A	deCODESoma	pQTL	-0.378066	0.277785	0.173513	0.644004	0.00249289	1	0.960179	NA	NA	NA	NA	NA	NA	2	Inverse variance weighted (fixed effects)	P0DMV8
EGFR--eur.annotated.liftover.hg38.refined	CGB3_CGB5_CGB8	UKBBOlink	pQTL	-0.383206	0.640851	0.549864	0.818858	NA	NA	NA	NA	NA	NA	NA	NA	NA	1	Wald ratio	P0DN86
EGFR--eur.annotated.liftover.hg38.refined	IGLC2	UKBBOlink	pQTL	0.212645	0.241027	0.377644	0.685228	NA	NA	NA	NA	NA	NA	NA	NA	NA	1	Wald ratio	P0DOY2
EGFR--eur.annotated.liftover.hg38.refined	GATD3	UKBBOlink	pQTL	0.266178	0.390823	0.495827	0.777175	NA	NA	NA	NA	NA	NA	NA	NA	NA	1	Wald ratio	P0DPI2
EGFR--eur.annotated.liftover.hg38.refined	AMY1A_AMY1B_AMY1C	UKBBOlink	pQTL	0.198865	0.11803	0.0920129	0.34139	NA	NA	NA	NA	NA	NA	NA	NA	NA	1	Wald ratio	P0DUB6,P0DTE7,P0DTE8
EGFR--eur.annotated.liftover.hg38.refined	PYY	ARIC	pQTL	-0.183881	0.33446	0.582468	0.838871	NA	NA	NA	NA	NA	NA	NA	NA	NA	1	Wald ratio	P10082
EGFR--eur.annotated.liftover.hg38.refined	PYY	UKBBOlink	pQTL	-0.0016356	0.162743	0.991981	0.999065	NA	NA	NA	NA	NA	NA	NA	NA	NA	1	Wald ratio	P10082
EGFR--eur.annotated.liftover.hg38.refined	PYY	deCODESoma	pQTL	-0.222345	0.460177	0.628973	0.914373	NA	NA	NA	NA	NA	NA	NA	NA	NA	1	Wald ratio	P10082
EGFR--eur.annotated.liftover.hg38.refined	CALCB	ARIC	pQTL	0.0566108	0.138863	0.683513	0.894573	NA	NA	NA	NA	NA	NA	NA	NA	NA	1	Wald ratio	P10092
EGFR--eur.annotated.liftover.hg38.refined	CALCB	Fenland	pQTL	-0.0766994	0.153035	0.616239	0.891587	NA	NA	NA	NA	NA	NA	NA	NA	NA	1	Wald ratio	P10092
EGFR--eur.annotated.liftover.hg38.refined	CALCB	UKBBOlink	pQTL	0.180635	0.352593	0.608438	0.850338	NA	NA	NA	NA	NA	NA	NA	NA	NA	1	Wald ratio	P10092
EGFR--eur.annotated.liftover.hg38.refined	CALCB	deCODESoma	pQTL	-0.0654437	0.130848	0.616968	0.909532	0.176132	1	0.674719	NA	NA	NA	NA	NA	NA	2	Inverse variance weighted (fixed effects)	P10092
EGFR--eur.annotated.liftover.hg38.refined	SRGN	ARIC	pQTL	0.174822	0.0998981	0.0801183	0.312481	NA	NA	NA	NA	NA	NA	NA	NA	NA	1	Wald ratio	P10124
EGFR--eur.annotated.liftover.hg38.refined	SRGN	Fenland	pQTL	0.0616547	0.112607	0.584022	0.887507	3.3296	1	0.0680435	NA	NA	NA	NA	NA	NA	2	Inverse variance weighted (fixed effects)	P10124
EGFR--eur.annotated.liftover.hg38.refined	SRGN	deCODESoma	pQTL	0.0467201	0.108709	0.667362	0.924055	3.44467	1	0.063456	NA	NA	NA	NA	NA	NA	2	Inverse variance weighted (fixed effects)	P10124
EGFR--eur.annotated.liftover.hg38.refined	GZMB	Fenland	pQTL	-0.203527	0.393828	0.605302	0.888738	NA	NA	NA	NA	NA	NA	NA	NA	NA	1	Wald ratio	P10144
EGFR--eur.annotated.liftover.hg38.refined	GZMB	UKBBOlink	pQTL	-0.0112887	0.123047	0.926902	0.975595	NA	NA	NA	NA	NA	NA	NA	NA	NA	1	Wald ratio	P10144
EGFR--eur.annotated.liftover.hg38.refined	GZMB	deCODESoma	pQTL	0.0159579	0.231041	0.944934	0.991529	1.27327	1	0.259154	NA	NA	NA	NA	NA	NA	2	Inverse variance weighted (fixed effects)	P10144
EGFR--eur.annotated.liftover.hg38.refined	CXCL8	UKBBOlink	pQTL	0.129803	0.465405	0.780319	0.920167	NA	NA	NA	NA	NA	NA	NA	NA	NA	1	Wald ratio	P10145
EGFR--eur.annotated.liftover.hg38.refined	CXCL8	deCODESoma	pQTL	0.169087	0.41805	0.68587	0.93155	NA	NA	NA	NA	NA	NA	NA	NA	NA	1	Wald ratio	P10145
EGFR--eur.annotated.liftover.hg38.refined	CCL3	ARIC	pQTL	0.122528	0.0989082	0.215417	0.519566	NA	NA	NA	NA	NA	NA	NA	NA	NA	1	Wald ratio	P10147
EGFR--eur.annotated.liftover.hg38.refined	CCL3	Fenland	pQTL	0.140869	0.078223	0.0717245	0.361129	0.858676	1	0.354109	NA	NA	NA	NA	NA	NA	2	Inverse variance weighted (fixed effects)	P10147
EGFR--eur.annotated.liftover.hg38.refined	CCL3	UKBBOlink	pQTL	0.100099	0.106773	0.348501	0.661406	NA	NA	NA	NA	NA	NA	NA	NA	NA	1	Wald ratio	P10147
EGFR--eur.annotated.liftover.hg38.refined	CCL3	deCODESoma	pQTL	-0.170115	0.0762875	0.0257529	0.253517	1.64017	3	0.650316	-0.0978088	0.1018	0.438039	0.489471	2	0.782912	4	Inverse variance weighted (fixed effects)	P10147
EGFR--eur.annotated.liftover.hg38.refined	RNASE2	ARIC	pQTL	0.2455	0.139018	0.077403	0.304968	NA	NA	NA	NA	NA	NA	NA	NA	NA	1	Wald ratio	P10153
EGFR--eur.annotated.liftover.hg38.refined	RNASE2	Fenland	pQTL	0.231198	0.130919	0.077403	0.37357	NA	NA	NA	NA	NA	NA	NA	NA	NA	1	Wald ratio	P10153
EGFR--eur.annotated.liftover.hg38.refined	RNASE2	deCODESoma	pQTL	0.23252	0.143384	0.104877	0.511748	0.489779	1	0.484026	NA	NA	NA	NA	NA	NA	2	Inverse variance weighted (fixed effects)	P10153
EGFR--eur.annotated.liftover.hg38.refined	GAA	ARIC	pQTL	0.0363842	0.119776	0.761304	0.919524	NA	NA	NA	NA	NA	NA	NA	NA	NA	1	Wald ratio	P10253
EGFR--eur.annotated.liftover.hg38.refined	GAA	Fenland	pQTL	0.0248512	0.0697406	0.721587	0.934887	0.0149969	1	0.902533	NA	NA	NA	NA	NA	NA	2	Inverse variance weighted (fixed effects)	P10253
EGFR--eur.annotated.liftover.hg38.refined	GAA	deCODESoma	pQTL	0.0339351	0.0887189	0.70209	0.935375	1.73951	3	0.628187	0.136279	0.228271	0.611087	1.50273	2	0.471723	4	Inverse variance weighted (fixed effects)	P10253
EGFR--eur.annotated.liftover.hg38.refined	SPP1	ARIC	pQTL	1.21455	0.380708	0.00142159	0.0229213	NA	NA	NA	NA	NA	NA	NA	NA	NA	1	Wald ratio	P10451
EGFR--eur.annotated.liftover.hg38.refined	SPP1	Fenland	pQTL	-0.770651	0.393586	0.0502271	0.295375	NA	NA	NA	NA	NA	NA	NA	NA	NA	1	Wald ratio	P10451
EGFR--eur.annotated.liftover.hg38.refined	SPP1	UKBBOlink	pQTL	-0.937117	0.427395	0.0283346	0.171734	NA	NA	NA	NA	NA	NA	NA	NA	NA	1	Wald ratio	P10451
EGFR--eur.annotated.liftover.hg38.refined	SPP1	deCODESoma	pQTL	0.663509	0.395703	0.0935838	0.480104	0.508726	1	0.475691	NA	NA	NA	NA	NA	NA	2	Inverse variance weighted (fixed effects)	P10451
EGFR--eur.annotated.liftover.hg38.refined	PTPRF	UKBBOlink	pQTL	0.288323	0.488361	0.55493	0.820268	NA	NA	NA	NA	NA	NA	NA	NA	NA	1	Wald ratio	P10586
EGFR--eur.annotated.liftover.hg38.refined	CTSA	ARIC	pQTL	-0.220015	0.171915	0.200618	0.50327	NA	NA	NA	NA	NA	NA	NA	NA	NA	1	Wald ratio	P10619
EGFR--eur.annotated.liftover.hg38.refined	CTSA	deCODESoma	pQTL	0.567435	0.530811	0.285071	0.766576	0.301887	1	0.582702	NA	NA	NA	NA	NA	NA	2	Inverse variance weighted (fixed effects)	P10619
EGFR--eur.annotated.liftover.hg38.refined	C7	ARIC	pQTL	0.18731	0.0742573	0.0116543	0.0959335	NA	NA	NA	NA	NA	NA	NA	NA	NA	1	Wald ratio	P10643
EGFR--eur.annotated.liftover.hg38.refined	C7	Fenland	pQTL	0.0727344	0.0669793	0.277513	0.671892	6.36509	2	0.0414799	0.352051	0.129797	0.22487	0.0534954	1	0.817089	3	Inverse variance weighted (fixed effects)	P10643
EGFR--eur.annotated.liftover.hg38.refined	C7	UKBBOlink	pQTL	0.187642	0.0743892	0.0116543	0.106567	NA	NA	NA	NA	NA	NA	NA	NA	NA	1	Wald ratio	P10643
EGFR--eur.annotated.liftover.hg38.refined	C7	deCODESoma	pQTL	0.111267	0.0554718	0.0448742	0.331531	5.18061	4	0.269263	0.24954	0.106438	0.100813	2.86368	3	0.413124	5	Inverse variance weighted (fixed effects)	P10643
EGFR--eur.annotated.liftover.hg38.refined	CHGA	ARIC	pQTL	0.644291	0.168262	0.000128617	0.00319298	NA	NA	NA	NA	NA	NA	NA	NA	NA	1	Wald ratio	P10645
EGFR--eur.annotated.liftover.hg38.refined	CHGA	Fenland	pQTL	-0.647542	0.171972	0.000166281	0.00556151	0.129575	1	0.718873	NA	NA	NA	NA	NA	NA	2	Inverse variance weighted (fixed effects)	P10645
EGFR--eur.annotated.liftover.hg38.refined	CHGA	UKBBOlink	pQTL	0.857593	0.223968	0.000128617	0.0039544	NA	NA	NA	NA	NA	NA	NA	NA	NA	1	Wald ratio	P10645
EGFR--eur.annotated.liftover.hg38.refined	CHGA	deCODESoma	pQTL	0.57499	0.188713	0.00231211	0.0552548	6.35892	1	0.0116793	NA	NA	NA	NA	NA	NA	2	Inverse variance weighted (fixed effects)	P10645
EGFR--eur.annotated.liftover.hg38.refined	TFPI	ARIC	pQTL	0.36167	0.293678	0.218128	0.522438	NA	NA	NA	NA	NA	NA	NA	NA	NA	1	Wald ratio	P10646
EGFR--eur.annotated.liftover.hg38.refined	TFPI	Fenland	pQTL	0.540193	0.438639	0.218128	0.617778	NA	NA	NA	NA	NA	NA	NA	NA	NA	1	Wald ratio	P10646
EGFR--eur.annotated.liftover.hg38.refined	TFPI	UKBBOlink	pQTL	0.127834	0.11459	0.264603	0.590295	NA	NA	NA	NA	NA	NA	NA	NA	NA	1	Wald ratio	P10646
EGFR--eur.annotated.liftover.hg38.refined	TFPI	deCODESoma	pQTL	-0.587337	0.471735	0.213111	0.69426	NA	NA	NA	NA	NA	NA	NA	NA	NA	1	Wald ratio	P10646
EGFR--eur.annotated.liftover.hg38.refined	ALPPL2	ARIC	pQTL	0.724764	0.327524	0.0269073	0.160757	NA	NA	NA	NA	NA	NA	NA	NA	NA	1	Wald ratio	P10696
EGFR--eur.annotated.liftover.hg38.refined	ALPPL2	Fenland	pQTL	-0.409026	0.165388	0.0133935	0.140607	0.0325639	1	0.856796	NA	NA	NA	NA	NA	NA	2	Inverse variance weighted (fixed effects)	P10696
EGFR--eur.annotated.liftover.hg38.refined	ALPPL2	deCODESoma	pQTL	0.693841	0.70471	0.324832	0.791472	NA	NA	NA	NA	NA	NA	NA	NA	NA	1	Wald ratio	P10696
EGFR--eur.annotated.liftover.hg38.refined	PF4V1	ARIC	pQTL	0.372775	0.335253	0.266172	0.575834	NA	NA	NA	NA	NA	NA	NA	NA	NA	1	Wald ratio	P10720
EGFR--eur.annotated.liftover.hg38.refined	PF4V1	Fenland	pQTL	0.0556644	0.0477123	0.243345	0.646303	NA	NA	NA	NA	NA	NA	NA	NA	NA	1	Wald ratio	P10720
EGFR--eur.annotated.liftover.hg38.refined	PF4V1	deCODESoma	pQTL	0.11509	0.0581755	0.0478914	0.338433	0.936637	1	0.333144	NA	NA	NA	NA	NA	NA	2	Inverse variance weighted (fixed effects)	P10720
EGFR--eur.annotated.liftover.hg38.refined	KIT	UKBBOlink	pQTL	-2.00406	0.701797	0.00429536	0.0550261	NA	NA	NA	NA	NA	NA	NA	NA	NA	1	Wald ratio	P10721
EGFR--eur.annotated.liftover.hg38.refined	UROS	ARIC	pQTL	0.240576	0.25316	0.341964	0.650138	NA	NA	NA	NA	NA	NA	NA	NA	NA	1	Wald ratio	P10746
EGFR--eur.annotated.liftover.hg38.refined	UROS	Fenland	pQTL	0.314138	0.141437	0.0263478	0.20735	0.779557	1	0.377277	NA	NA	NA	NA	NA	NA	2	Inverse variance weighted (fixed effects)	P10746
EGFR--eur.annotated.liftover.hg38.refined	UROS	UKBBOlink	pQTL	0.478493	0.332991	0.15073	0.457294	NA	NA	NA	NA	NA	NA	NA	NA	NA	1	Wald ratio	P10746
EGFR--eur.annotated.liftover.hg38.refined	UROS	deCODESoma	pQTL	0.22526	0.1174	0.0550173	0.365016	0.410627	2	0.814392	-0.104026	0.566882	0.884463	0.0580963	1	0.80953	3	Inverse variance weighted (fixed effects)	P10746
EGFR--eur.annotated.liftover.hg38.refined	CD28	UKBBOlink	pQTL	0.0521736	0.183759	0.776468	0.920167	NA	NA	NA	NA	NA	NA	NA	NA	NA	1	Wald ratio	P10747
EGFR--eur.annotated.liftover.hg38.refined	ESD	ARIC	pQTL	0.0411168	0.0739391	0.57815	0.837315	NA	NA	NA	NA	NA	NA	NA	NA	NA	1	Wald ratio	P10768
EGFR--eur.annotated.liftover.hg38.refined	ESD	Fenland	pQTL	0.313509	0.150588	0.0373517	0.258154	0.065059	1	0.798672	NA	NA	NA	NA	NA	NA	2	Inverse variance weighted (fixed effects)	P10768
EGFR--eur.annotated.liftover.hg38.refined	ESD	deCODESoma	pQTL	0.15804	0.0886486	0.0746237	0.42093	1.25	1	0.263552	NA	NA	NA	NA	NA	NA	2	Inverse variance weighted (fixed effects)	P10768
EGFR--eur.annotated.liftover.hg38.refined	CLU	UKBBOlink	pQTL	-0.0859955	0.406621	0.832506	0.941133	NA	NA	NA	NA	NA	NA	NA	NA	NA	1	Wald ratio	P10909
EGFR--eur.annotated.liftover.hg38.refined	CLU	deCODESoma	pQTL	0.626866	0.718284	0.382812	0.810619	NA	NA	NA	NA	NA	NA	NA	NA	NA	1	Wald ratio	P10909
EGFR--eur.annotated.liftover.hg38.refined	GHR	ARIC	pQTL	0.0484241	0.111316	0.663553	0.890869	NA	NA	NA	NA	NA	NA	NA	NA	NA	1	Wald ratio	P10912
EGFR--eur.annotated.liftover.hg38.refined	GHR	Fenland	pQTL	0.0413647	0.137656	0.763801	0.942463	1.15168	1	0.283198	NA	NA	NA	NA	NA	NA	2	Inverse variance weighted (fixed effects)	P10912
EGFR--eur.annotated.liftover.hg38.refined	GHR	UKBBOlink	pQTL	0.00189753	0.0615967	0.975425	0.994504	NA	NA	NA	NA	NA	NA	NA	NA	NA	1	Wald ratio	P10912
EGFR--eur.annotated.liftover.hg38.refined	GHR	deCODESoma	pQTL	-0.0590161	0.143499	0.680878	0.930348	0.196115	1	0.657875	NA	NA	NA	NA	NA	NA	2	Inverse variance weighted (fixed effects)	P10912
EGFR--eur.annotated.liftover.hg38.refined	HAPLN1	ARIC	pQTL	-0.336724	0.259642	0.194674	0.499132	NA	NA	NA	NA	NA	NA	NA	NA	NA	1	Wald ratio	P10915
EGFR--eur.annotated.liftover.hg38.refined	HAPLN1	Fenland	pQTL	-0.401972	0.257541	0.118568	0.46363	NA	NA	NA	NA	NA	NA	NA	NA	NA	1	Wald ratio	P10915
EGFR--eur.annotated.liftover.hg38.refined	HAPLN1	deCODESoma	pQTL	-0.267045	0.190336	0.160611	0.625875	7.02869	3	0.070989	0.407519	1.13876	0.754686	5.90047	2	0.0523275	4	Inverse variance weighted (fixed effects)	P10915
EGFR--eur.annotated.liftover.hg38.refined	MAP2	UKBBOlink	pQTL	-0.344481	0.496052	0.487404	0.773896	NA	NA	NA	NA	NA	NA	NA	NA	NA	1	Wald ratio	P11137
EGFR--eur.annotated.liftover.hg38.refined	EPB41	ARIC	pQTL	-0.44318	0.240381	0.0652324	0.27279	NA	NA	NA	NA	NA	NA	NA	NA	NA	1	Wald ratio	P11171
EGFR--eur.annotated.liftover.hg38.refined	EPB41	Fenland	pQTL	0.669924	0.387079	0.0835026	0.391001	NA	NA	NA	NA	NA	NA	NA	NA	NA	1	Wald ratio	P11171
EGFR--eur.annotated.liftover.hg38.refined	EPB41	deCODESoma	pQTL	-0.489899	0.631313	0.437749	0.848997	NA	NA	NA	NA	NA	NA	NA	NA	NA	1	Wald ratio	P11171
EGFR--eur.annotated.liftover.hg38.refined	ITGAM	UKBBOlink	pQTL	-0.562268	0.242631	0.020483	0.144277	NA	NA	NA	NA	NA	NA	NA	NA	NA	1	Wald ratio	P11215
EGFR--eur.annotated.liftover.hg38.refined	MBL2	ARIC	pQTL	-0.00941497	0.0522337	0.856959	0.951641	NA	NA	NA	NA	NA	NA	NA	NA	NA	1	Wald ratio	P11226
EGFR--eur.annotated.liftover.hg38.refined	MBL2	Fenland	pQTL	-0.0105278	0.0409253	0.796989	0.944397	3.14271	3	0.370142	-0.0147677	0.0857515	0.879119	3.13674	2	0.208384	4	Inverse variance weighted (fixed effects)	P11226
EGFR--eur.annotated.liftover.hg38.refined	MBL2	UKBBOlink	pQTL	-0.00797988	0.0442719	0.856959	0.943436	NA	NA	NA	NA	NA	NA	NA	NA	NA	1	Wald ratio	P11226
EGFR--eur.annotated.liftover.hg38.refined	MBL2	deCODESoma	pQTL	-0.013391	0.0250314	0.592673	0.907042	5.59224	11	0.89914	-0.00850173	0.0539113	0.877833	5.58175	10	0.849094	12	Inverse variance weighted (fixed effects)	P11226
EGFR--eur.annotated.liftover.hg38.refined	RALB	Fenland	pQTL	-0.337312	0.181698	0.0633898	0.337298	NA	NA	NA	NA	NA	NA	NA	NA	NA	1	Wald ratio	P11234
EGFR--eur.annotated.liftover.hg38.refined	RALB	UKBBOlink	pQTL	0.623919	0.356036	0.0797044	0.314907	NA	NA	NA	NA	NA	NA	NA	NA	NA	1	Wald ratio	P11234
EGFR--eur.annotated.liftover.hg38.refined	RALB	deCODESoma	pQTL	-0.45734	0.236884	0.0535265	0.357908	NA	NA	NA	NA	NA	NA	NA	NA	NA	1	Wald ratio	P11234
EGFR--eur.annotated.liftover.hg38.refined	LAMP1	UKBBOlink	pQTL	-1.49658	0.604331	0.0132705	0.115079	NA	NA	NA	NA	NA	NA	NA	NA	NA	1	Wald ratio	P11279
EGFR--eur.annotated.liftover.hg38.refined	ACADM	ARIC	pQTL	-0.143549	0.127775	0.261244	0.569853	NA	NA	NA	NA	NA	NA	NA	NA	NA	1	Wald ratio	P11310
EGFR--eur.annotated.liftover.hg38.refined	ACADM	Fenland	pQTL	0.0771311	0.0764395	0.312951	0.701985	0.276458	1	0.599032	NA	NA	NA	NA	NA	NA	2	Inverse variance weighted (fixed effects)	P11310
EGFR--eur.annotated.liftover.hg38.refined	ACADM	UKBBOlink	pQTL	-0.335913	0.288026	0.24351	0.564904	NA	NA	NA	NA	NA	NA	NA	NA	NA	1	Wald ratio	P11310
EGFR--eur.annotated.liftover.hg38.refined	ACADM	deCODESoma	pQTL	-0.16406	0.146963	0.264278	0.751606	NA	NA	NA	NA	NA	NA	NA	NA	NA	1	Wald ratio	P11310
EGFR--eur.annotated.liftover.hg38.refined	FGFR1	ARIC	pQTL	0.00875503	0.254569	0.972565	0.996797	NA	NA	NA	NA	NA	NA	NA	NA	NA	1	Wald ratio	P11362
EGFR--eur.annotated.liftover.hg38.refined	FGFR1	Fenland	pQTL	0.467305	0.267479	0.080625	0.382305	0.619416	1	0.431264	NA	NA	NA	NA	NA	NA	2	Inverse variance weighted (fixed effects)	P11362
EGFR--eur.annotated.liftover.hg38.refined	FGFR1	deCODESoma	pQTL	0.719316	0.381288	0.0592217	0.377714	NA	NA	NA	NA	NA	NA	NA	NA	NA	1	Wald ratio	P11362
EGFR--eur.annotated.liftover.hg38.refined	PSG1	ARIC	pQTL	-0.376315	0.465646	0.419	0.719337	NA	NA	NA	NA	NA	NA	NA	NA	NA	1	Wald ratio	P11464
EGFR--eur.annotated.liftover.hg38.refined	PSG1	deCODESoma	pQTL	-0.327381	0.986905	0.740097	0.947401	NA	NA	NA	NA	NA	NA	NA	NA	NA	1	Wald ratio	P11464
EGFR--eur.annotated.liftover.hg38.refined	PC	Fenland	pQTL	-1.3305	0.400638	0.0008971	0.0212692	NA	NA	NA	NA	NA	NA	NA	NA	NA	1	Wald ratio	P11498
EGFR--eur.annotated.liftover.hg38.refined	MTHFD1	ARIC	pQTL	-0.257741	0.2007	0.199068	0.50327	NA	NA	NA	NA	NA	NA	NA	NA	NA	1	Wald ratio	P11586
EGFR--eur.annotated.liftover.hg38.refined	MTHFD1	Fenland	pQTL	-0.478397	0.297722	0.108085	0.446895	NA	NA	NA	NA	NA	NA	NA	NA	NA	1	Wald ratio	P11586
EGFR--eur.annotated.liftover.hg38.refined	MTHFD1	deCODESoma	pQTL	-0.47094	0.320513	0.141742	0.594912	NA	NA	NA	NA	NA	NA	NA	NA	NA	1	Wald ratio	P11586
EGFR--eur.annotated.liftover.hg38.refined	SCGB1A1	UKBBOlink	pQTL	-0.0907973	0.117624	0.440156	0.737665	NA	NA	NA	NA	NA	NA	NA	NA	NA	1	Wald ratio	P11684
EGFR--eur.annotated.liftover.hg38.refined	IGF2R	ARIC	pQTL	-0.0667604	0.0668753	0.318143	0.630244	NA	NA	NA	NA	NA	NA	NA	NA	NA	1	Wald ratio	P11717
EGFR--eur.annotated.liftover.hg38.refined	IGF2R	Fenland	pQTL	0.0133254	0.052322	0.798969	0.944397	15.5111	4	0.00375054	-0.407141	0.262246	0.21835	7.92367	3	0.0476158	5	Inverse variance weighted (fixed effects)	P11717
EGFR--eur.annotated.liftover.hg38.refined	IGF2R	UKBBOlink	pQTL	-0.104483	0.104663	0.318143	0.637118	NA	NA	NA	NA	NA	NA	NA	NA	NA	1	Wald ratio	P11717
EGFR--eur.annotated.liftover.hg38.refined	IGF2R	deCODESoma	pQTL	-0.0187198	0.0527613	0.722738	0.943363	4.52384	3	0.210174	-0.219487	0.108335	0.18001	0.0215722	2	0.989272	4	Inverse variance weighted (fixed effects)	P11717
EGFR--eur.annotated.liftover.hg38.refined	ADH5	ARIC	pQTL	-0.00540444	0.0992173	0.95656	0.992741	NA	NA	NA	NA	NA	NA	NA	NA	NA	1	Wald ratio	P11766
EGFR--eur.annotated.liftover.hg38.refined	ADH5	Fenland	pQTL	-0.0232919	0.16891	0.890323	0.978624	NA	NA	NA	NA	NA	NA	NA	NA	NA	1	Wald ratio	P11766
EGFR--eur.annotated.liftover.hg38.refined	ADH5	deCODESoma	pQTL	0.00104022	0.188526	0.995598	0.99901	0.0205208	1	0.886092	NA	NA	NA	NA	NA	NA	2	Inverse variance weighted (fixed effects)	P11766
EGFR--eur.annotated.liftover.hg38.refined	FGF5	UKBBOlink	pQTL	-0.616645	0.060257	1.40242e-24	5.92874e-22	NA	NA	NA	NA	NA	NA	NA	NA	NA	1	Wald ratio	P12034
EGFR--eur.annotated.liftover.hg38.refined	HARS	ARIC	pQTL	-0.308165	0.338377	0.362446	0.670847	NA	NA	NA	NA	NA	NA	NA	NA	NA	1	Wald ratio	P12081
EGFR--eur.annotated.liftover.hg38.refined	FABP2	ARIC	pQTL	-0.12449	0.0450722	0.00574451	0.0658336	NA	NA	NA	NA	NA	NA	NA	NA	NA	1	Wald ratio	P12104
EGFR--eur.annotated.liftover.hg38.refined	FABP2	Fenland	pQTL	-0.112107	0.0411026	0.00638185	0.0847746	NA	NA	NA	NA	NA	NA	NA	NA	NA	1	Wald ratio	P12104
EGFR--eur.annotated.liftover.hg38.refined	FABP2	UKBBOlink	pQTL	0.391034	0.185177	0.0347143	0.190135	NA	NA	NA	NA	NA	NA	NA	NA	NA	1	Wald ratio	P12104
EGFR--eur.annotated.liftover.hg38.refined	FABP2	deCODESoma	pQTL	-0.104349	0.0422249	0.0134634	0.172302	3.78376	1	0.0517523	NA	NA	NA	NA	NA	NA	2	Inverse variance weighted (fixed effects)	P12104
EGFR--eur.annotated.liftover.hg38.refined	COL6A1	ARIC	pQTL	-0.0348568	0.0369017	0.344871	0.653	NA	NA	NA	NA	NA	NA	NA	NA	NA	1	Wald ratio	P12109
EGFR--eur.annotated.liftover.hg38.refined	COL6A1	Fenland	pQTL	-0.0102832	0.0299151	0.731038	0.938213	2.65869	1	0.102986	NA	NA	NA	NA	NA	NA	2	Inverse variance weighted (fixed effects)	P12109
EGFR--eur.annotated.liftover.hg38.refined	COL6A1	deCODESoma	pQTL	-0.0357434	0.0305389	0.241832	0.722527	3.08771	3	0.378298	0.0125216	0.0418219	0.792882	0.234498	2	0.889364	4	Inverse variance weighted (fixed effects)	P12109
EGFR--eur.annotated.liftover.hg38.refined	COL6A2	ARIC	pQTL	-0.00127645	0.119986	0.991512	0.998635	NA	NA	NA	NA	NA	NA	NA	NA	NA	1	Wald ratio	P12110
EGFR--eur.annotated.liftover.hg38.refined	COL6A2	Fenland	pQTL	0.138877	0.101682	0.172002	0.554491	4.90115	3	0.17918	-0.0656706	0.362654	0.872992	4.11932	2	0.127498	4	Inverse variance weighted (fixed effects)	P12110
EGFR--eur.annotated.liftover.hg38.refined	COL6A2	deCODESoma	pQTL	-0.0837357	0.087136	0.336564	0.795355	6.96844	7	0.432173	0.072476	0.134608	0.609663	4.65031	6	0.589379	8	Inverse variance weighted (fixed effects)	P12110
EGFR--eur.annotated.liftover.hg38.refined	COL6A3	ARIC	pQTL	0.277346	0.183085	0.12981	0.414332	NA	NA	NA	NA	NA	NA	NA	NA	NA	1	Wald ratio	P12111
EGFR--eur.annotated.liftover.hg38.refined	COL6A3	Fenland	pQTL	-0.513834	0.32332	0.112006	0.456058	NA	NA	NA	NA	NA	NA	NA	NA	NA	1	Wald ratio	P12111
EGFR--eur.annotated.liftover.hg38.refined	COL6A3	UKBBOlink	pQTL	0.667598	0.440702	0.12981	0.421601	NA	NA	NA	NA	NA	NA	NA	NA	NA	1	Wald ratio	P12111
EGFR--eur.annotated.liftover.hg38.refined	COL6A3	deCODESoma	pQTL	0.219388	0.3207	0.493918	0.878993	NA	NA	NA	NA	NA	NA	NA	NA	NA	1	Wald ratio	P12111
EGFR--eur.annotated.liftover.hg38.refined	F5	ARIC	pQTL	-0.0256236	0.135456	0.849963	0.951465	NA	NA	NA	NA	NA	NA	NA	NA	NA	1	Wald ratio	P12259
EGFR--eur.annotated.liftover.hg38.refined	F5	Fenland	pQTL	0.144308	0.0957857	0.131922	0.490257	0.696145	2	0.706048	0.0817581	0.16084	0.700609	0.46179	1	0.496789	3	Inverse variance weighted (fixed effects)	P12259
EGFR--eur.annotated.liftover.hg38.refined	F5	deCODESoma	pQTL	-0.136016	0.0936174	0.146253	0.600918	2.5104	3	0.473415	-0.0671003	0.143045	0.685174	2.07644	2	0.354085	4	Inverse variance weighted (fixed effects)	P12259
EGFR--eur.annotated.liftover.hg38.refined	PTHLH	Fenland	pQTL	0.351276	0.244728	0.151181	0.523403	NA	NA	NA	NA	NA	NA	NA	NA	NA	1	Wald ratio	P12272
EGFR--eur.annotated.liftover.hg38.refined	PTHLH	deCODESoma	pQTL	0.282289	0.150565	0.0608113	0.382681	2.02456	2	0.363389	0.828558	0.413402	0.294628	0.0114277	1	0.914868	3	Inverse variance weighted (fixed effects)	P12272
EGFR--eur.annotated.liftover.hg38.refined	PIP	ARIC	pQTL	-0.00137925	0.116029	0.990516	0.998635	NA	NA	NA	NA	NA	NA	NA	NA	NA	1	Wald ratio	P12273
EGFR--eur.annotated.liftover.hg38.refined	PIP	Fenland	pQTL	-0.00158573	0.133399	0.990516	0.999588	NA	NA	NA	NA	NA	NA	NA	NA	NA	1	Wald ratio	P12273
EGFR--eur.annotated.liftover.hg38.refined	PIP	deCODESoma	pQTL	0.00323046	0.113573	0.977308	0.99334	0.202361	1	0.652822	NA	NA	NA	NA	NA	NA	2	Inverse variance weighted (fixed effects)	P12273
EGFR--eur.annotated.liftover.hg38.refined	CKM|CKB	Fenland	pQTL	0.268211	0.208545	0.198404	0.595531	NA	NA	NA	NA	NA	NA	NA	NA	NA	1	Wald ratio	P12277|P06732
EGFR--eur.annotated.liftover.hg38.refined	FCGR1A	deCODESoma	pQTL	0.992978	0.809245	0.219807	0.699439	NA	NA	NA	NA	NA	NA	NA	NA	NA	1	Wald ratio	P12314
EGFR--eur.annotated.liftover.hg38.refined	FCGR2A	ARIC	pQTL	-0.0471884	0.0370838	0.203203	0.50327	NA	NA	NA	NA	NA	NA	NA	NA	NA	1	Wald ratio	P12318
EGFR--eur.annotated.liftover.hg38.refined	FCGR2A	Fenland	pQTL	-0.029846	0.0288228	0.300435	0.68719	1.28114	2	0.526992	-0.0402753	0.0618415	0.632502	1.23323	1	0.26678	3	Inverse variance weighted (fixed effects)	P12318
EGFR--eur.annotated.liftover.hg38.refined	FCGR2A	UKBBOlink	pQTL	0.0723738	0.0372383	0.0519517	0.231795	NA	NA	NA	NA	NA	NA	NA	NA	NA	1	Wald ratio	P12318
EGFR--eur.annotated.liftover.hg38.refined	FCGR2A	deCODESoma	pQTL	-0.0156787	0.0248131	0.52747	0.888545	4.12183	3	0.248606	-0.242063	0.141445	0.229146	1.47887	2	0.477383	4	Inverse variance weighted (fixed effects)	P12318
EGFR--eur.annotated.liftover.hg38.refined	FCER1A	UKBBOlink	pQTL	-0.188575	0.290601	0.516393	0.796008	NA	NA	NA	NA	NA	NA	NA	NA	NA	1	Wald ratio	P12319
EGFR--eur.annotated.liftover.hg38.refined	CKMT1A	ARIC	pQTL	-0.252806	0.243599	0.299365	0.612132	NA	NA	NA	NA	NA	NA	NA	NA	NA	1	Wald ratio	P12532
EGFR--eur.annotated.liftover.hg38.refined	CKMT1A|CKMT1B	Fenland	pQTL	-0.282709	0.325295	0.384801	0.760666	NA	NA	NA	NA	NA	NA	NA	NA	NA	1	Wald ratio	P12532
EGFR--eur.annotated.liftover.hg38.refined	CKMT1A_CKMT1B	UKBBOlink	pQTL	-0.347757	0.267347	0.193337	0.513238	NA	NA	NA	NA	NA	NA	NA	NA	NA	1	Wald ratio	P12532
EGFR--eur.annotated.liftover.hg38.refined	GZMA	ARIC	pQTL	-0.0232311	0.392248	0.952772	0.992435	NA	NA	NA	NA	NA	NA	NA	NA	NA	1	Wald ratio	P12544
EGFR--eur.annotated.liftover.hg38.refined	GZMA	UKBBOlink	pQTL	0.664029	0.648253	0.305676	0.626808	NA	NA	NA	NA	NA	NA	NA	NA	NA	1	Wald ratio	P12544
EGFR--eur.annotated.liftover.hg38.refined	GZMA	deCODESoma	pQTL	0.115906	0.543773	0.831208	0.977646	NA	NA	NA	NA	NA	NA	NA	NA	NA	1	Wald ratio	P12544
EGFR--eur.annotated.liftover.hg38.refined	RNASE3	ARIC	pQTL	0.027365	0.0967814	0.777368	0.925973	NA	NA	NA	NA	NA	NA	NA	NA	NA	1	Wald ratio	P12724
EGFR--eur.annotated.liftover.hg38.refined	RNASE3	Fenland	pQTL	0.0581916	0.108285	0.590998	0.887507	0.985339	2	0.610993	0.00588878	0.152639	0.975452	0.748962	1	0.386805	3	Inverse variance weighted (fixed effects)	P12724
EGFR--eur.annotated.liftover.hg38.refined	RNASE3	UKBBOlink	pQTL	0.0454955	0.160903	0.777368	0.920167	NA	NA	NA	NA	NA	NA	NA	NA	NA	1	Wald ratio	P12724
EGFR--eur.annotated.liftover.hg38.refined	RNASE3	deCODESoma	pQTL	-0.0280996	0.0854446	0.742259	0.947401	2.46921	4	0.650158	0.108493	0.144046	0.506057	1.08187	3	0.781453	5	Inverse variance weighted (fixed effects)	P12724
EGFR--eur.annotated.liftover.hg38.refined	ACTN1	ARIC	pQTL	-0.142244	0.28312	0.615375	0.866289	NA	NA	NA	NA	NA	NA	NA	NA	NA	1	Wald ratio	P12814
EGFR--eur.annotated.liftover.hg38.refined	ACE	ARIC	pQTL	0.0142397	0.0493016	0.772713	0.925306	NA	NA	NA	NA	NA	NA	NA	NA	NA	1	Wald ratio	P12821
EGFR--eur.annotated.liftover.hg38.refined	ACE	Fenland	pQTL	0.0367447	0.0472218	0.436492	0.799951	0.847793	1	0.357177	NA	NA	NA	NA	NA	NA	2	Inverse variance weighted (fixed effects)	P12821
EGFR--eur.annotated.liftover.hg38.refined	ACE	UKBBOlink	pQTL	0.0136115	0.0836775	0.870781	0.951221	NA	NA	NA	NA	NA	NA	NA	NA	NA	1	Wald ratio	P12821
EGFR--eur.annotated.liftover.hg38.refined	ACE	deCODESoma	pQTL	-0.0237877	0.0387079	0.538855	0.888753	0.915558	3	0.821672	-0.128563	0.147868	0.476271	0.376549	2	0.828387	4	Inverse variance weighted (fixed effects)	P12821
EGFR--eur.annotated.liftover.hg38.refined	MLN	ARIC	pQTL	0.00391425	0.0968125	0.967749	0.996707	NA	NA	NA	NA	NA	NA	NA	NA	NA	1	Wald ratio	P12872
EGFR--eur.annotated.liftover.hg38.refined	MLN	Fenland	pQTL	0.0767418	0.0800573	0.337767	0.718012	4.21128	2	0.121767	-0.213645	0.162583	0.414121	0.000102945	1	0.991905	3	Inverse variance weighted (fixed effects)	P12872
EGFR--eur.annotated.liftover.hg38.refined	MLN	UKBBOlink	pQTL	-0.000482825	0.0898054	0.99571	0.999065	NA	NA	NA	NA	NA	NA	NA	NA	NA	1	Wald ratio	P12872
EGFR--eur.annotated.liftover.hg38.refined	MLN	deCODESoma	pQTL	-0.0672698	0.0596226	0.259209	0.747427	1.52258	1	0.21723	NA	NA	NA	NA	NA	NA	2	Inverse variance weighted (fixed effects)	P12872
EGFR--eur.annotated.liftover.hg38.refined	PEPD	UKBBOlink	pQTL	-0.332399	0.102479	0.00118044	0.0212354	NA	NA	NA	NA	NA	NA	NA	NA	NA	1	Wald ratio	P12955
EGFR--eur.annotated.liftover.hg38.refined	IL7	UKBBOlink	pQTL	0.719519	0.339241	0.0339245	0.187472	NA	NA	NA	NA	NA	NA	NA	NA	NA	1	Wald ratio	P13232
EGFR--eur.annotated.liftover.hg38.refined	CCL4	UKBBOlink	pQTL	0.381498	0.13109	0.00361204	0.0497568	NA	NA	NA	NA	NA	NA	NA	NA	NA	1	Wald ratio	P13236
EGFR--eur.annotated.liftover.hg38.refined	IFI30	UKBBOlink	pQTL	-0.356801	0.087919	4.94321e-05	0.0017785	NA	NA	NA	NA	NA	NA	NA	NA	NA	1	Wald ratio	P13284
EGFR--eur.annotated.liftover.hg38.refined	TDGF1	ARIC	pQTL	0.0562165	0.0386543	0.145853	0.440021	NA	NA	NA	NA	NA	NA	NA	NA	NA	1	Wald ratio	P13385
EGFR--eur.annotated.liftover.hg38.refined	TDGF1	Fenland	pQTL	0.0175668	0.0305768	0.56562	0.877718	5.29441	1	0.021394	NA	NA	NA	NA	NA	NA	2	Inverse variance weighted (fixed effects)	P13385
EGFR--eur.annotated.liftover.hg38.refined	TDGF1	UKBBOlink	pQTL	0.048285	0.0332007	0.145853	0.45031	NA	NA	NA	NA	NA	NA	NA	NA	NA	1	Wald ratio	P13385
EGFR--eur.annotated.liftover.hg38.refined	TDGF1	deCODESoma	pQTL	0.012163	0.0298319	0.68348	0.93155	5.98991	2	0.0500389	0.137613	0.072013	0.306923	1.23484	1	0.266467	3	Inverse variance weighted (fixed effects)	P13385
EGFR--eur.annotated.liftover.hg38.refined	LAMP2	UKBBOlink	pQTL	0.0763785	0.0772027	0.322505	0.644033	NA	NA	NA	NA	NA	NA	NA	NA	NA	1	Wald ratio	P13473
EGFR--eur.annotated.liftover.hg38.refined	BMP1	ARIC	pQTL	0.0338206	0.243307	0.889447	0.960701	NA	NA	NA	NA	NA	NA	NA	NA	NA	1	Wald ratio	P13497
EGFR--eur.annotated.liftover.hg38.refined	BMP1	deCODESoma	pQTL	0.437099	0.365338	0.23153	0.710674	1.40689	1	0.235574	NA	NA	NA	NA	NA	NA	2	Inverse variance weighted (fixed effects)	P13497
EGFR--eur.annotated.liftover.hg38.refined	CCL2	UKBBOlink	pQTL	-0.349073	0.671633	0.603247	0.848121	NA	NA	NA	NA	NA	NA	NA	NA	NA	1	Wald ratio	P13500
EGFR--eur.annotated.liftover.hg38.refined	CCL5	ARIC	pQTL	0.234799	0.0794101	0.0031086	0.044444	NA	NA	NA	NA	NA	NA	NA	NA	NA	1	Wald ratio	P13501
EGFR--eur.annotated.liftover.hg38.refined	CCL5	Fenland	pQTL	0.521818	0.176727	0.00315034	0.0531584	NA	NA	NA	NA	NA	NA	NA	NA	NA	1	Wald ratio	P13501
EGFR--eur.annotated.liftover.hg38.refined	CCL5	UKBBOlink	pQTL	0.652156	0.220562	0.0031086	0.0457099	NA	NA	NA	NA	NA	NA	NA	NA	NA	1	Wald ratio	P13501
EGFR--eur.annotated.liftover.hg38.refined	CCL5	deCODESoma	pQTL	-0.484386	0.164291	0.00319478	0.0698151	NA	NA	NA	NA	NA	NA	NA	NA	NA	1	Wald ratio	P13501
EGFR--eur.annotated.liftover.hg38.refined	NCAM1	ARIC	pQTL	0.00391505	0.129849	0.975947	0.996797	NA	NA	NA	NA	NA	NA	NA	NA	NA	1	Wald ratio	P13591
EGFR--eur.annotated.liftover.hg38.refined	NCAM1	Fenland	pQTL	0.190422	0.098228	0.0525533	0.302869	3.23929	2	0.197969	-0.562616	0.436738	0.420232	0.107903	1	0.742544	3	Inverse variance weighted (fixed effects)	P13591
EGFR--eur.annotated.liftover.hg38.refined	NCAM1	UKBBOlink	pQTL	0.138243	0.143653	0.335877	0.65134	NA	NA	NA	NA	NA	NA	NA	NA	NA	1	Wald ratio	P13591
EGFR--eur.annotated.liftover.hg38.refined	NCAM1	deCODESoma	pQTL	0.109767	0.116256	0.345079	0.796826	0.583225	3	0.900262	0.00996912	0.241209	0.970788	0.360247	2	0.835167	4	Inverse variance weighted (fixed effects)	P13591
EGFR--eur.annotated.liftover.hg38.refined	VCAN	UKBBOlink	pQTL	0.0495844	0.0563599	0.378978	0.685449	NA	NA	NA	NA	NA	NA	NA	NA	NA	1	Wald ratio	P13611
EGFR--eur.annotated.liftover.hg38.refined	KRT5	ARIC	pQTL	-0.128895	0.329315	0.6955	0.898829	NA	NA	NA	NA	NA	NA	NA	NA	NA	1	Wald ratio	P13647
EGFR--eur.annotated.liftover.hg38.refined	KRT5	Fenland	pQTL	-0.0469799	0.276998	0.865322	0.972838	NA	NA	NA	NA	NA	NA	NA	NA	NA	1	Wald ratio	P13647
EGFR--eur.annotated.liftover.hg38.refined	KRT5	UKBBOlink	pQTL	0.204007	0.398159	0.608388	0.850338	NA	NA	NA	NA	NA	NA	NA	NA	NA	1	Wald ratio	P13647
EGFR--eur.annotated.liftover.hg38.refined	KRT5	deCODESoma	pQTL	-0.00825249	0.261592	0.974833	0.99334	0.146711	1	0.701699	NA	NA	NA	NA	NA	NA	2	Inverse variance weighted (fixed effects)	P13647
EGFR--eur.annotated.liftover.hg38.refined	PDIA4	UKBBOlink	pQTL	0.808496	0.438506	0.0652196	0.271641	NA	NA	NA	NA	NA	NA	NA	NA	NA	1	Wald ratio	P13667
EGFR--eur.annotated.liftover.hg38.refined	C6	ARIC	pQTL	0.095695	0.109525	0.382266	0.686957	NA	NA	NA	NA	NA	NA	NA	NA	NA	1	Wald ratio	P13671
EGFR--eur.annotated.liftover.hg38.refined	C6	Fenland	pQTL	-0.0305192	0.0848589	0.719111	0.934695	0.976101	2	0.613822	-0.153782	0.160431	0.51347	0.156466	1	0.692431	3	Inverse variance weighted (fixed effects)	P13671
EGFR--eur.annotated.liftover.hg38.refined	C6	deCODESoma	pQTL	-0.0589295	0.092359	0.523442	0.888545	2.07512	4	0.721944	-0.122532	0.119621	0.381061	1.37512	3	0.711377	5	Inverse variance weighted (fixed effects)	P13671
EGFR--eur.annotated.liftover.hg38.refined	ACP5	ARIC	pQTL	-0.0361852	0.124513	0.771347	0.925306	NA	NA	NA	NA	NA	NA	NA	NA	NA	1	Wald ratio	P13686
EGFR--eur.annotated.liftover.hg38.refined	ACP5	Fenland	pQTL	0.0299703	0.100752	0.766111	0.942463	0.85845	3	0.835441	-0.000496882	0.352978	0.999005	0.850339	2	0.653659	4	Inverse variance weighted (fixed effects)	P13686
EGFR--eur.annotated.liftover.hg38.refined	ACP5	UKBBOlink	pQTL	-0.0319311	0.109875	0.771347	0.917908	NA	NA	NA	NA	NA	NA	NA	NA	NA	1	Wald ratio	P13686
EGFR--eur.annotated.liftover.hg38.refined	ACP5	deCODESoma	pQTL	0.00639382	0.119936	0.957485	0.992331	0.827471	1	0.363005	NA	NA	NA	NA	NA	NA	2	Inverse variance weighted (fixed effects)	P13686
EGFR--eur.annotated.liftover.hg38.refined	CEACAM1	UKBBOlink	pQTL	0.189626	0.132428	0.152165	0.458666	NA	NA	NA	NA	NA	NA	NA	NA	NA	1	Wald ratio	P13688
EGFR--eur.annotated.liftover.hg38.refined	TPT1	ARIC	pQTL	0.307643	0.371067	0.407061	0.706597	NA	NA	NA	NA	NA	NA	NA	NA	NA	1	Wald ratio	P13693
EGFR--eur.annotated.liftover.hg38.refined	ALAD	ARIC	pQTL	0.281141	0.0998126	0.00485211	0.0592867	NA	NA	NA	NA	NA	NA	NA	NA	NA	1	Wald ratio	P13716
EGFR--eur.annotated.liftover.hg38.refined	ALAD	Fenland	pQTL	0.207386	0.108392	0.0557118	0.309703	6.30647	4	0.1774	0.588667	0.269565	0.116935	3.46506	3	0.325322	5	Inverse variance weighted (fixed effects)	P13716
EGFR--eur.annotated.liftover.hg38.refined	ALAD	deCODESoma	pQTL	0.223596	0.104918	0.0330762	0.287972	4.67728	4	0.322041	0.231127	0.187294	0.305049	4.67236	3	0.197422	5	Inverse variance weighted (fixed effects)	P13716
EGFR--eur.annotated.liftover.hg38.refined	OSM	UKBBOlink	pQTL	-0.677179	0.625129	0.278692	0.603837	NA	NA	NA	NA	NA	NA	NA	NA	NA	1	Wald ratio	P13725
EGFR--eur.annotated.liftover.hg38.refined	F3	UKBBOlink	pQTL	0.41148	0.204657	0.0443696	0.211946	NA	NA	NA	NA	NA	NA	NA	NA	NA	1	Wald ratio	P13726
EGFR--eur.annotated.liftover.hg38.refined	PRG2	UKBBOlink	pQTL	0.128128	0.405624	0.752095	0.90519	NA	NA	NA	NA	NA	NA	NA	NA	NA	1	Wald ratio	P13727
EGFR--eur.annotated.liftover.hg38.refined	HLA-E	UKBBOlink	pQTL	-0.454153	0.119924	0.000152469	0.00426277	NA	NA	NA	NA	NA	NA	NA	NA	NA	1	Wald ratio	P13747
EGFR--eur.annotated.liftover.hg38.refined	LCP1	ARIC	pQTL	-0.0818443	0.30551	0.788781	0.932521	NA	NA	NA	NA	NA	NA	NA	NA	NA	1	Wald ratio	P13796
EGFR--eur.annotated.liftover.hg38.refined	LCP1	UKBBOlink	pQTL	-0.0319851	0.0421715	0.448179	0.742283	NA	NA	NA	NA	NA	NA	NA	NA	NA	1	Wald ratio	P13796
EGFR--eur.annotated.liftover.hg38.refined	LCP1	deCODESoma	pQTL	-0.0940353	0.277678	0.734874	0.947375	0.0520032	1	0.819614	NA	NA	NA	NA	NA	NA	2	Inverse variance weighted (fixed effects)	P13796
EGFR--eur.annotated.liftover.hg38.refined	ETFA	Fenland	pQTL	-0.383216	0.111378	0.000580259	0.0150948	NA	NA	NA	NA	NA	NA	NA	NA	NA	1	Wald ratio	P13804
EGFR--eur.annotated.liftover.hg38.refined	ETFA	deCODESoma	pQTL	1.59561	0.458924	0.000507338	0.0160566	NA	NA	NA	NA	NA	NA	NA	NA	NA	1	Wald ratio	P13804
EGFR--eur.annotated.liftover.hg38.refined	ENO3	ARIC	pQTL	-0.0614003	0.111687	0.58249	0.838871	NA	NA	NA	NA	NA	NA	NA	NA	NA	1	Wald ratio	P13929
EGFR--eur.annotated.liftover.hg38.refined	ENO3	Fenland	pQTL	-0.0688045	0.125156	0.58249	0.887507	NA	NA	NA	NA	NA	NA	NA	NA	NA	1	Wald ratio	P13929
EGFR--eur.annotated.liftover.hg38.refined	ENO3	UKBBOlink	pQTL	0.128345	0.440357	0.770702	0.917786	NA	NA	NA	NA	NA	NA	NA	NA	NA	1	Wald ratio	P13929
EGFR--eur.annotated.liftover.hg38.refined	ENO3	deCODESoma	pQTL	-0.0823536	0.0815651	0.312655	0.779806	0.0734569	1	0.786368	NA	NA	NA	NA	NA	NA	2	Inverse variance weighted (fixed effects)	P13929
EGFR--eur.annotated.liftover.hg38.refined	COL11A2	ARIC	pQTL	-0.00890719	0.101123	0.929811	0.985915	NA	NA	NA	NA	NA	NA	NA	NA	NA	1	Wald ratio	P13942
EGFR--eur.annotated.liftover.hg38.refined	COL11A2	Fenland	pQTL	-0.0148472	0.168559	0.929811	0.987869	NA	NA	NA	NA	NA	NA	NA	NA	NA	1	Wald ratio	P13942
EGFR--eur.annotated.liftover.hg38.refined	COL11A2	deCODESoma	pQTL	0.169675	0.111349	0.127555	0.569015	2.02092	3	0.568077	0.517968	0.276918	0.202331	0.133888	2	0.935248	4	Inverse variance weighted (fixed effects)	P13942
EGFR--eur.annotated.liftover.hg38.refined	CD59	ARIC	pQTL	0.311156	0.105494	0.00318269	0.044444	NA	NA	NA	NA	NA	NA	NA	NA	NA	1	Wald ratio	P13987
EGFR--eur.annotated.liftover.hg38.refined	CD59	Fenland	pQTL	-0.771465	0.261995	0.00323395	0.0539437	NA	NA	NA	NA	NA	NA	NA	NA	NA	1	Wald ratio	P13987
EGFR--eur.annotated.liftover.hg38.refined	CD59	UKBBOlink	pQTL	-0.497703	0.169023	0.00323395	0.0464159	NA	NA	NA	NA	NA	NA	NA	NA	NA	1	Wald ratio	P13987
EGFR--eur.annotated.liftover.hg38.refined	CD59	deCODESoma	pQTL	0.760694	0.257905	0.00318269	0.0698151	NA	NA	NA	NA	NA	NA	NA	NA	NA	1	Wald ratio	P13987
EGFR--eur.annotated.liftover.hg38.refined	MTHFD2	Fenland	pQTL	-0.478205	0.226124	0.0344476	0.245666	1.75945	1	0.184693	NA	NA	NA	NA	NA	NA	2	Inverse variance weighted (fixed effects)	P13995
EGFR--eur.annotated.liftover.hg38.refined	MTHFD2	deCODESoma	pQTL	-1.34653	0.565972	0.017353	0.19922	NA	NA	NA	NA	NA	NA	NA	NA	NA	1	Wald ratio	P13995
EGFR--eur.annotated.liftover.hg38.refined	CTSE	Fenland	pQTL	-0.0750241	0.121697	0.537577	0.859113	NA	NA	NA	NA	NA	NA	NA	NA	NA	1	Wald ratio	P14091
EGFR--eur.annotated.liftover.hg38.refined	CTSE	UKBBOlink	pQTL	0.0446352	0.0948693	0.638004	0.862751	NA	NA	NA	NA	NA	NA	NA	NA	NA	1	Wald ratio	P14091
EGFR--eur.annotated.liftover.hg38.refined	GFAP	UKBBOlink	pQTL	0.93393	0.656129	0.154622	0.461262	NA	NA	NA	NA	NA	NA	NA	NA	NA	1	Wald ratio	P14136
EGFR--eur.annotated.liftover.hg38.refined	SELL	ARIC	pQTL	0.0625429	0.0695683	0.368645	0.675693	NA	NA	NA	NA	NA	NA	NA	NA	NA	1	Wald ratio	P14151
EGFR--eur.annotated.liftover.hg38.refined	SELL	Fenland	pQTL	-0.0449474	0.0606057	0.458308	0.814678	0.688038	2	0.708916	-0.213477	0.21204	0.49785	0.000129957	1	0.990904	3	Inverse variance weighted (fixed effects)	P14151
EGFR--eur.annotated.liftover.hg38.refined	SELL	UKBBOlink	pQTL	-0.0890089	0.0998276	0.372594	0.6841	NA	NA	NA	NA	NA	NA	NA	NA	NA	1	Wald ratio	P14151
EGFR--eur.annotated.liftover.hg38.refined	SELL	deCODESoma	pQTL	-0.0575677	0.0755119	0.445842	0.851159	0.681807	2	0.711128	-0.165751	0.165966	0.500411	0.145985	1	0.702402	3	Inverse variance weighted (fixed effects)	P14151
EGFR--eur.annotated.liftover.hg38.refined	MIF	ARIC	pQTL	-0.16853	0.139712	0.227715	0.533153	NA	NA	NA	NA	NA	NA	NA	NA	NA	1	Wald ratio	P14174
EGFR--eur.annotated.liftover.hg38.refined	MIF	UKBBOlink	pQTL	-0.421752	0.349634	0.227715	0.55167	NA	NA	NA	NA	NA	NA	NA	NA	NA	1	Wald ratio	P14174
EGFR--eur.annotated.liftover.hg38.refined	MIF	deCODESoma	pQTL	0.540356	0.521204	0.299855	0.772992	NA	NA	NA	NA	NA	NA	NA	NA	NA	1	Wald ratio	P14174
EGFR--eur.annotated.liftover.hg38.refined	FOLR2	ARIC	pQTL	0.464548	0.324091	0.151748	0.447799	NA	NA	NA	NA	NA	NA	NA	NA	NA	1	Wald ratio	P14207
EGFR--eur.annotated.liftover.hg38.refined	FOLR2	UKBBOlink	pQTL	0.565267	0.398737	0.156295	0.464491	NA	NA	NA	NA	NA	NA	NA	NA	NA	1	Wald ratio	P14207
EGFR--eur.annotated.liftover.hg38.refined	FOLR2	deCODESoma	pQTL	0.452579	0.331884	0.172672	0.642923	0.0963189	1	0.756293	NA	NA	NA	NA	NA	NA	2	Inverse variance weighted (fixed effects)	P14207
EGFR--eur.annotated.liftover.hg38.refined	HGF	ARIC	pQTL	-0.194496	0.187431	0.299413	0.612132	NA	NA	NA	NA	NA	NA	NA	NA	NA	1	Wald ratio	P14210
EGFR--eur.annotated.liftover.hg38.refined	HGF	Fenland	pQTL	0.233988	0.231405	0.31194	0.700785	NA	NA	NA	NA	NA	NA	NA	NA	NA	1	Wald ratio	P14210
EGFR--eur.annotated.liftover.hg38.refined	HGF	UKBBOlink	pQTL	0.0803724	0.397007	0.839568	0.942681	NA	NA	NA	NA	NA	NA	NA	NA	NA	1	Wald ratio	P14210
EGFR--eur.annotated.liftover.hg38.refined	HGF	deCODESoma	pQTL	-0.268973	0.25	0.281975	0.766576	NA	NA	NA	NA	NA	NA	NA	NA	NA	1	Wald ratio	P14210
EGFR--eur.annotated.liftover.hg38.refined	PRKCSH	ARIC	pQTL	-0.127019	0.155207	0.413137	0.713387	NA	NA	NA	NA	NA	NA	NA	NA	NA	1	Wald ratio	P14314
EGFR--eur.annotated.liftover.hg38.refined	PRKCSH	Fenland	pQTL	-0.31011	0.378929	0.413137	0.781003	NA	NA	NA	NA	NA	NA	NA	NA	NA	1	Wald ratio	P14314
EGFR--eur.annotated.liftover.hg38.refined	IRF2	deCODESoma	pQTL	-0.794792	0.545833	0.145363	0.600918	NA	NA	NA	NA	NA	NA	NA	NA	NA	1	Wald ratio	P14316
EGFR--eur.annotated.liftover.hg38.refined	HCLS1	UKBBOlink	pQTL	-1.37053	0.453322	0.00250026	0.0380895	NA	NA	NA	NA	NA	NA	NA	NA	NA	1	Wald ratio	P14317
EGFR--eur.annotated.liftover.hg38.refined	CPM	ARIC	pQTL	-0.247902	0.22221	0.264585	0.575538	NA	NA	NA	NA	NA	NA	NA	NA	NA	1	Wald ratio	P14384
EGFR--eur.annotated.liftover.hg38.refined	CPM	Fenland	pQTL	-0.392247	0.31866	0.21835	0.617778	NA	NA	NA	NA	NA	NA	NA	NA	NA	1	Wald ratio	P14384
EGFR--eur.annotated.liftover.hg38.refined	CPM	UKBBOlink	pQTL	0.286649	0.303894	0.345552	0.661235	NA	NA	NA	NA	NA	NA	NA	NA	NA	1	Wald ratio	P14384
EGFR--eur.annotated.liftover.hg38.refined	CPM	deCODESoma	pQTL	0.180617	0.192347	0.347722	0.796826	2.31199	3	0.510228	-0.21661	0.720919	0.792179	1.98512	2	0.370627	4	Inverse variance weighted (fixed effects)	P14384
EGFR--eur.annotated.liftover.hg38.refined	ATP1B2	ARIC	pQTL	-0.0269096	0.0916318	0.769009	0.925306	NA	NA	NA	NA	NA	NA	NA	NA	NA	1	Wald ratio	P14415
EGFR--eur.annotated.liftover.hg38.refined	ATP1B2	Fenland	pQTL	-0.0580822	0.216986	0.788948	0.944397	NA	NA	NA	NA	NA	NA	NA	NA	NA	1	Wald ratio	P14415
EGFR--eur.annotated.liftover.hg38.refined	ATP1B2	deCODESoma	pQTL	0.0847003	0.15192	0.577164	0.905755	16.6208	2	0.000245943	-0.751566	0.967528	0.579559	8.53965	1	0.00347492	3	Inverse variance weighted (fixed effects)	P14415
EGFR--eur.annotated.liftover.hg38.refined	NID1	ARIC	pQTL	0.302567	0.185344	0.102583	0.367139	NA	NA	NA	NA	NA	NA	NA	NA	NA	1	Wald ratio	P14543
EGFR--eur.annotated.liftover.hg38.refined	NID1	Fenland	pQTL	-0.807063	0.29104	0.00555364	0.0776266	NA	NA	NA	NA	NA	NA	NA	NA	NA	1	Wald ratio	P14543
EGFR--eur.annotated.liftover.hg38.refined	NID1	deCODESoma	pQTL	0.42147	0.137826	0.00222825	0.0537995	3.46339	2	0.176984	3.41171	3.70944	0.526601	2.09685	1	0.147603	3	Inverse variance weighted (fixed effects)	P14543
EGFR--eur.annotated.liftover.hg38.refined	AKR1A1	ARIC	pQTL	0.135885	0.0576096	0.018338	0.130962	NA	NA	NA	NA	NA	NA	NA	NA	NA	1	Wald ratio	P14550
EGFR--eur.annotated.liftover.hg38.refined	AKR1A1	Fenland	pQTL	-0.196577	0.0796295	0.0135626	0.140607	0.0212487	1	0.884103	NA	NA	NA	NA	NA	NA	2	Inverse variance weighted (fixed effects)	P14550
EGFR--eur.annotated.liftover.hg38.refined	PLA2G2A	ARIC	pQTL	0.0405849	0.0547281	0.458346	0.750428	NA	NA	NA	NA	NA	NA	NA	NA	NA	1	Wald ratio	P14555
EGFR--eur.annotated.liftover.hg38.refined	PLA2G2A	Fenland	pQTL	0.0447106	0.0514675	0.385003	0.760666	0.308304	2	0.857142	-0.125006	0.364045	0.789428	0.0865324	1	0.768633	3	Inverse variance weighted (fixed effects)	P14555
EGFR--eur.annotated.liftover.hg38.refined	PLA2G2A	UKBBOlink	pQTL	0.0451587	0.0608958	0.458346	0.749578	NA	NA	NA	NA	NA	NA	NA	NA	NA	1	Wald ratio	P14555
EGFR--eur.annotated.liftover.hg38.refined	PLA2G2A	deCODESoma	pQTL	0.0178506	0.0439617	0.684707	0.93155	3.56096	3	0.312942	0.0408691	0.127831	0.779494	3.48967	2	0.174674	4	Inverse variance weighted (fixed effects)	P14555
EGFR--eur.annotated.liftover.hg38.refined	NCF1	ARIC	pQTL	0.0280051	0.110287	0.799551	0.935301	NA	NA	NA	NA	NA	NA	NA	NA	NA	1	Wald ratio	P14598
EGFR--eur.annotated.liftover.hg38.refined	NCF1	deCODESoma	pQTL	0.368768	0.201813	0.0676587	0.402174	1.4847	1	0.22304	NA	NA	NA	NA	NA	NA	2	Inverse variance weighted (fixed effects)	P14598
EGFR--eur.annotated.liftover.hg38.refined	ACYP2	ARIC	pQTL	-0.0382846	0.0981858	0.696595	0.898829	NA	NA	NA	NA	NA	NA	NA	NA	NA	1	Wald ratio	P14621
EGFR--eur.annotated.liftover.hg38.refined	ACYP2	Fenland	pQTL	-0.190847	0.432327	0.658893	0.91551	NA	NA	NA	NA	NA	NA	NA	NA	NA	1	Wald ratio	P14621
EGFR--eur.annotated.liftover.hg38.refined	ACYP2	deCODESoma	pQTL	-0.462883	0.291963	0.112871	0.533335	1.70608	2	0.426118	-0.903289	0.539429	0.342722	0.763359	1	0.382279	3	Inverse variance weighted (fixed effects)	P14621
EGFR--eur.annotated.liftover.hg38.refined	HSP90B1	ARIC	pQTL	0.0497639	0.0375346	0.184901	0.486703	NA	NA	NA	NA	NA	NA	NA	NA	NA	1	Wald ratio	P14625
EGFR--eur.annotated.liftover.hg38.refined	HSP90B1	Fenland	pQTL	-0.108028	0.0900691	0.230378	0.631745	0.359164	1	0.548971	NA	NA	NA	NA	NA	NA	2	Inverse variance weighted (fixed effects)	P14625
EGFR--eur.annotated.liftover.hg38.refined	HSP90B1	deCODESoma	pQTL	0.0595845	0.0291051	0.0406369	0.320443	1.68295	3	0.64073	0.0766567	0.164067	0.686297	1.67177	2	0.43349	4	Inverse variance weighted (fixed effects)	P14625
EGFR--eur.annotated.liftover.hg38.refined	IDE	Fenland	pQTL	-0.611111	0.37194	0.100375	0.426838	NA	NA	NA	NA	NA	NA	NA	NA	NA	1	Wald ratio	P14735
EGFR--eur.annotated.liftover.hg38.refined	IDE	deCODESoma	pQTL	1.00162	0.63961	0.117351	0.542786	NA	NA	NA	NA	NA	NA	NA	NA	NA	1	Wald ratio	P14735
EGFR--eur.annotated.liftover.hg38.refined	IL1R1	ARIC	pQTL	0.193953	0.182672	0.288346	0.597315	NA	NA	NA	NA	NA	NA	NA	NA	NA	1	Wald ratio	P14778
EGFR--eur.annotated.liftover.hg38.refined	IL1R1	Fenland	pQTL	0.342791	0.322853	0.288346	0.678737	NA	NA	NA	NA	NA	NA	NA	NA	NA	1	Wald ratio	P14778
EGFR--eur.annotated.liftover.hg38.refined	IL1R1	UKBBOlink	pQTL	0.184418	0.225762	0.414004	0.720936	NA	NA	NA	NA	NA	NA	NA	NA	NA	1	Wald ratio	P14778
EGFR--eur.annotated.liftover.hg38.refined	IL1R1	deCODESoma	pQTL	0.295256	0.251397	0.24021	0.722527	1.15685	1	0.282121	NA	NA	NA	NA	NA	NA	2	Inverse variance weighted (fixed effects)	P14778
EGFR--eur.annotated.liftover.hg38.refined	MMP9	ARIC	pQTL	0.147362	0.135804	0.277875	0.587408	NA	NA	NA	NA	NA	NA	NA	NA	NA	1	Wald ratio	P14780
EGFR--eur.annotated.liftover.hg38.refined	MMP9	Fenland	pQTL	0.356408	0.351731	0.310918	0.700785	NA	NA	NA	NA	NA	NA	NA	NA	NA	1	Wald ratio	P14780
EGFR--eur.annotated.liftover.hg38.refined	MMP9	UKBBOlink	pQTL	-0.157114	0.263923	0.551643	0.819225	NA	NA	NA	NA	NA	NA	NA	NA	NA	1	Wald ratio	P14780
EGFR--eur.annotated.liftover.hg38.refined	MMP9	deCODESoma	pQTL	0.365279	0.48138	0.447962	0.852797	NA	NA	NA	NA	NA	NA	NA	NA	NA	1	Wald ratio	P14780
EGFR--eur.annotated.liftover.hg38.refined	IL2RB	ARIC	pQTL	-0.25668	0.239224	0.283283	0.593057	NA	NA	NA	NA	NA	NA	NA	NA	NA	1	Wald ratio	P14784
EGFR--eur.annotated.liftover.hg38.refined	DARS	ARIC	pQTL	-0.301852	0.115287	0.00883801	0.085399	NA	NA	NA	NA	NA	NA	NA	NA	NA	1	Wald ratio	P14868
EGFR--eur.annotated.liftover.hg38.refined	DARS	Fenland	pQTL	-0.796215	0.304101	0.00883801	0.106797	NA	NA	NA	NA	NA	NA	NA	NA	NA	1	Wald ratio	P14868
EGFR--eur.annotated.liftover.hg38.refined	DARS	deCODESoma	pQTL	-0.969278	0.3702	0.00883801	0.137077	NA	NA	NA	NA	NA	NA	NA	NA	NA	1	Wald ratio	P14868
EGFR--eur.annotated.liftover.hg38.refined	IDO1	UKBBOlink	pQTL	-0.0513726	0.153394	0.737696	0.901333	NA	NA	NA	NA	NA	NA	NA	NA	NA	1	Wald ratio	P14902
EGFR--eur.annotated.liftover.hg38.refined	IDO1	deCODESoma	pQTL	-0.393393	0.632132	0.533726	0.888545	NA	NA	NA	NA	NA	NA	NA	NA	NA	1	Wald ratio	P14902
EGFR--eur.annotated.liftover.hg38.refined	CPA1	UKBBOlink	pQTL	0.136595	0.221526	0.537493	0.811416	NA	NA	NA	NA	NA	NA	NA	NA	NA	1	Wald ratio	P15085
EGFR--eur.annotated.liftover.hg38.refined	CPB1	ARIC	pQTL	0.0991581	0.108439	0.360499	0.668034	NA	NA	NA	NA	NA	NA	NA	NA	NA	1	Wald ratio	P15086
EGFR--eur.annotated.liftover.hg38.refined	CPB1	Fenland	pQTL	0.13777	0.164388	0.401989	0.776271	NA	NA	NA	NA	NA	NA	NA	NA	NA	1	Wald ratio	P15086
EGFR--eur.annotated.liftover.hg38.refined	CPB1	UKBBOlink	pQTL	0.31573	0.345281	0.360499	0.672675	NA	NA	NA	NA	NA	NA	NA	NA	NA	1	Wald ratio	P15086
EGFR--eur.annotated.liftover.hg38.refined	CPB1	deCODESoma	pQTL	0.153574	0.173213	0.375283	0.804001	NA	NA	NA	NA	NA	NA	NA	NA	NA	1	Wald ratio	P15086
EGFR--eur.annotated.liftover.hg38.refined	FABP4	ARIC	pQTL	0.208144	0.314825	0.508521	0.792159	NA	NA	NA	NA	NA	NA	NA	NA	NA	1	Wald ratio	P15090
EGFR--eur.annotated.liftover.hg38.refined	FABP4	UKBBOlink	pQTL	-0.0586361	0.418101	0.888467	0.958774	NA	NA	NA	NA	NA	NA	NA	NA	NA	1	Wald ratio	P15090
EGFR--eur.annotated.liftover.hg38.refined	FABP4	deCODESoma	pQTL	-0.278689	0.535198	0.602561	0.908024	NA	NA	NA	NA	NA	NA	NA	NA	NA	1	Wald ratio	P15090
EGFR--eur.annotated.liftover.hg38.refined	GLUL	ARIC	pQTL	0.313777	0.351152	0.371555	0.678077	NA	NA	NA	NA	NA	NA	NA	NA	NA	1	Wald ratio	P15104
EGFR--eur.annotated.liftover.hg38.refined	GLUL	Fenland	pQTL	-0.588541	0.230674	0.0107293	0.123436	5.11284	1	0.0237495	NA	NA	NA	NA	NA	NA	2	Inverse variance weighted (fixed effects)	P15104
EGFR--eur.annotated.liftover.hg38.refined	GLUL	deCODESoma	pQTL	0.268298	0.347583	0.440177	0.848997	1.09511	1	0.295342	NA	NA	NA	NA	NA	NA	2	Inverse variance weighted (fixed effects)	P15104
EGFR--eur.annotated.liftover.hg38.refined	AKR1B1	ARIC	pQTL	-0.0990839	0.169372	0.558542	0.825729	NA	NA	NA	NA	NA	NA	NA	NA	NA	1	Wald ratio	P15121
EGFR--eur.annotated.liftover.hg38.refined	AKR1B1	Fenland	pQTL	-0.0212175	0.280626	0.939731	0.990499	NA	NA	NA	NA	NA	NA	NA	NA	NA	1	Wald ratio	P15121
EGFR--eur.annotated.liftover.hg38.refined	AKR1B1	UKBBOlink	pQTL	0.412955	0.322248	0.200025	0.521685	NA	NA	NA	NA	NA	NA	NA	NA	NA	1	Wald ratio	P15121
EGFR--eur.annotated.liftover.hg38.refined	AKR1B1	deCODESoma	pQTL	0.0816326	0.309895	0.792227	0.964959	1.67995	1	0.194932	NA	NA	NA	NA	NA	NA	2	Inverse variance weighted (fixed effects)	P15121
EGFR--eur.annotated.liftover.hg38.refined	ANPEP	ARIC	pQTL	-0.0109474	0.41144	0.978773	0.996797	NA	NA	NA	NA	NA	NA	NA	NA	NA	1	Wald ratio	P15144
EGFR--eur.annotated.liftover.hg38.refined	ANPEP	UKBBOlink	pQTL	-0.00293113	0.110162	0.978773	0.995252	NA	NA	NA	NA	NA	NA	NA	NA	NA	1	Wald ratio	P15144
EGFR--eur.annotated.liftover.hg38.refined	PVR	UKBBOlink	pQTL	-0.0406918	0.0546796	0.456764	0.748438	NA	NA	NA	NA	NA	NA	NA	NA	NA	1	Wald ratio	P15151
EGFR--eur.annotated.liftover.hg38.refined	IL9	ARIC	pQTL	-0.211702	0.404709	0.600906	0.853506	NA	NA	NA	NA	NA	NA	NA	NA	NA	1	Wald ratio	P15248
EGFR--eur.annotated.liftover.hg38.refined	IL9	Fenland	pQTL	0.473088	0.291076	0.104098	0.434243	NA	NA	NA	NA	NA	NA	NA	NA	NA	1	Wald ratio	P15248
EGFR--eur.annotated.liftover.hg38.refined	IL9	deCODESoma	pQTL	-0.660229	0.480687	0.169593	0.637514	NA	NA	NA	NA	NA	NA	NA	NA	NA	1	Wald ratio	P15248
EGFR--eur.annotated.liftover.hg38.refined	PGAM2	ARIC	pQTL	0.943665	0.343081	0.00594932	0.0670554	NA	NA	NA	NA	NA	NA	NA	NA	NA	1	Wald ratio	P15259
EGFR--eur.annotated.liftover.hg38.refined	IFNGR1	UKBBOlink	pQTL	-0.368982	0.213881	0.0844963	0.325474	NA	NA	NA	NA	NA	NA	NA	NA	NA	1	Wald ratio	P15260
EGFR--eur.annotated.liftover.hg38.refined	IFNGR1	deCODESoma	pQTL	-0.978777	0.59176	0.0981258	0.493156	NA	NA	NA	NA	NA	NA	NA	NA	NA	1	Wald ratio	P15260
EGFR--eur.annotated.liftover.hg38.refined	ARSA	Fenland	pQTL	0.00358621	0.142069	0.979861	0.995889	NA	NA	NA	NA	NA	NA	NA	NA	NA	1	Wald ratio	P15289
EGFR--eur.annotated.liftover.hg38.refined	ARSA	UKBBOlink	pQTL	-0.0474462	0.0600585	0.429528	0.729248	NA	NA	NA	NA	NA	NA	NA	NA	NA	1	Wald ratio	P15289
EGFR--eur.annotated.liftover.hg38.refined	ARSA	deCODESoma	pQTL	0.00901526	0.357143	0.979861	0.99334	NA	NA	NA	NA	NA	NA	NA	NA	NA	1	Wald ratio	P15289
EGFR--eur.annotated.liftover.hg38.refined	B4GALT1	ARIC	pQTL	0.0642303	0.100548	0.522952	0.804225	NA	NA	NA	NA	NA	NA	NA	NA	NA	1	Wald ratio	P15291
EGFR--eur.annotated.liftover.hg38.refined	B4GALT1	Fenland	pQTL	0.0980392	0.153474	0.522952	0.852861	NA	NA	NA	NA	NA	NA	NA	NA	NA	1	Wald ratio	P15291
EGFR--eur.annotated.liftover.hg38.refined	B4GALT1	UKBBOlink	pQTL	0.12214	0.191201	0.522952	0.800454	NA	NA	NA	NA	NA	NA	NA	NA	NA	1	Wald ratio	P15291
EGFR--eur.annotated.liftover.hg38.refined	B4GALT1	deCODESoma	pQTL	0.22841	0.141089	0.105466	0.512075	5.27069	2	0.0716943	0.114771	0.670783	0.892119	5.0825	1	0.0241685	3	Inverse variance weighted (fixed effects)	P15291
EGFR--eur.annotated.liftover.hg38.refined	ACPP	ARIC	pQTL	-0.434209	0.487766	0.373359	0.679782	NA	NA	NA	NA	NA	NA	NA	NA	NA	1	Wald ratio	P15309
EGFR--eur.annotated.liftover.hg38.refined	EZR	UKBBOlink	pQTL	0.963952	0.421921	0.0223321	0.151661	NA	NA	NA	NA	NA	NA	NA	NA	NA	1	Wald ratio	P15311
EGFR--eur.annotated.liftover.hg38.refined	VAV1	ARIC	pQTL	-0.0821387	0.120022	0.493747	0.777897	NA	NA	NA	NA	NA	NA	NA	NA	NA	1	Wald ratio	P15498
EGFR--eur.annotated.liftover.hg38.refined	VAV1	deCODESoma	pQTL	-0.357303	0.522097	0.493747	0.878993	NA	NA	NA	NA	NA	NA	NA	NA	NA	1	Wald ratio	P15498
EGFR--eur.annotated.liftover.hg38.refined	ELN	UKBBOlink	pQTL	0.731767	0.490165	0.135464	0.432207	NA	NA	NA	NA	NA	NA	NA	NA	NA	1	Wald ratio	P15502
EGFR--eur.annotated.liftover.hg38.refined	AREG	UKBBOlink	pQTL	-0.0462514	0.231821	0.841861	0.942681	NA	NA	NA	NA	NA	NA	NA	NA	NA	1	Wald ratio	P15514
EGFR--eur.annotated.liftover.hg38.refined	HTN3	Fenland	pQTL	0.249214	0.468991	0.595153	0.887507	NA	NA	NA	NA	NA	NA	NA	NA	NA	1	Wald ratio	P15516
EGFR--eur.annotated.liftover.hg38.refined	HTN3	deCODESoma	pQTL	-0.53951	0.823797	0.512528	0.888545	NA	NA	NA	NA	NA	NA	NA	NA	NA	1	Wald ratio	P15516
EGFR--eur.annotated.liftover.hg38.refined	CD46	ARIC	pQTL	0.152633	0.0678929	0.0245673	0.154573	NA	NA	NA	NA	NA	NA	NA	NA	NA	1	Wald ratio	P15529
EGFR--eur.annotated.liftover.hg38.refined	CD46	Fenland	pQTL	0.229488	0.0999503	0.0216747	0.185103	NA	NA	NA	NA	NA	NA	NA	NA	NA	1	Wald ratio	P15529
EGFR--eur.annotated.liftover.hg38.refined	CD46	UKBBOlink	pQTL	1.01897	0.46	0.0267492	0.168152	NA	NA	NA	NA	NA	NA	NA	NA	NA	1	Wald ratio	P15529
EGFR--eur.annotated.liftover.hg38.refined	NQO1	ARIC	pQTL	0.0638789	0.0595782	0.283636	0.593057	NA	NA	NA	NA	NA	NA	NA	NA	NA	1	Wald ratio	P15559
EGFR--eur.annotated.liftover.hg38.refined	NQO1	Fenland	pQTL	-0.0441476	0.0463257	0.340599	0.719213	0.153039	1	0.695648	NA	NA	NA	NA	NA	NA	2	Inverse variance weighted (fixed effects)	P15559
EGFR--eur.annotated.liftover.hg38.refined	NQO1	deCODESoma	pQTL	-0.0426989	0.043727	0.328822	0.791472	0.494975	2	0.78076	0.0505022	0.270338	0.882428	0.372924	1	0.541415	3	Inverse variance weighted (fixed effects)	P15559
EGFR--eur.annotated.liftover.hg38.refined	VEGFA	ARIC	pQTL	0.135335	0.178754	0.448986	0.74466	NA	NA	NA	NA	NA	NA	NA	NA	NA	1	Wald ratio	P15692
EGFR--eur.annotated.liftover.hg38.refined	VEGFA	Fenland	pQTL	0.0442282	0.0467901	0.344533	0.721683	4.33304	3	0.227675	0.0107595	0.086278	0.912159	3.65581	2	0.16075	4	Inverse variance weighted (fixed effects)	P15692
EGFR--eur.annotated.liftover.hg38.refined	VEGFA	UKBBOlink	pQTL	0.0425966	0.0562623	0.448986	0.742595	NA	NA	NA	NA	NA	NA	NA	NA	NA	1	Wald ratio	P15692
EGFR--eur.annotated.liftover.hg38.refined	VEGFA	deCODESoma	pQTL	0.075734	0.0488171	0.12081	0.550462	6.07209	5	0.299267	-0.0143179	0.0685981	0.844864	2.58057	4	0.630268	6	Inverse variance weighted (fixed effects)	P15692
EGFR--eur.annotated.liftover.hg38.refined	IGLL1	ARIC	pQTL	0.0893099	0.152716	0.558675	0.825729	NA	NA	NA	NA	NA	NA	NA	NA	NA	1	Wald ratio	P15814
EGFR--eur.annotated.liftover.hg38.refined	IGLL1	Fenland	pQTL	0.000496135	0.102919	0.996154	0.999595	1.04975	2	0.591628	-0.572579	0.963962	0.658782	0.69225	1	0.4054	3	Inverse variance weighted (fixed effects)	P15814
EGFR--eur.annotated.liftover.hg38.refined	IGLL1	deCODESoma	pQTL	-0.0163686	0.0887736	0.85371	0.97989	3.81234	2	0.148649	-0.327628	0.92384	0.78304	3.41238	1	0.064709	3	Inverse variance weighted (fixed effects)	P15814
EGFR--eur.annotated.liftover.hg38.refined	ARSB	ARIC	pQTL	0.126021	0.144296	0.382472	0.686957	NA	NA	NA	NA	NA	NA	NA	NA	NA	1	Wald ratio	P15848
EGFR--eur.annotated.liftover.hg38.refined	ARSB	Fenland	pQTL	0.100702	0.116909	0.389033	0.764963	3.11689	1	0.0774846	NA	NA	NA	NA	NA	NA	2	Inverse variance weighted (fixed effects)	P15848
EGFR--eur.annotated.liftover.hg38.refined	ARSB	UKBBOlink	pQTL	0.0945186	0.125458	0.451217	0.743216	NA	NA	NA	NA	NA	NA	NA	NA	NA	1	Wald ratio	P15848
EGFR--eur.annotated.liftover.hg38.refined	ARSB	deCODESoma	pQTL	0.18739	0.124584	0.132548	0.577002	4.2992	2	0.11653	0.821945	0.42631	0.3046	1.23642	1	0.266163	3	Inverse variance weighted (fixed effects)	P15848
EGFR--eur.annotated.liftover.hg38.refined	ST6GAL1	UKBBOlink	pQTL	-0.475136	0.220877	0.0314657	0.182847	NA	NA	NA	NA	NA	NA	NA	NA	NA	1	Wald ratio	P15907
EGFR--eur.annotated.liftover.hg38.refined	RPA2	UKBBOlink	pQTL	0.871824	0.435912	0.0455003	0.216126	NA	NA	NA	NA	NA	NA	NA	NA	NA	1	Wald ratio	P15927
EGFR--eur.annotated.liftover.hg38.refined	TIMP2	ARIC	pQTL	-1.11815	0.329692	0.000695088	0.0128761	NA	NA	NA	NA	NA	NA	NA	NA	NA	1	Wald ratio	P16035
EGFR--eur.annotated.liftover.hg38.refined	TIMP2	UKBBOlink	pQTL	-0.0460959	0.410575	0.910608	0.971507	NA	NA	NA	NA	NA	NA	NA	NA	NA	1	Wald ratio	P16035
EGFR--eur.annotated.liftover.hg38.refined	TIMP2	deCODESoma	pQTL	-1.12406	0.431674	0.00921544	0.141991	4.77246	1	0.0289185	NA	NA	NA	NA	NA	NA	2	Inverse variance weighted (fixed effects)	P16035
EGFR--eur.annotated.liftover.hg38.refined	NQO2	Fenland	pQTL	0.0529135	0.0401372	0.187398	0.574826	0.264075	3	0.966637	0.0294057	0.143468	0.856567	0.234947	2	0.889164	4	Inverse variance weighted (fixed effects)	P16083
EGFR--eur.annotated.liftover.hg38.refined	NQO2	deCODESoma	pQTL	0.0273333	0.0346679	0.430444	0.844533	1.38216	5	0.926255	0.0833002	0.0686321	0.291616	0.489388	4	0.974526	6	Inverse variance weighted (fixed effects)	P16083
EGFR--eur.annotated.liftover.hg38.refined	SELP	ARIC	pQTL	-0.0643093	0.0919592	0.484349	0.766723	NA	NA	NA	NA	NA	NA	NA	NA	NA	1	Wald ratio	P16109
EGFR--eur.annotated.liftover.hg38.refined	SELP	Fenland	pQTL	-0.137222	0.196221	0.484349	0.824163	NA	NA	NA	NA	NA	NA	NA	NA	NA	1	Wald ratio	P16109
EGFR--eur.annotated.liftover.hg38.refined	SELP	UKBBOlink	pQTL	-0.102604	0.146718	0.484349	0.771144	NA	NA	NA	NA	NA	NA	NA	NA	NA	1	Wald ratio	P16109
EGFR--eur.annotated.liftover.hg38.refined	SELP	deCODESoma	pQTL	-0.0325553	0.109396	0.766014	0.957841	0.82518	2	0.661934	-0.177106	0.198461	0.53616	0.0631333	1	0.80161	3	Inverse variance weighted (fixed effects)	P16109
EGFR--eur.annotated.liftover.hg38.refined	ACAN	ARIC	pQTL	-0.00455046	0.218877	0.983413	0.996797	NA	NA	NA	NA	NA	NA	NA	NA	NA	1	Wald ratio	P16112
EGFR--eur.annotated.liftover.hg38.refined	ACAN	Fenland	pQTL	-0.0530571	0.186098	0.775565	0.942656	0.205728	1	0.650136	NA	NA	NA	NA	NA	NA	2	Inverse variance weighted (fixed effects)	P16112
EGFR--eur.annotated.liftover.hg38.refined	ACAN	UKBBOlink	pQTL	0.259137	0.352218	0.461895	0.752471	NA	NA	NA	NA	NA	NA	NA	NA	NA	1	Wald ratio	P16112
EGFR--eur.annotated.liftover.hg38.refined	ACAN	deCODESoma	pQTL	-0.106486	0.255842	0.677251	0.929688	0.368493	1	0.543827	NA	NA	NA	NA	NA	NA	2	Inverse variance weighted (fixed effects)	P16112
EGFR--eur.annotated.liftover.hg38.refined	CBR1	ARIC	pQTL	-0.0370099	0.0871566	0.671102	0.891574	NA	NA	NA	NA	NA	NA	NA	NA	NA	1	Wald ratio	P16152
EGFR--eur.annotated.liftover.hg38.refined	CBR1	Fenland	pQTL	-0.0463117	0.109062	0.671102	0.92115	NA	NA	NA	NA	NA	NA	NA	NA	NA	1	Wald ratio	P16152
EGFR--eur.annotated.liftover.hg38.refined	CBR1	deCODESoma	pQTL	-0.0582496	0.114011	0.609414	0.908254	0.131007	1	0.71739	NA	NA	NA	NA	NA	NA	2	Inverse variance weighted (fixed effects)	P16152
EGFR--eur.annotated.liftover.hg38.refined	PDGFRA	ARIC	pQTL	0.102189	0.210036	0.62659	0.867322	NA	NA	NA	NA	NA	NA	NA	NA	NA	1	Wald ratio	P16234
EGFR--eur.annotated.liftover.hg38.refined	PDGFRA	Fenland	pQTL	-0.162025	0.306835	0.597463	0.887782	NA	NA	NA	NA	NA	NA	NA	NA	NA	1	Wald ratio	P16234
EGFR--eur.annotated.liftover.hg38.refined	PDGFRA	UKBBOlink	pQTL	0.0680203	0.139806	0.62659	0.855177	NA	NA	NA	NA	NA	NA	NA	NA	NA	1	Wald ratio	P16234
EGFR--eur.annotated.liftover.hg38.refined	PDGFRA	deCODESoma	pQTL	-0.166149	0.313665	0.596318	0.907042	NA	NA	NA	NA	NA	NA	NA	NA	NA	1	Wald ratio	P16234
EGFR--eur.annotated.liftover.hg38.refined	GLB1	UKBBOlink	pQTL	0.017513	0.165935	0.915947	0.972927	NA	NA	NA	NA	NA	NA	NA	NA	NA	1	Wald ratio	P16278
EGFR--eur.annotated.liftover.hg38.refined	POR	ARIC	pQTL	1.56225	0.294982	1.18316e-07	8.04549e-06	NA	NA	NA	NA	NA	NA	NA	NA	NA	1	Wald ratio	P16435
EGFR--eur.annotated.liftover.hg38.refined	POR	Fenland	pQTL	0.365124	0.0695544	1.52533e-07	1.14278e-05	1.44936	1	0.228631	NA	NA	NA	NA	NA	NA	2	Inverse variance weighted (fixed effects)	P16435
EGFR--eur.annotated.liftover.hg38.refined	POR	deCODESoma	pQTL	0.8361	0.198603	2.55469e-05	0.00139142	11.2724	1	0.000786681	NA	NA	NA	NA	NA	NA	2	Inverse variance weighted (fixed effects)	P16435
EGFR--eur.annotated.liftover.hg38.refined	ABO	ARIC	pQTL	0.0754126	0.0477703	0.114416	0.38733	NA	NA	NA	NA	NA	NA	NA	NA	NA	1	Wald ratio	P16442
EGFR--eur.annotated.liftover.hg38.refined	ABO	Fenland	pQTL	-0.207557	0.1853	0.262666	0.663662	NA	NA	NA	NA	NA	NA	NA	NA	NA	1	Wald ratio	P16442
EGFR--eur.annotated.liftover.hg38.refined	ABO	UKBBOlink	pQTL	-0.119309	0.0331366	0.000317587	0.00789764	NA	NA	NA	NA	NA	NA	NA	NA	NA	1	Wald ratio	P16442
EGFR--eur.annotated.liftover.hg38.refined	ABO	deCODESoma	pQTL	0.0140307	0.0193056	0.467368	0.863231	46.9628	4	1.55234e-09	-0.0395417	0.473338	0.938686	46.7579	3	3.91321e-10	5	Inverse variance weighted (fixed effects)	P16442
EGFR--eur.annotated.liftover.hg38.refined	DPEP1	ARIC	pQTL	0.342524	0.0727602	2.50685e-06	0.000118809	NA	NA	NA	NA	NA	NA	NA	NA	NA	1	Wald ratio	P16444
EGFR--eur.annotated.liftover.hg38.refined	DPEP1	Fenland	pQTL	0.249226	0.0670099	0.000199827	0.00634366	10.9933	1	0.00091441	NA	NA	NA	NA	NA	NA	2	Inverse variance weighted (fixed effects)	P16444
EGFR--eur.annotated.liftover.hg38.refined	DPEP1	UKBBOlink	pQTL	0.225687	0.0479412	2.50685e-06	0.000136745	NA	NA	NA	NA	NA	NA	NA	NA	NA	1	Wald ratio	P16444
EGFR--eur.annotated.liftover.hg38.refined	DPEP1	deCODESoma	pQTL	-0.116218	0.0447625	0.00942284	0.143301	78.4257	4	3.75356e-16	0.121589	0.692728	0.871848	75.1297	3	3.3986e-16	5	Inverse variance weighted (fixed effects)	P16444
EGFR--eur.annotated.liftover.hg38.refined	MGMT	UKBBOlink	pQTL	0.128475	0.0951489	0.176935	0.491065	NA	NA	NA	NA	NA	NA	NA	NA	NA	1	Wald ratio	P16455
EGFR--eur.annotated.liftover.hg38.refined	PCSK2	Fenland	pQTL	0.134692	0.166464	0.418436	0.785301	1.76212	1	0.184361	NA	NA	NA	NA	NA	NA	2	Inverse variance weighted (fixed effects)	P16519
EGFR--eur.annotated.liftover.hg38.refined	PCSK2	deCODESoma	pQTL	0.447653	0.229035	0.0506401	0.347798	0.169512	1	0.680546	NA	NA	NA	NA	NA	NA	2	Inverse variance weighted (fixed effects)	P16519
EGFR--eur.annotated.liftover.hg38.refined	CRISP2	ARIC	pQTL	-0.0622622	0.0745952	0.403905	0.70477	NA	NA	NA	NA	NA	NA	NA	NA	NA	1	Wald ratio	P16562
EGFR--eur.annotated.liftover.hg38.refined	CRISP2	Fenland	pQTL	0.0243831	0.0556922	0.661518	0.916049	9.16669	3	0.0271549	-0.144952	0.159776	0.46005	5.0617	2	0.0795915	4	Inverse variance weighted (fixed effects)	P16562
EGFR--eur.annotated.liftover.hg38.refined	CRISP2	UKBBOlink	pQTL	-0.0640724	0.076764	0.403905	0.712948	NA	NA	NA	NA	NA	NA	NA	NA	NA	1	Wald ratio	P16562
EGFR--eur.annotated.liftover.hg38.refined	CRISP2	deCODESoma	pQTL	0.0375021	0.040652	0.35626	0.79843	1.10098	5	0.954016	0.0476523	0.0904086	0.626019	1.08519	4	0.896615	6	Inverse variance weighted (fixed effects)	P16562
EGFR--eur.annotated.liftover.hg38.refined	SELE	ARIC	pQTL	0.178958	0.284416	0.529209	0.811454	NA	NA	NA	NA	NA	NA	NA	NA	NA	1	Wald ratio	P16581
EGFR--eur.annotated.liftover.hg38.refined	SELE	Fenland	pQTL	-0.265823	0.320411	0.406748	0.77801	NA	NA	NA	NA	NA	NA	NA	NA	NA	1	Wald ratio	P16581
EGFR--eur.annotated.liftover.hg38.refined	SELE	UKBBOlink	pQTL	0.398247	0.437332	0.362491	0.673693	NA	NA	NA	NA	NA	NA	NA	NA	NA	1	Wald ratio	P16581
EGFR--eur.annotated.liftover.hg38.refined	SELE	deCODESoma	pQTL	0.262438	0.215654	0.223626	0.706004	1.53931	2	0.463174	1.5466	1.15457	0.408244	0.25749	1	0.61185	3	Inverse variance weighted (fixed effects)	P16581
EGFR--eur.annotated.liftover.hg38.refined	FER	ARIC	pQTL	-0.232118	0.180748	0.199068	0.50327	NA	NA	NA	NA	NA	NA	NA	NA	NA	1	Wald ratio	P16591
EGFR--eur.annotated.liftover.hg38.refined	FER	Fenland	pQTL	0.0531532	0.354054	0.880664	0.975449	NA	NA	NA	NA	NA	NA	NA	NA	NA	1	Wald ratio	P16591
EGFR--eur.annotated.liftover.hg38.refined	FER	deCODESoma	pQTL	0.00882724	0.479193	0.985303	0.99334	NA	NA	NA	NA	NA	NA	NA	NA	NA	1	Wald ratio	P16591
EGFR--eur.annotated.liftover.hg38.refined	CCL3L1	ARIC	pQTL	-0.168004	0.127511	0.187648	0.486703	NA	NA	NA	NA	NA	NA	NA	NA	NA	1	Wald ratio	P16619
EGFR--eur.annotated.liftover.hg38.refined	CCL3L1	deCODESoma	pQTL	-0.547302	0.415557	0.187828	0.659398	NA	NA	NA	NA	NA	NA	NA	NA	NA	1	Wald ratio	P16619
EGFR--eur.annotated.liftover.hg38.refined	CD36	Fenland	pQTL	0.0427737	0.0964248	0.657335	0.91551	1.07273	1	0.300329	NA	NA	NA	NA	NA	NA	2	Inverse variance weighted (fixed effects)	P16671
EGFR--eur.annotated.liftover.hg38.refined	CD36	UKBBOlink	pQTL	0.143146	0.139119	0.303504	0.625885	NA	NA	NA	NA	NA	NA	NA	NA	NA	1	Wald ratio	P16671
EGFR--eur.annotated.liftover.hg38.refined	CD36	deCODESoma	pQTL	0.108645	0.139237	0.43522	0.847517	0.458338	1	0.498402	NA	NA	NA	NA	NA	NA	2	Inverse variance weighted (fixed effects)	P16671
EGFR--eur.annotated.liftover.hg38.refined	NPPB	ARIC	pQTL	-0.165683	0.188654	0.379814	0.685155	NA	NA	NA	NA	NA	NA	NA	NA	NA	1	Wald ratio	P16860
EGFR--eur.annotated.liftover.hg38.refined	NPPB	Fenland	pQTL	-0.143159	0.163007	0.379814	0.754393	NA	NA	NA	NA	NA	NA	NA	NA	NA	1	Wald ratio	P16860
EGFR--eur.annotated.liftover.hg38.refined	NTproBNP	UKBBOlink	pQTL	-0.129774	0.147766	0.379814	0.685449	NA	NA	NA	NA	NA	NA	NA	NA	NA	1	Wald ratio	P16860
EGFR--eur.annotated.liftover.hg38.refined	NPPB	deCODESoma	pQTL	-0.241897	0.306719	0.430311	0.844533	NA	NA	NA	NA	NA	NA	NA	NA	NA	1	Wald ratio	P16860
EGFR--eur.annotated.liftover.hg38.refined	CPE	UKBBOlink	pQTL	0.112567	0.165333	0.495966	0.777175	NA	NA	NA	NA	NA	NA	NA	NA	NA	1	Wald ratio	P16870
EGFR--eur.annotated.liftover.hg38.refined	IL7R	ARIC	pQTL	-0.309292	0.265977	0.24489	0.54951	NA	NA	NA	NA	NA	NA	NA	NA	NA	1	Wald ratio	P16871
EGFR--eur.annotated.liftover.hg38.refined	IL7R	Fenland	pQTL	0.270795	0.227687	0.234309	0.636805	NA	NA	NA	NA	NA	NA	NA	NA	NA	1	Wald ratio	P16871
EGFR--eur.annotated.liftover.hg38.refined	IL7R	UKBBOlink	pQTL	-0.112305	0.0465876	0.0159251	0.130029	NA	NA	NA	NA	NA	NA	NA	NA	NA	1	Wald ratio	P16871
EGFR--eur.annotated.liftover.hg38.refined	IL7R	deCODESoma	pQTL	0.318799	0.268049	0.234309	0.712663	NA	NA	NA	NA	NA	NA	NA	NA	NA	1	Wald ratio	P16871
EGFR--eur.annotated.liftover.hg38.refined	PLCG2	ARIC	pQTL	0.228906	0.163199	0.160728	0.458094	NA	NA	NA	NA	NA	NA	NA	NA	NA	1	Wald ratio	P16885
EGFR--eur.annotated.liftover.hg38.refined	PLCG2	Fenland	pQTL	0.0402244	0.125807	0.749172	0.941694	2.04279	2	0.360093	0.124084	0.325354	0.768046	1.8703	1	0.171441	3	Inverse variance weighted (fixed effects)	P16885
EGFR--eur.annotated.liftover.hg38.refined	PLCG2	deCODESoma	pQTL	0.194755	0.229316	0.395722	0.816735	0.0111351	1	0.915961	NA	NA	NA	NA	NA	NA	2	Inverse variance weighted (fixed effects)	P16885
EGFR--eur.annotated.liftover.hg38.refined	FAH	ARIC	pQTL	0.0353159	0.0878369	0.687639	0.897718	NA	NA	NA	NA	NA	NA	NA	NA	NA	1	Wald ratio	P16930
EGFR--eur.annotated.liftover.hg38.refined	FAH	Fenland	pQTL	0.051382	0.0725665	0.478903	0.821421	0.898096	1	0.343293	NA	NA	NA	NA	NA	NA	2	Inverse variance weighted (fixed effects)	P16930
EGFR--eur.annotated.liftover.hg38.refined	FAH	deCODESoma	pQTL	0.0425606	0.0778261	0.58447	0.905755	2.10568	2	0.348946	0.0488872	0.129073	0.769505	2.08497	1	0.148755	3	Inverse variance weighted (fixed effects)	P16930
EGFR--eur.annotated.liftover.hg38.refined	STMN1	ARIC	pQTL	0.700581	0.394965	0.0760997	0.302179	NA	NA	NA	NA	NA	NA	NA	NA	NA	1	Wald ratio	P16949
EGFR--eur.annotated.liftover.hg38.refined	IFNAR1	ARIC	pQTL	0.0239344	0.0533767	0.653861	0.883905	NA	NA	NA	NA	NA	NA	NA	NA	NA	1	Wald ratio	P17181
EGFR--eur.annotated.liftover.hg38.refined	IFNAR1	Fenland	pQTL	0.0342751	0.0764377	0.653861	0.915307	NA	NA	NA	NA	NA	NA	NA	NA	NA	1	Wald ratio	P17181
EGFR--eur.annotated.liftover.hg38.refined	IFNAR1	UKBBOlink	pQTL	-0.16627	0.0951384	0.0805223	0.315528	NA	NA	NA	NA	NA	NA	NA	NA	NA	1	Wald ratio	P17181
EGFR--eur.annotated.liftover.hg38.refined	IFNAR1	deCODESoma	pQTL	0.0541051	0.0741289	0.465464	0.86306	1.09043	1	0.296375	NA	NA	NA	NA	NA	NA	2	Inverse variance weighted (fixed effects)	P17181
EGFR--eur.annotated.liftover.hg38.refined	BPI	ARIC	pQTL	0.141284	0.0840498	0.0927722	0.344645	NA	NA	NA	NA	NA	NA	NA	NA	NA	1	Wald ratio	P17213
EGFR--eur.annotated.liftover.hg38.refined	BPI	Fenland	pQTL	0.0375932	0.0603945	0.533638	0.856537	3.05806	3	0.38276	0.229819	0.174396	0.31827	1.67756	2	0.432236	4	Inverse variance weighted (fixed effects)	P17213
EGFR--eur.annotated.liftover.hg38.refined	BPI	deCODESoma	pQTL	-0.108169	0.0389728	0.00551153	0.100878	5.69932	6	0.4577	-0.303722	0.12333	0.0570411	2.90628	5	0.714432	7	Inverse variance weighted (fixed effects)	P17213
EGFR--eur.annotated.liftover.hg38.refined	PRKCA	ARIC	pQTL	0.128457	0.131399	0.328266	0.638609	NA	NA	NA	NA	NA	NA	NA	NA	NA	1	Wald ratio	P17252
EGFR--eur.annotated.liftover.hg38.refined	PRKCA	Fenland	pQTL	-0.420643	0.376826	0.264303	0.663662	NA	NA	NA	NA	NA	NA	NA	NA	NA	1	Wald ratio	P17252
EGFR--eur.annotated.liftover.hg38.refined	PRKCA	deCODESoma	pQTL	0.373574	0.382129	0.328266	0.791472	NA	NA	NA	NA	NA	NA	NA	NA	NA	1	Wald ratio	P17252
EGFR--eur.annotated.liftover.hg38.refined	ITGA2	ARIC	pQTL	-0.648356	0.277867	0.0196307	0.135198	NA	NA	NA	NA	NA	NA	NA	NA	NA	1	Wald ratio	P17301
EGFR--eur.annotated.liftover.hg38.refined	ITGA2	Fenland	pQTL	-0.696547	0.294636	0.0180744	0.168425	NA	NA	NA	NA	NA	NA	NA	NA	NA	1	Wald ratio	P17301
EGFR--eur.annotated.liftover.hg38.refined	ITGA2	UKBBOlink	pQTL	-0.0598685	0.182994	0.743546	0.903637	NA	NA	NA	NA	NA	NA	NA	NA	NA	1	Wald ratio	P17301
EGFR--eur.annotated.liftover.hg38.refined	ITGA2	deCODESoma	pQTL	0.665685	0.292342	0.0227816	0.231976	NA	NA	NA	NA	NA	NA	NA	NA	NA	1	Wald ratio	P17301
EGFR--eur.annotated.liftover.hg38.refined	SMPD1	ARIC	pQTL	0.0228068	0.0717257	0.750506	0.917596	NA	NA	NA	NA	NA	NA	NA	NA	NA	1	Wald ratio	P17405
EGFR--eur.annotated.liftover.hg38.refined	SMPD1	Fenland	pQTL	0.0617343	0.104453	0.554503	0.866933	0.48327	1	0.486945	NA	NA	NA	NA	NA	NA	2	Inverse variance weighted (fixed effects)	P17405
EGFR--eur.annotated.liftover.hg38.refined	SMPD1	UKBBOlink	pQTL	0.0315297	0.0991587	0.750506	0.904566	NA	NA	NA	NA	NA	NA	NA	NA	NA	1	Wald ratio	P17405
EGFR--eur.annotated.liftover.hg38.refined	SMPD1	deCODESoma	pQTL	0.0562322	0.100893	0.577293	0.905755	0.52195	1	0.470011	NA	NA	NA	NA	NA	NA	2	Inverse variance weighted (fixed effects)	P17405
EGFR--eur.annotated.liftover.hg38.refined	AKR1C4	ARIC	pQTL	0.0795212	0.0492138	0.106131	0.372173	NA	NA	NA	NA	NA	NA	NA	NA	NA	1	Wald ratio	P17516
EGFR--eur.annotated.liftover.hg38.refined	AKR1C4	Fenland	pQTL	0.129635	0.074016	0.0798693	0.38162	NA	NA	NA	NA	NA	NA	NA	NA	NA	1	Wald ratio	P17516
EGFR--eur.annotated.liftover.hg38.refined	AKR1C4	UKBBOlink	pQTL	1.32543	0.716288	0.0642545	0.268946	NA	NA	NA	NA	NA	NA	NA	NA	NA	1	Wald ratio	P17516
EGFR--eur.annotated.liftover.hg38.refined	AKR1C4	deCODESoma	pQTL	0.119149	0.0734752	0.104884	0.511748	NA	NA	NA	NA	NA	NA	NA	NA	NA	1	Wald ratio	P17516
EGFR--eur.annotated.liftover.hg38.refined	JUND	ARIC	pQTL	-0.816742	0.237119	0.000572234	0.0107828	NA	NA	NA	NA	NA	NA	NA	NA	NA	1	Wald ratio	P17535
EGFR--eur.annotated.liftover.hg38.refined	JUND	deCODESoma	pQTL	-1.6559	0.480745	0.000572234	0.0176338	NA	NA	NA	NA	NA	NA	NA	NA	NA	1	Wald ratio	P17535
EGFR--eur.annotated.liftover.hg38.refined	CTRB1	ARIC	pQTL	-0.117342	0.0766548	0.125822	0.405745	NA	NA	NA	NA	NA	NA	NA	NA	NA	1	Wald ratio	P17538
EGFR--eur.annotated.liftover.hg38.refined	CTRB1	Fenland	pQTL	-0.0420727	0.0710436	0.55371	0.866933	0.841277	1	0.359032	NA	NA	NA	NA	NA	NA	2	Inverse variance weighted (fixed effects)	P17538
EGFR--eur.annotated.liftover.hg38.refined	CTRB1	UKBBOlink	pQTL	-0.0740883	0.0735653	0.313882	0.634541	NA	NA	NA	NA	NA	NA	NA	NA	NA	1	Wald ratio	P17538
EGFR--eur.annotated.liftover.hg38.refined	CTRB1	deCODESoma	pQTL	-0.0661129	0.0847504	0.435338	0.847517	5.58196	2	0.0613611	-0.267137	0.272426	0.50624	3.13332	1	0.0767074	3	Inverse variance weighted (fixed effects)	P17538
EGFR--eur.annotated.liftover.hg38.refined	CKMT2	Fenland	pQTL	-0.114792	0.256675	0.65471	0.91551	NA	NA	NA	NA	NA	NA	NA	NA	NA	1	Wald ratio	P17540
EGFR--eur.annotated.liftover.hg38.refined	CKMT2	deCODESoma	pQTL	-0.160185	0.358172	0.65471	0.920413	NA	NA	NA	NA	NA	NA	NA	NA	NA	1	Wald ratio	P17540
EGFR--eur.annotated.liftover.hg38.refined	TYRP1	UKBBOlink	pQTL	-0.201897	0.475197	0.670931	0.874307	NA	NA	NA	NA	NA	NA	NA	NA	NA	1	Wald ratio	P17643
EGFR--eur.annotated.liftover.hg38.refined	CAPN2	deCODESoma	pQTL	0.804808	0.408654	0.0489058	0.342856	NA	NA	NA	NA	NA	NA	NA	NA	NA	1	Wald ratio	P17655
EGFR--eur.annotated.liftover.hg38.refined	ENG	ARIC	pQTL	0.0533305	0.164539	0.745847	0.916024	NA	NA	NA	NA	NA	NA	NA	NA	NA	1	Wald ratio	P17813
EGFR--eur.annotated.liftover.hg38.refined	ENG	Fenland	pQTL	0.131767	0.406537	0.745847	0.941694	NA	NA	NA	NA	NA	NA	NA	NA	NA	1	Wald ratio	P17813
EGFR--eur.annotated.liftover.hg38.refined	ENG	UKBBOlink	pQTL	0.0497464	0.153481	0.745847	0.903637	NA	NA	NA	NA	NA	NA	NA	NA	NA	1	Wald ratio	P17813
EGFR--eur.annotated.liftover.hg38.refined	ENG	deCODESoma	pQTL	-0.0327342	0.250572	0.896062	0.983382	1.30275	1	0.253712	NA	NA	NA	NA	NA	NA	2	Inverse variance weighted (fixed effects)	P17813
EGFR--eur.annotated.liftover.hg38.refined	GM2A	ARIC	pQTL	0.119507	0.0690986	0.0837182	0.324901	NA	NA	NA	NA	NA	NA	NA	NA	NA	1	Wald ratio	P17900
EGFR--eur.annotated.liftover.hg38.refined	GM2A	Fenland	pQTL	0.0756388	0.07278	0.298675	0.68719	6.75966	3	0.0799658	0.50275	0.187768	0.115763	0.670719	2	0.715081	4	Inverse variance weighted (fixed effects)	P17900
EGFR--eur.annotated.liftover.hg38.refined	GM2A	UKBBOlink	pQTL	0.170797	0.0552535	0.00199386	0.0329771	NA	NA	NA	NA	NA	NA	NA	NA	NA	1	Wald ratio	P17900
EGFR--eur.annotated.liftover.hg38.refined	GM2A	deCODESoma	pQTL	0.196508	0.11362	0.0837182	0.449697	NA	NA	NA	NA	NA	NA	NA	NA	NA	1	Wald ratio	P17900
EGFR--eur.annotated.liftover.hg38.refined	CR1	ARIC	pQTL	-0.231147	0.0787744	0.0033431	0.0449018	NA	NA	NA	NA	NA	NA	NA	NA	NA	1	Wald ratio	P17927
EGFR--eur.annotated.liftover.hg38.refined	CR1	Fenland	pQTL	-0.0986534	0.0691647	0.153766	0.52865	17.1388	4	0.00181656	-0.615757	0.15388	0.0279805	2.98741	3	0.393571	5	Inverse variance weighted (fixed effects)	P17927
EGFR--eur.annotated.liftover.hg38.refined	CR1	UKBBOlink	pQTL	-0.264819	0.0902499	0.0033431	0.0475057	NA	NA	NA	NA	NA	NA	NA	NA	NA	1	Wald ratio	P17927
EGFR--eur.annotated.liftover.hg38.refined	CR1	deCODESoma	pQTL	-0.101099	0.0720199	0.160388	0.625875	37.8794	4	1.18664e-07	0.0153835	0.378862	0.970162	35.8876	3	7.90972e-08	5	Inverse variance weighted (fixed effects)	P17927
EGFR--eur.annotated.liftover.hg38.refined	LGALS3	ARIC	pQTL	-0.0187986	0.0852122	0.825396	0.940555	NA	NA	NA	NA	NA	NA	NA	NA	NA	1	Wald ratio	P17931
EGFR--eur.annotated.liftover.hg38.refined	LGALS3	Fenland	pQTL	-0.0322179	0.0698681	0.644709	0.911163	1.01048	1	0.314788	NA	NA	NA	NA	NA	NA	2	Inverse variance weighted (fixed effects)	P17931
EGFR--eur.annotated.liftover.hg38.refined	LGALS3	UKBBOlink	pQTL	-0.073386	0.0703906	0.297155	0.621124	NA	NA	NA	NA	NA	NA	NA	NA	NA	1	Wald ratio	P17931
EGFR--eur.annotated.liftover.hg38.refined	LGALS3	deCODESoma	pQTL	0.0315745	0.069347	0.648885	0.918905	0.975314	1	0.323358	NA	NA	NA	NA	NA	NA	2	Inverse variance weighted (fixed effects)	P17931
EGFR--eur.annotated.liftover.hg38.refined	IGFBP3	ARIC	pQTL	-0.0206555	0.15634	0.894891	0.964425	NA	NA	NA	NA	NA	NA	NA	NA	NA	1	Wald ratio	P17936
EGFR--eur.annotated.liftover.hg38.refined	IGFBP3	Fenland	pQTL	-0.287071	0.100413	0.00425122	0.064214	43.5151	2	3.55484e-10	0.295247	0.742374	0.759021	21.5782	1	3.39696e-06	3	Inverse variance weighted (fixed effects)	P17936
EGFR--eur.annotated.liftover.hg38.refined	IGFBP3	UKBBOlink	pQTL	-0.00412047	0.0856623	0.961636	0.990936	NA	NA	NA	NA	NA	NA	NA	NA	NA	1	Wald ratio	P17936
EGFR--eur.annotated.liftover.hg38.refined	IGFBP3	deCODESoma	pQTL	-0.460031	0.128212	0.000333155	0.0114742	42.5306	2	5.81571e-10	0.105814	0.596342	0.888202	13.0304	1	0.000306473	3	Inverse variance weighted (fixed effects)	P17936
EGFR--eur.annotated.liftover.hg38.refined	IGFBP2	ARIC	pQTL	-0.381953	0.370494	0.302575	0.613509	NA	NA	NA	NA	NA	NA	NA	NA	NA	1	Wald ratio	P18065
EGFR--eur.annotated.liftover.hg38.refined	IGFBP2	UKBBOlink	pQTL	1.42753	0.680931	0.0360435	0.19378	NA	NA	NA	NA	NA	NA	NA	NA	NA	1	Wald ratio	P18065
EGFR--eur.annotated.liftover.hg38.refined	IGFBP2	deCODESoma	pQTL	1.66389	0.793677	0.0360435	0.300037	NA	NA	NA	NA	NA	NA	NA	NA	NA	1	Wald ratio	P18065
EGFR--eur.annotated.liftover.hg38.refined	BMP7	ARIC	pQTL	-1.12393	0.418772	0.00727752	0.0766867	NA	NA	NA	NA	NA	NA	NA	NA	NA	1	Wald ratio	P18075
EGFR--eur.annotated.liftover.hg38.refined	BMP7	deCODESoma	pQTL	-1.77525	0.661451	0.00727752	0.120028	NA	NA	NA	NA	NA	NA	NA	NA	NA	1	Wald ratio	P18075
EGFR--eur.annotated.liftover.hg38.refined	ITGB5	UKBBOlink	pQTL	-0.120904	0.455663	0.79075	0.92409	NA	NA	NA	NA	NA	NA	NA	NA	NA	1	Wald ratio	P18084
EGFR--eur.annotated.liftover.hg38.refined	ARF4	ARIC	pQTL	-0.447865	0.349301	0.199782	0.50327	NA	NA	NA	NA	NA	NA	NA	NA	NA	1	Wald ratio	P18085
EGFR--eur.annotated.liftover.hg38.refined	ARF4	deCODESoma	pQTL	-0.357471	0.386936	0.355564	0.79843	0.50871	1	0.475698	NA	NA	NA	NA	NA	NA	2	Inverse variance weighted (fixed effects)	P18085
EGFR--eur.annotated.liftover.hg38.refined	LBP	ARIC	pQTL	-0.0474961	0.0560718	0.396962	0.70094	NA	NA	NA	NA	NA	NA	NA	NA	NA	1	Wald ratio	P18428
EGFR--eur.annotated.liftover.hg38.refined	LBP	Fenland	pQTL	-0.0382572	0.0516009	0.458447	0.814678	0.178051	1	0.673054	NA	NA	NA	NA	NA	NA	2	Inverse variance weighted (fixed effects)	P18428
EGFR--eur.annotated.liftover.hg38.refined	LBP	UKBBOlink	pQTL	-0.0484885	0.0572434	0.396962	0.706381	NA	NA	NA	NA	NA	NA	NA	NA	NA	1	Wald ratio	P18428
EGFR--eur.annotated.liftover.hg38.refined	LBP	deCODESoma	pQTL	-0.00645077	0.0586201	0.912375	0.986429	7.18933	2	0.0274699	-0.228643	0.128667	0.326315	1.38612	1	0.239061	3	Inverse variance weighted (fixed effects)	P18428
EGFR--eur.annotated.liftover.hg38.refined	IL1RN	ARIC	pQTL	-0.0277866	0.100032	0.781183	0.928397	NA	NA	NA	NA	NA	NA	NA	NA	NA	1	Wald ratio	P18510
EGFR--eur.annotated.liftover.hg38.refined	IL1RN	Fenland	pQTL	0.255083	0.134783	0.0584177	0.320374	6.81005	1	0.00906464	NA	NA	NA	NA	NA	NA	2	Inverse variance weighted (fixed effects)	P18510
EGFR--eur.annotated.liftover.hg38.refined	IL1RN	UKBBOlink	pQTL	-0.0492505	0.177302	0.781183	0.920431	NA	NA	NA	NA	NA	NA	NA	NA	NA	1	Wald ratio	P18510
EGFR--eur.annotated.liftover.hg38.refined	IL1RN	deCODESoma	pQTL	-0.341286	0.0964757	0.000403886	0.0135129	9.83645	3	0.0200088	-0.363573	0.582799	0.596402	9.82814	2	0.00734254	4	Inverse variance weighted (fixed effects)	P18510
EGFR--eur.annotated.liftover.hg38.refined	ITGB6	UKBBOlink	pQTL	-0.450638	0.137752	0.00107033	0.0198893	NA	NA	NA	NA	NA	NA	NA	NA	NA	1	Wald ratio	P18564
EGFR--eur.annotated.liftover.hg38.refined	LAG3	ARIC	pQTL	0.269009	0.242636	0.267561	0.57688	NA	NA	NA	NA	NA	NA	NA	NA	NA	1	Wald ratio	P18627
EGFR--eur.annotated.liftover.hg38.refined	LAG3	Fenland	pQTL	0.270477	0.24396	0.267561	0.66803	NA	NA	NA	NA	NA	NA	NA	NA	NA	1	Wald ratio	P18627
EGFR--eur.annotated.liftover.hg38.refined	LAG3	UKBBOlink	pQTL	0.262016	0.236328	0.267561	0.593145	NA	NA	NA	NA	NA	NA	NA	NA	NA	1	Wald ratio	P18627
EGFR--eur.annotated.liftover.hg38.refined	LAG3	deCODESoma	pQTL	0.173075	0.226927	0.445647	0.851159	4.92616	2	0.0851723	2.44631	3.28762	0.592746	3.31553	1	0.068628	3	Inverse variance weighted (fixed effects)	P18627
EGFR--eur.annotated.liftover.hg38.refined	SDC1	UKBBOlink	pQTL	-0.276383	0.288632	0.338285	0.654508	NA	NA	NA	NA	NA	NA	NA	NA	NA	1	Wald ratio	P18827
EGFR--eur.annotated.liftover.hg38.refined	PAM	ARIC	pQTL	0.025773	0.0673928	0.702143	0.899064	NA	NA	NA	NA	NA	NA	NA	NA	NA	1	Wald ratio	P19021
EGFR--eur.annotated.liftover.hg38.refined	PAM	Fenland	pQTL	-0.0551985	0.0405219	0.173138	0.555207	6.60586	5	0.251641	0.0470178	0.115601	0.705033	5.35353	4	0.252908	6	Inverse variance weighted (fixed effects)	P19021
EGFR--eur.annotated.liftover.hg38.refined	PAM	UKBBOlink	pQTL	0.0338373	0.0787717	0.667515	0.874307	NA	NA	NA	NA	NA	NA	NA	NA	NA	1	Wald ratio	P19021
EGFR--eur.annotated.liftover.hg38.refined	PAM	deCODESoma	pQTL	-0.0108295	0.0391517	0.782085	0.963516	3.56355	3	0.312612	-0.00722562	0.0834296	0.938874	3.5581	2	0.168799	4	Inverse variance weighted (fixed effects)	P19021
EGFR--eur.annotated.liftover.hg38.refined	CDH2	UKBBOlink	pQTL	-0.569136	0.395233	0.149867	0.456856	NA	NA	NA	NA	NA	NA	NA	NA	NA	1	Wald ratio	P19022
EGFR--eur.annotated.liftover.hg38.refined	TSPAN8	UKBBOlink	pQTL	0.0743782	0.0790006	0.346454	0.661235	NA	NA	NA	NA	NA	NA	NA	NA	NA	1	Wald ratio	P19075
EGFR--eur.annotated.liftover.hg38.refined	PLCG1	ARIC	pQTL	-0.0539518	0.238558	0.821079	0.940093	NA	NA	NA	NA	NA	NA	NA	NA	NA	1	Wald ratio	P19174
EGFR--eur.annotated.liftover.hg38.refined	PLCG1	Fenland	pQTL	1.03973	0.350195	0.00298769	0.0513389	NA	NA	NA	NA	NA	NA	NA	NA	NA	1	Wald ratio	P19174
EGFR--eur.annotated.liftover.hg38.refined	PLCG1	deCODESoma	pQTL	-0.0815324	0.360511	0.821079	0.977117	NA	NA	NA	NA	NA	NA	NA	NA	NA	1	Wald ratio	P19174
EGFR--eur.annotated.liftover.hg38.refined	UGT1A6	ARIC	pQTL	-0.207128	0.102904	0.0441335	0.219126	NA	NA	NA	NA	NA	NA	NA	NA	NA	1	Wald ratio	P19224
EGFR--eur.annotated.liftover.hg38.refined	UGT1A6	Fenland	pQTL	-0.124795	0.134613	0.353892	0.728175	4.93631	1	0.0262981	NA	NA	NA	NA	NA	NA	2	Inverse variance weighted (fixed effects)	P19224
EGFR--eur.annotated.liftover.hg38.refined	UGT1A6	deCODESoma	pQTL	0.136078	0.175312	0.437627	0.848997	1.9146	1	0.166453	NA	NA	NA	NA	NA	NA	2	Inverse variance weighted (fixed effects)	P19224
EGFR--eur.annotated.liftover.hg38.refined	CD58	ARIC	pQTL	0.0168848	0.242915	0.944584	0.989504	NA	NA	NA	NA	NA	NA	NA	NA	NA	1	Wald ratio	P19256
EGFR--eur.annotated.liftover.hg38.refined	CD58	Fenland	pQTL	-0.0586379	0.108966	0.590486	0.887507	1.93887	1	0.163792	NA	NA	NA	NA	NA	NA	2	Inverse variance weighted (fixed effects)	P19256
EGFR--eur.annotated.liftover.hg38.refined	CD58	UKBBOlink	pQTL	-0.287549	0.224296	0.19984	0.521685	NA	NA	NA	NA	NA	NA	NA	NA	NA	1	Wald ratio	P19256
EGFR--eur.annotated.liftover.hg38.refined	CD58	deCODESoma	pQTL	0.0954168	0.136875	0.485733	0.877067	1.94754	1	0.162852	NA	NA	NA	NA	NA	NA	2	Inverse variance weighted (fixed effects)	P19256
EGFR--eur.annotated.liftover.hg38.refined	VCAM1	ARIC	pQTL	-0.528262	0.347255	0.128196	0.410019	NA	NA	NA	NA	NA	NA	NA	NA	NA	1	Wald ratio	P19320
EGFR--eur.annotated.liftover.hg38.refined	VCAM1	UKBBOlink	pQTL	-0.658842	0.42429	0.120469	0.4018	NA	NA	NA	NA	NA	NA	NA	NA	NA	1	Wald ratio	P19320
EGFR--eur.annotated.liftover.hg38.refined	TNFRSF1A	ARIC	pQTL	-0.632074	0.193843	0.00111117	0.018488	NA	NA	NA	NA	NA	NA	NA	NA	NA	1	Wald ratio	P19438
EGFR--eur.annotated.liftover.hg38.refined	TNFRSF1A	UKBBOlink	pQTL	0.062722	0.440705	0.886826	0.957613	NA	NA	NA	NA	NA	NA	NA	NA	NA	1	Wald ratio	P19438
EGFR--eur.annotated.liftover.hg38.refined	TNFRSF1A	deCODESoma	pQTL	0.0484323	0.340301	0.886826	0.980763	NA	NA	NA	NA	NA	NA	NA	NA	NA	1	Wald ratio	P19438
EGFR--eur.annotated.liftover.hg38.refined	GGT1	UKBBOlink	pQTL	0.0334444	0.158172	0.832542	0.941133	NA	NA	NA	NA	NA	NA	NA	NA	NA	1	Wald ratio	P19440
EGFR--eur.annotated.liftover.hg38.refined	EIF2AK2	UKBBOlink	pQTL	0.101623	0.250047	0.684436	0.877272	NA	NA	NA	NA	NA	NA	NA	NA	NA	1	Wald ratio	P19525
EGFR--eur.annotated.liftover.hg38.refined	AOC1	ARIC	pQTL	0.118604	0.0493425	0.0162304	0.119737	NA	NA	NA	NA	NA	NA	NA	NA	NA	1	Wald ratio	P19801
EGFR--eur.annotated.liftover.hg38.refined	AOC1	Fenland	pQTL	0.124627	0.0471888	0.00826556	0.10237	4.88811	2	0.0868083	0.0707664	0.136232	0.695001	3.79762	1	0.0513254	3	Inverse variance weighted (fixed effects)	P19801
EGFR--eur.annotated.liftover.hg38.refined	AOC1	UKBBOlink	pQTL	0.284618	0.13938	0.0411487	0.202864	NA	NA	NA	NA	NA	NA	NA	NA	NA	1	Wald ratio	P19801
EGFR--eur.annotated.liftover.hg38.refined	AOC1	deCODESoma	pQTL	0.0303816	0.0282578	0.282303	0.766576	23.6969	10	0.00844687	-0.00546727	0.0862147	0.950823	23.0847	9	0.00600878	11	Inverse variance weighted (fixed effects)	P19801
EGFR--eur.annotated.liftover.hg38.refined	ITIH2	ARIC	pQTL	-0.0596918	0.0552592	0.280047	0.590288	NA	NA	NA	NA	NA	NA	NA	NA	NA	1	Wald ratio	P19823
EGFR--eur.annotated.liftover.hg38.refined	ITIH2	Fenland	pQTL	-0.0360322	0.059296	0.543408	0.863277	2.51899	2	0.283798	-0.347532	0.209589	0.34548	0.11788	1	0.731345	3	Inverse variance weighted (fixed effects)	P19823
EGFR--eur.annotated.liftover.hg38.refined	ITIH2	deCODESoma	pQTL	-0.0720597	0.0675318	0.28595	0.766576	0.0519985	1	0.819622	NA	NA	NA	NA	NA	NA	2	Inverse variance weighted (fixed effects)	P19823
EGFR--eur.annotated.liftover.hg38.refined	ITIH1	ARIC	pQTL	0.164616	0.0546312	0.00258485	0.038502	NA	NA	NA	NA	NA	NA	NA	NA	NA	1	Wald ratio	P19827
EGFR--eur.annotated.liftover.hg38.refined	ITIH1	Fenland	pQTL	0.155692	0.0506532	0.00211433	0.0408262	NA	NA	NA	NA	NA	NA	NA	NA	NA	1	Wald ratio	P19827
EGFR--eur.annotated.liftover.hg38.refined	ITIH1	UKBBOlink	pQTL	0.852836	0.270255	0.00160128	0.0273788	NA	NA	NA	NA	NA	NA	NA	NA	NA	1	Wald ratio	P19827
EGFR--eur.annotated.liftover.hg38.refined	ITIH1	deCODESoma	pQTL	0.156036	0.0374978	3.16578e-05	0.00168506	0.035719	2	0.982299	0.132246	0.217111	0.651708	0.0233428	1	0.878569	3	Inverse variance weighted (fixed effects)	P19827
EGFR--eur.annotated.liftover.hg38.refined	CEL	ARIC	pQTL	0.183364	0.256981	0.475516	0.764617	NA	NA	NA	NA	NA	NA	NA	NA	NA	1	Wald ratio	P19835
EGFR--eur.annotated.liftover.hg38.refined	CEL	Fenland	pQTL	0.143971	0.129018	0.264465	0.663662	0.296667	2	0.862143	0.255357	0.242335	0.483347	0.00183449	1	0.965836	3	Inverse variance weighted (fixed effects)	P19835
EGFR--eur.annotated.liftover.hg38.refined	CEL	deCODESoma	pQTL	-0.199475	0.112632	0.0765543	0.426313	12.9911	4	0.0113194	-0.266673	0.289503	0.424912	12.3967	3	0.00614079	5	Inverse variance weighted (fixed effects)	P19835
EGFR--eur.annotated.liftover.hg38.refined	NFKB1	Fenland	pQTL	1.18902	0.283198	2.68612e-05	0.00117002	NA	NA	NA	NA	NA	NA	NA	NA	NA	1	Wald ratio	P19838
EGFR--eur.annotated.liftover.hg38.refined	NFKB1	UKBBOlink	pQTL	1.35515	0.3377	5.99807e-05	0.00211307	NA	NA	NA	NA	NA	NA	NA	NA	NA	1	Wald ratio	P19838
EGFR--eur.annotated.liftover.hg38.refined	NFKB1	deCODESoma	pQTL	-1.82812	0.490385	0.00019305	0.00717657	NA	NA	NA	NA	NA	NA	NA	NA	NA	1	Wald ratio	P19838
EGFR--eur.annotated.liftover.hg38.refined	CXCL2	ARIC	pQTL	1.43994	0.401947	0.000340429	0.00691469	NA	NA	NA	NA	NA	NA	NA	NA	NA	1	Wald ratio	P19875
EGFR--eur.annotated.liftover.hg38.refined	CXCL2|CXCL3	Fenland	pQTL	1.79121	0.5	0.000340429	0.00980959	NA	NA	NA	NA	NA	NA	NA	NA	NA	1	Wald ratio	P19876|P19875
EGFR--eur.annotated.liftover.hg38.refined	FST	UKBBOlink	pQTL	-0.31804	0.272908	0.243867	0.564904	NA	NA	NA	NA	NA	NA	NA	NA	NA	1	Wald ratio	P19883
EGFR--eur.annotated.liftover.hg38.refined	PI3	ARIC	pQTL	0.0241579	0.125833	0.847755	0.950997	NA	NA	NA	NA	NA	NA	NA	NA	NA	1	Wald ratio	P19957
EGFR--eur.annotated.liftover.hg38.refined	PI3	Fenland	pQTL	0.0772068	0.11999	0.519937	0.850517	NA	NA	NA	NA	NA	NA	NA	NA	NA	1	Wald ratio	P19957
EGFR--eur.annotated.liftover.hg38.refined	PI3	UKBBOlink	pQTL	0.0782302	0.138037	0.570894	0.830079	NA	NA	NA	NA	NA	NA	NA	NA	NA	1	Wald ratio	P19957
EGFR--eur.annotated.liftover.hg38.refined	PI3	deCODESoma	pQTL	-0.084344	0.134234	0.529783	0.888545	NA	NA	NA	NA	NA	NA	NA	NA	NA	1	Wald ratio	P19957
EGFR--eur.annotated.liftover.hg38.refined	AMY2B	ARIC	pQTL	0.262725	0.102479	0.0103565	0.0920314	NA	NA	NA	NA	NA	NA	NA	NA	NA	1	Wald ratio	P19961
EGFR--eur.annotated.liftover.hg38.refined	AMY2B	Fenland	pQTL	0.0526006	0.0692317	0.447388	0.808607	11.6857	5	0.0393576	0.0452888	0.282567	0.880432	11.6833	4	0.0198682	6	Inverse variance weighted (fixed effects)	P19961
EGFR--eur.annotated.liftover.hg38.refined	AMY2B	UKBBOlink	pQTL	0.247031	0.0979317	0.011653	0.106567	NA	NA	NA	NA	NA	NA	NA	NA	NA	1	Wald ratio	P19961
EGFR--eur.annotated.liftover.hg38.refined	AMY2B	deCODESoma	pQTL	0.0503662	0.0832847	0.545347	0.89185	14.2671	3	0.00256324	-0.798556	0.37958	0.170084	3.8017	2	0.149442	4	Inverse variance weighted (fixed effects)	P19961
EGFR--eur.annotated.liftover.hg38.refined	TYMP	ARIC	pQTL	-0.338701	0.123289	0.00601058	0.0671468	NA	NA	NA	NA	NA	NA	NA	NA	NA	1	Wald ratio	P19971
EGFR--eur.annotated.liftover.hg38.refined	TYMP	UKBBOlink	pQTL	-0.546626	0.198975	0.00601058	0.068675	NA	NA	NA	NA	NA	NA	NA	NA	NA	1	Wald ratio	P19971
EGFR--eur.annotated.liftover.hg38.refined	TYMP	deCODESoma	pQTL	-1.80588	0.657353	0.00601058	0.105051	NA	NA	NA	NA	NA	NA	NA	NA	NA	1	Wald ratio	P19971
EGFR--eur.annotated.liftover.hg38.refined	CR2	ARIC	pQTL	-0.0505508	0.251069	0.840431	0.947084	NA	NA	NA	NA	NA	NA	NA	NA	NA	1	Wald ratio	P20023
EGFR--eur.annotated.liftover.hg38.refined	CR2	Fenland	pQTL	0.0508306	0.156512	0.745354	0.941694	3.49203	2	0.174468	0.412435	0.864386	0.71658	2.9257	1	0.0871796	3	Inverse variance weighted (fixed effects)	P20023
EGFR--eur.annotated.liftover.hg38.refined	CR2	UKBBOlink	pQTL	-0.0272353	0.212577	0.898054	0.964268	NA	NA	NA	NA	NA	NA	NA	NA	NA	1	Wald ratio	P20023
EGFR--eur.annotated.liftover.hg38.refined	CR2	deCODESoma	pQTL	0.0549029	0.195128	0.778428	0.963516	0.0595734	2	0.970653	0.0111093	0.380094	0.981398	0.0415476	1	0.838485	3	Inverse variance weighted (fixed effects)	P20023
EGFR--eur.annotated.liftover.hg38.refined	TCN1	ARIC	pQTL	-0.188823	0.101149	0.061932	0.268315	NA	NA	NA	NA	NA	NA	NA	NA	NA	1	Wald ratio	P20061
EGFR--eur.annotated.liftover.hg38.refined	TCN1	Fenland	pQTL	-0.151249	0.0779068	0.0522092	0.301814	0.922585	2	0.630468	0.0974542	0.29898	0.799404	0.180227	1	0.671178	3	Inverse variance weighted (fixed effects)	P20061
EGFR--eur.annotated.liftover.hg38.refined	TCN1	UKBBOlink	pQTL	-0.143088	0.0766495	0.061932	0.259869	NA	NA	NA	NA	NA	NA	NA	NA	NA	1	Wald ratio	P20061
EGFR--eur.annotated.liftover.hg38.refined	TCN1	deCODESoma	pQTL	-0.188326	0.0716551	0.00858291	0.134008	5.90307	3	0.116422	0.126813	0.158678	0.508013	0.948384	2	0.622388	4	Inverse variance weighted (fixed effects)	P20061
EGFR--eur.annotated.liftover.hg38.refined	TCN2	ARIC	pQTL	-0.00639977	0.0695522	0.926687	0.984124	NA	NA	NA	NA	NA	NA	NA	NA	NA	1	Wald ratio	P20062
EGFR--eur.annotated.liftover.hg38.refined	TCN2	Fenland	pQTL	0.149395	0.0976907	0.126198	0.475593	3.21348	1	0.073034	NA	NA	NA	NA	NA	NA	2	Inverse variance weighted (fixed effects)	P20062
EGFR--eur.annotated.liftover.hg38.refined	TCN2	UKBBOlink	pQTL	-0.224738	0.0763352	0.00323896	0.0464159	NA	NA	NA	NA	NA	NA	NA	NA	NA	1	Wald ratio	P20062
EGFR--eur.annotated.liftover.hg38.refined	TCN2	deCODESoma	pQTL	0.0332863	0.0274153	0.22469	0.707285	8.33297	2	0.0155067	0.258022	0.283935	0.530415	5.02806	1	0.0249398	3	Inverse variance weighted (fixed effects)	P20062
EGFR--eur.annotated.liftover.hg38.refined	ANXA7	ARIC	pQTL	-0.0972353	0.33807	0.773638	0.925306	NA	NA	NA	NA	NA	NA	NA	NA	NA	1	Wald ratio	P20073
EGFR--eur.annotated.liftover.hg38.refined	CD33	ARIC	pQTL	0.028231	0.041922	0.500682	0.785422	NA	NA	NA	NA	NA	NA	NA	NA	NA	1	Wald ratio	P20138
EGFR--eur.annotated.liftover.hg38.refined	CD33	Fenland	pQTL	0.0358681	0.0399548	0.369336	0.744636	0.751868	3	0.860941	-0.0367431	0.10149	0.751999	0.146114	2	0.929548	4	Inverse variance weighted (fixed effects)	P20138
EGFR--eur.annotated.liftover.hg38.refined	CD33	UKBBOlink	pQTL	-0.025315	0.0328755	0.441285	0.737897	NA	NA	NA	NA	NA	NA	NA	NA	NA	1	Wald ratio	P20138
EGFR--eur.annotated.liftover.hg38.refined	CD33	deCODESoma	pQTL	0.0207499	0.0334933	0.535572	0.888545	1.51085	4	0.824717	0.0721025	0.0693863	0.37513	0.796706	3	0.850255	5	Inverse variance weighted (fixed effects)	P20138
EGFR--eur.annotated.liftover.hg38.refined	SPINK2	ARIC	pQTL	0.177974	0.176129	0.31227	0.623742	NA	NA	NA	NA	NA	NA	NA	NA	NA	1	Wald ratio	P20155
EGFR--eur.annotated.liftover.hg38.refined	SPINK2	Fenland	pQTL	-0.211838	0.13726	0.122751	0.470022	0.00995967	1	0.920505	NA	NA	NA	NA	NA	NA	2	Inverse variance weighted (fixed effects)	P20155
EGFR--eur.annotated.liftover.hg38.refined	SPINK2	UKBBOlink	pQTL	0.110981	0.0931692	0.233584	0.554763	NA	NA	NA	NA	NA	NA	NA	NA	NA	1	Wald ratio	P20155
EGFR--eur.annotated.liftover.hg38.refined	SPINK2	deCODESoma	pQTL	0.0135264	0.0893384	0.879655	0.980763	16.9267	3	0.000731714	-0.412695	0.225008	0.208074	4.48408	2	0.106242	4	Inverse variance weighted (fixed effects)	P20155
EGFR--eur.annotated.liftover.hg38.refined	AZU1	UKBBOlink	pQTL	-0.149138	0.149138	0.317311	0.636503	NA	NA	NA	NA	NA	NA	NA	NA	NA	1	Wald ratio	P20160
EGFR--eur.annotated.liftover.hg38.refined	TPSB2	ARIC	pQTL	0	0.0491763	1	1	NA	NA	NA	NA	NA	NA	NA	NA	NA	1	Wald ratio	P20231
EGFR--eur.annotated.liftover.hg38.refined	TPSAB1	Fenland	pQTL	0.0966578	0.0618963	0.11838	0.46363	11.247	3	0.0104626	0.419155	0.273058	0.264542	6.15141	2	0.046157	4	Inverse variance weighted (fixed effects)	P20231
EGFR--eur.annotated.liftover.hg38.refined	TPSB2	deCODESoma	pQTL	-0.0767367	0.0264048	0.00365888	0.0765099	10.8117	6	0.094372	0.0697296	0.0660488	0.33941	4.9588	5	0.420929	7	Inverse variance weighted (fixed effects)	P20231
EGFR--eur.annotated.liftover.hg38.refined	CD22	UKBBOlink	pQTL	0.292167	0.156433	0.0618068	0.259869	NA	NA	NA	NA	NA	NA	NA	NA	NA	1	Wald ratio	P20273
EGFR--eur.annotated.liftover.hg38.refined	TNFRSF1B	ARIC	pQTL	0.0465128	0.133104	0.726754	0.911657	NA	NA	NA	NA	NA	NA	NA	NA	NA	1	Wald ratio	P20333
EGFR--eur.annotated.liftover.hg38.refined	TNFRSF1B	Fenland	pQTL	0.0474633	0.144786	0.74305	0.941694	0.814242	1	0.366869	NA	NA	NA	NA	NA	NA	2	Inverse variance weighted (fixed effects)	P20333
EGFR--eur.annotated.liftover.hg38.refined	TNFRSF1B	UKBBOlink	pQTL	0.0684297	0.252271	0.786195	0.920676	NA	NA	NA	NA	NA	NA	NA	NA	NA	1	Wald ratio	P20333
EGFR--eur.annotated.liftover.hg38.refined	TNFRSF1B	deCODESoma	pQTL	0.127425	0.130795	0.329938	0.791503	0.336776	1	0.561696	NA	NA	NA	NA	NA	NA	2	Inverse variance weighted (fixed effects)	P20333
EGFR--eur.annotated.liftover.hg38.refined	RAB5A	ARIC	pQTL	-0.469367	0.33001	0.154945	0.450435	NA	NA	NA	NA	NA	NA	NA	NA	NA	1	Wald ratio	P20339
EGFR--eur.annotated.liftover.hg38.refined	RAB6A	UKBBOlink	pQTL	-0.448813	0.758577	0.554084	0.819734	NA	NA	NA	NA	NA	NA	NA	NA	NA	1	Wald ratio	P20340
EGFR--eur.annotated.liftover.hg38.refined	TAC1	ARIC	pQTL	0.00485212	0.185874	0.979174	0.996797	NA	NA	NA	NA	NA	NA	NA	NA	NA	1	Wald ratio	P20366
EGFR--eur.annotated.liftover.hg38.refined	TAC1	Fenland	pQTL	0.0570551	0.128355	0.656673	0.91551	0.869013	2	0.647584	-0.30333	0.436987	0.613711	0.124658	1	0.724036	3	Inverse variance weighted (fixed effects)	P20366
EGFR--eur.annotated.liftover.hg38.refined	TAC1	deCODESoma	pQTL	0.135053	0.126223	0.28464	0.766576	2.1159	4	0.714451	-0.152239	0.272237	0.615048	0.69729	3	0.873841	5	Inverse variance weighted (fixed effects)	P20366
EGFR--eur.annotated.liftover.hg38.refined	PVALB	UKBBOlink	pQTL	0.10552	0.0514071	0.0401083	0.19948	NA	NA	NA	NA	NA	NA	NA	NA	NA	1	Wald ratio	P20472
EGFR--eur.annotated.liftover.hg38.refined	MX1	ARIC	pQTL	0.101479	0.0915727	0.267784	0.57688	NA	NA	NA	NA	NA	NA	NA	NA	NA	1	Wald ratio	P20591
EGFR--eur.annotated.liftover.hg38.refined	MX1	Fenland	pQTL	-0.144992	0.0705762	0.0399361	0.268101	2.43419	2	0.296089	0.159462	0.21508	0.59385	0.188649	1	0.664043	3	Inverse variance weighted (fixed effects)	P20591
EGFR--eur.annotated.liftover.hg38.refined	MX1	deCODESoma	pQTL	0.122309	0.0598402	0.0409615	0.321919	0.270591	2	0.873458	-0.322453	0.881924	0.776848	0.0150877	1	0.90224	3	Inverse variance weighted (fixed effects)	P20591
EGFR--eur.annotated.liftover.hg38.refined	PSMB1	ARIC	pQTL	-0.0150968	0.0732196	0.836646	0.945528	NA	NA	NA	NA	NA	NA	NA	NA	NA	1	Wald ratio	P20618
EGFR--eur.annotated.liftover.hg38.refined	PSMB1	Fenland	pQTL	0.0132013	0.120312	0.912627	0.983876	NA	NA	NA	NA	NA	NA	NA	NA	NA	1	Wald ratio	P20618
EGFR--eur.annotated.liftover.hg38.refined	M6PR	UKBBOlink	pQTL	-0.575943	0.215176	0.00743696	0.0785994	NA	NA	NA	NA	NA	NA	NA	NA	NA	1	Wald ratio	P20645
EGFR--eur.annotated.liftover.hg38.refined	LMNB1	deCODESoma	pQTL	-0.387821	0.746154	0.603231	0.908024	NA	NA	NA	NA	NA	NA	NA	NA	NA	1	Wald ratio	P20700
EGFR--eur.annotated.liftover.hg38.refined	DDC	Fenland	pQTL	-0.618837	0.323458	0.0557235	0.309703	NA	NA	NA	NA	NA	NA	NA	NA	NA	1	Wald ratio	P20711
EGFR--eur.annotated.liftover.hg38.refined	DDC	UKBBOlink	pQTL	-0.191682	0.104484	0.0665714	0.274947	NA	NA	NA	NA	NA	NA	NA	NA	NA	1	Wald ratio	P20711
EGFR--eur.annotated.liftover.hg38.refined	GZMH	UKBBOlink	pQTL	-0.0205236	0.222748	0.926588	0.975595	NA	NA	NA	NA	NA	NA	NA	NA	NA	1	Wald ratio	P20718
EGFR--eur.annotated.liftover.hg38.refined	PZP	ARIC	pQTL	0.105378	0.07864	0.180245	0.484371	NA	NA	NA	NA	NA	NA	NA	NA	NA	1	Wald ratio	P20742
EGFR--eur.annotated.liftover.hg38.refined	PZP	Fenland	pQTL	-0.0344748	0.083625	0.680153	0.922209	2.8807	2	0.236845	-0.228775	0.311628	0.59685	1.98194	1	0.159186	3	Inverse variance weighted (fixed effects)	P20742
EGFR--eur.annotated.liftover.hg38.refined	PZP	UKBBOlink	pQTL	-0.133515	0.122714	0.276586	0.603388	NA	NA	NA	NA	NA	NA	NA	NA	NA	1	Wald ratio	P20742
EGFR--eur.annotated.liftover.hg38.refined	PZP	deCODESoma	pQTL	-0.0555061	0.0423831	0.190322	0.664283	4.35372	6	0.628925	-0.0610782	0.0921607	0.536824	4.34908	5	0.500326	7	Inverse variance weighted (fixed effects)	P20742
EGFR--eur.annotated.liftover.hg38.refined	OGN	ARIC	pQTL	0.191125	0.0674662	0.00461281	0.0572574	NA	NA	NA	NA	NA	NA	NA	NA	NA	1	Wald ratio	P20774
EGFR--eur.annotated.liftover.hg38.refined	OGN	Fenland	pQTL	-0.252441	0.092403	0.0062959	0.0847746	NA	NA	NA	NA	NA	NA	NA	NA	NA	1	Wald ratio	P20774
EGFR--eur.annotated.liftover.hg38.refined	OGN	UKBBOlink	pQTL	-0.18356	0.0653179	0.0049502	0.0593673	NA	NA	NA	NA	NA	NA	NA	NA	NA	1	Wald ratio	P20774
EGFR--eur.annotated.liftover.hg38.refined	OGN	deCODESoma	pQTL	-0.241603	0.0714384	0.000719645	0.0213343	0.0117262	1	0.913768	NA	NA	NA	NA	NA	NA	2	Inverse variance weighted (fixed effects)	P20774
EGFR--eur.annotated.liftover.hg38.refined	NTF3	ARIC	pQTL	-0.293569	0.317159	0.354644	0.665063	NA	NA	NA	NA	NA	NA	NA	NA	NA	1	Wald ratio	P20783
EGFR--eur.annotated.liftover.hg38.refined	NTF3	UKBBOlink	pQTL	-0.235009	0.260882	0.367681	0.679804	NA	NA	NA	NA	NA	NA	NA	NA	NA	1	Wald ratio	P20783
EGFR--eur.annotated.liftover.hg38.refined	NTF3	deCODESoma	pQTL	-0.0809535	0.292149	0.781706	0.963516	3.14427	2	0.207602	0.367811	1.212	0.812426	2.70438	1	0.100073	3	Inverse variance weighted (fixed effects)	P20783
EGFR--eur.annotated.liftover.hg38.refined	EFNA1	UKBBOlink	pQTL	0.352793	0.116337	0.00242521	0.0377492	NA	NA	NA	NA	NA	NA	NA	NA	NA	1	Wald ratio	P20827
EGFR--eur.annotated.liftover.hg38.refined	IMPDH1	ARIC	pQTL	-0.796055	0.388482	0.0404479	0.207412	NA	NA	NA	NA	NA	NA	NA	NA	NA	1	Wald ratio	P20839
EGFR--eur.annotated.liftover.hg38.refined	COL9A1	ARIC	pQTL	-0.503151	0.357998	0.159885	0.457149	NA	NA	NA	NA	NA	NA	NA	NA	NA	1	Wald ratio	P20849
EGFR--eur.annotated.liftover.hg38.refined	COL9A1	Fenland	pQTL	-0.0767568	0.224865	0.732843	0.938213	NA	NA	NA	NA	NA	NA	NA	NA	NA	1	Wald ratio	P20849
EGFR--eur.annotated.liftover.hg38.refined	COL9A1	deCODESoma	pQTL	-0.330587	0.303464	0.275988	0.766576	1.20465	2	0.547538	1.02472	1.69316	0.653523	0.542639	1	0.461341	3	Inverse variance weighted (fixed effects)	P20849
EGFR--eur.annotated.liftover.hg38.refined	C4BPB	UKBBOlink	pQTL	-0.226319	0.230511	0.326189	0.646346	NA	NA	NA	NA	NA	NA	NA	NA	NA	1	Wald ratio	P20851
EGFR--eur.annotated.liftover.hg38.refined	COL5A1	UKBBOlink	pQTL	0.616515	0.189827	0.00116314	0.0211492	NA	NA	NA	NA	NA	NA	NA	NA	NA	1	Wald ratio	P20908
EGFR--eur.annotated.liftover.hg38.refined	ENDOU	Fenland	pQTL	0.119423	0.2814	0.671281	0.92115	NA	NA	NA	NA	NA	NA	NA	NA	NA	1	Wald ratio	P21128
EGFR--eur.annotated.liftover.hg38.refined	ENDOU	UKBBOlink	pQTL	0.0532878	0.125563	0.671281	0.874307	NA	NA	NA	NA	NA	NA	NA	NA	NA	1	Wald ratio	P21128
EGFR--eur.annotated.liftover.hg38.refined	FUT3	ARIC	pQTL	0.0697718	0.0605373	0.249098	0.552609	NA	NA	NA	NA	NA	NA	NA	NA	NA	1	Wald ratio	P21217
EGFR--eur.annotated.liftover.hg38.refined	FUT3	Fenland	pQTL	0.031598	0.0467406	0.499022	0.832296	1.35578	1	0.24427	NA	NA	NA	NA	NA	NA	2	Inverse variance weighted (fixed effects)	P21217
EGFR--eur.annotated.liftover.hg38.refined	FUT3	deCODESoma	pQTL	0.0610222	0.0312904	0.0511538	0.349277	4.29275	4	0.367834	-0.0428184	0.0773747	0.618566	2.13951	3	0.543961	5	Inverse variance weighted (fixed effects)	P21217
EGFR--eur.annotated.liftover.hg38.refined	FUT3_FUT5	UKBBOlink	pQTL	0.0291286	0.0709951	0.681593	0.877272	NA	NA	NA	NA	NA	NA	NA	NA	NA	1	Wald ratio	P21217,Q11128
EGFR--eur.annotated.liftover.hg38.refined	PTN	Fenland	pQTL	0.404508	0.224792	0.071944	0.361263	NA	NA	NA	NA	NA	NA	NA	NA	NA	1	Wald ratio	P21246
EGFR--eur.annotated.liftover.hg38.refined	PTN	deCODESoma	pQTL	-0.30606	0.168677	0.069605	0.404503	0.220378	2	0.895665	-0.521495	0.966361	0.684962	0.169116	1	0.680898	3	Inverse variance weighted (fixed effects)	P21246
EGFR--eur.annotated.liftover.hg38.refined	GSTM3	ARIC	pQTL	0.215699	0.087946	0.0141816	0.110348	NA	NA	NA	NA	NA	NA	NA	NA	NA	1	Wald ratio	P21266
EGFR--eur.annotated.liftover.hg38.refined	GSTM3	Fenland	pQTL	0.0933101	0.0338777	0.0058814	0.081599	8.68477	6	0.192098	0.0599199	0.129167	0.662218	8.55518	5	0.128177	7	Inverse variance weighted (fixed effects)	P21266
EGFR--eur.annotated.liftover.hg38.refined	GSTM3	deCODESoma	pQTL	-0.0344041	0.0386251	0.37308	0.804001	12.8628	6	0.0452673	-0.176102	0.0582174	0.0292517	2.28062	5	0.809109	7	Inverse variance weighted (fixed effects)	P21266
EGFR--eur.annotated.liftover.hg38.refined	CSRP1	ARIC	pQTL	0.18343	0.217686	0.39943	0.701132	NA	NA	NA	NA	NA	NA	NA	NA	NA	1	Wald ratio	P21291
EGFR--eur.annotated.liftover.hg38.refined	CSRP1	Fenland	pQTL	0.39204	0.39403	0.319761	0.70888	NA	NA	NA	NA	NA	NA	NA	NA	NA	1	Wald ratio	P21291
EGFR--eur.annotated.liftover.hg38.refined	CSRP1	deCODESoma	pQTL	0.384152	0.39318	0.328549	0.791472	NA	NA	NA	NA	NA	NA	NA	NA	NA	1	Wald ratio	P21291
EGFR--eur.annotated.liftover.hg38.refined	AGXT	UKBBOlink	pQTL	0.156077	0.144954	0.281597	0.604517	NA	NA	NA	NA	NA	NA	NA	NA	NA	1	Wald ratio	P21549
EGFR--eur.annotated.liftover.hg38.refined	TNFAIP3	ARIC	pQTL	-0.56973	0.359998	0.113515	0.385112	NA	NA	NA	NA	NA	NA	NA	NA	NA	1	Wald ratio	P21580
EGFR--eur.annotated.liftover.hg38.refined	TNFAIP3	Fenland	pQTL	0.00807568	0.152746	0.957835	0.993691	NA	NA	NA	NA	NA	NA	NA	NA	NA	1	Wald ratio	P21580
EGFR--eur.annotated.liftover.hg38.refined	TNFAIP3	deCODESoma	pQTL	0.118612	0.21014	0.572452	0.905755	1.05149	1	0.305164	NA	NA	NA	NA	NA	NA	2	Inverse variance weighted (fixed effects)	P21580
EGFR--eur.annotated.liftover.hg38.refined	KITLG	UKBBOlink	pQTL	3.17919	0.717223	9.30851e-06	0.000425424	NA	NA	NA	NA	NA	NA	NA	NA	NA	1	Wald ratio	P21583
EGFR--eur.annotated.liftover.hg38.refined	NT5E	ARIC	pQTL	0.149537	0.0877857	0.0884874	0.333865	NA	NA	NA	NA	NA	NA	NA	NA	NA	1	Wald ratio	P21589
EGFR--eur.annotated.liftover.hg38.refined	NT5E	Fenland	pQTL	-0.0251201	0.103111	0.807524	0.950059	3.9645	1	0.0464693	NA	NA	NA	NA	NA	NA	2	Inverse variance weighted (fixed effects)	P21589
EGFR--eur.annotated.liftover.hg38.refined	NT5E	UKBBOlink	pQTL	0.105254	0.0665929	0.113978	0.387442	NA	NA	NA	NA	NA	NA	NA	NA	NA	1	Wald ratio	P21589
EGFR--eur.annotated.liftover.hg38.refined	NT5E	deCODESoma	pQTL	0.23348	0.0931173	0.0121631	0.161852	0.0061525	1	0.93748	NA	NA	NA	NA	NA	NA	2	Inverse variance weighted (fixed effects)	P21589
EGFR--eur.annotated.liftover.hg38.refined	GPD1	ARIC	pQTL	-0.0290291	0.357575	0.935296	0.987713	NA	NA	NA	NA	NA	NA	NA	NA	NA	1	Wald ratio	P21695
EGFR--eur.annotated.liftover.hg38.refined	GPD1	Fenland	pQTL	0.425172	0.377787	0.260409	0.663662	NA	NA	NA	NA	NA	NA	NA	NA	NA	1	Wald ratio	P21695
EGFR--eur.annotated.liftover.hg38.refined	EPHA1	ARIC	pQTL	-0.0378742	0.0509069	0.456883	0.750122	NA	NA	NA	NA	NA	NA	NA	NA	NA	1	Wald ratio	P21709
EGFR--eur.annotated.liftover.hg38.refined	EPHA1	Fenland	pQTL	0.0627968	0.0522207	0.22916	0.630273	2.6278	1	0.105007	NA	NA	NA	NA	NA	NA	2	Inverse variance weighted (fixed effects)	P21709
EGFR--eur.annotated.liftover.hg38.refined	EPHA1	UKBBOlink	pQTL	-0.515827	0.201298	0.0103922	0.100995	NA	NA	NA	NA	NA	NA	NA	NA	NA	1	Wald ratio	P21709
EGFR--eur.annotated.liftover.hg38.refined	EPHA1	deCODESoma	pQTL	0.021243	0.0495227	0.667956	0.924055	9.18821	4	0.0565635	0.0973783	0.08892	0.353508	5.7391	3	0.125017	5	Inverse variance weighted (fixed effects)	P21709
EGFR--eur.annotated.liftover.hg38.refined	MDK	ARIC	pQTL	0.962737	0.326272	0.00317036	0.044444	NA	NA	NA	NA	NA	NA	NA	NA	NA	1	Wald ratio	P21741
EGFR--eur.annotated.liftover.hg38.refined	MDK	Fenland	pQTL	0.373967	0.367607	0.30901	0.699175	NA	NA	NA	NA	NA	NA	NA	NA	NA	1	Wald ratio	P21741
EGFR--eur.annotated.liftover.hg38.refined	MDK	deCODESoma	pQTL	-1.25718	0.446317	0.00485073	0.093118	NA	NA	NA	NA	NA	NA	NA	NA	NA	1	Wald ratio	P21741
EGFR--eur.annotated.liftover.hg38.refined	ZP3	UKBBOlink	pQTL	-0.0299507	0.0337511	0.374864	0.685228	NA	NA	NA	NA	NA	NA	NA	NA	NA	1	Wald ratio	P21754
EGFR--eur.annotated.liftover.hg38.refined	MSR1	ARIC	pQTL	0.0413549	0.149895	0.78263	0.929136	NA	NA	NA	NA	NA	NA	NA	NA	NA	1	Wald ratio	P21757
EGFR--eur.annotated.liftover.hg38.refined	MSR1	Fenland	pQTL	-0.00650079	0.111606	0.953551	0.993691	0.288093	2	0.865848	0.0518148	0.157722	0.797929	0.0142857	1	0.904861	3	Inverse variance weighted (fixed effects)	P21757
EGFR--eur.annotated.liftover.hg38.refined	MSR1	UKBBOlink	pQTL	0.0399509	0.144806	0.78263	0.920431	NA	NA	NA	NA	NA	NA	NA	NA	NA	1	Wald ratio	P21757
EGFR--eur.annotated.liftover.hg38.refined	MSR1	deCODESoma	pQTL	-0.0066188	0.0932941	0.943441	0.991529	0.310146	3	0.958109	0.0126668	0.128599	0.930519	0.262668	2	0.876925	4	Inverse variance weighted (fixed effects)	P21757
EGFR--eur.annotated.liftover.hg38.refined	FGF7	ARIC	pQTL	0.764672	0.201	0.000142178	0.00342103	NA	NA	NA	NA	NA	NA	NA	NA	NA	1	Wald ratio	P21781
EGFR--eur.annotated.liftover.hg38.refined	FGFR2	UKBBOlink	pQTL	-0.844323	0.335246	0.011785	0.1069	NA	NA	NA	NA	NA	NA	NA	NA	NA	1	Wald ratio	P21802
EGFR--eur.annotated.liftover.hg38.refined	IBSP	ARIC	pQTL	-0.205685	0.320527	0.521061	0.803687	NA	NA	NA	NA	NA	NA	NA	NA	NA	1	Wald ratio	P21815
EGFR--eur.annotated.liftover.hg38.refined	IBSP	Fenland	pQTL	-0.191847	0.298961	0.521061	0.851611	NA	NA	NA	NA	NA	NA	NA	NA	NA	1	Wald ratio	P21815
EGFR--eur.annotated.liftover.hg38.refined	IBSP	deCODESoma	pQTL	-0.212578	0.331267	0.521061	0.888545	NA	NA	NA	NA	NA	NA	NA	NA	NA	1	Wald ratio	P21815
EGFR--eur.annotated.liftover.hg38.refined	CD72	ARIC	pQTL	0.231917	0.154485	0.133296	0.418803	NA	NA	NA	NA	NA	NA	NA	NA	NA	1	Wald ratio	P21854
EGFR--eur.annotated.liftover.hg38.refined	CD72	Fenland	pQTL	-0.237604	0.222006	0.284501	0.674195	NA	NA	NA	NA	NA	NA	NA	NA	NA	1	Wald ratio	P21854
EGFR--eur.annotated.liftover.hg38.refined	CD72	UKBBOlink	pQTL	0.117805	0.275278	0.668689	0.874307	NA	NA	NA	NA	NA	NA	NA	NA	NA	1	Wald ratio	P21854
EGFR--eur.annotated.liftover.hg38.refined	CD72	deCODESoma	pQTL	-0.155081	0.160773	0.334748	0.794869	1.20583	1	0.272159	NA	NA	NA	NA	NA	NA	2	Inverse variance weighted (fixed effects)	P21854
EGFR--eur.annotated.liftover.hg38.refined	ERBB3	ARIC	pQTL	0.117154	0.188355	0.533952	0.812121	NA	NA	NA	NA	NA	NA	NA	NA	NA	1	Wald ratio	P21860
EGFR--eur.annotated.liftover.hg38.refined	ERBB3	Fenland	pQTL	0.188925	0.303746	0.533952	0.856537	NA	NA	NA	NA	NA	NA	NA	NA	NA	1	Wald ratio	P21860
EGFR--eur.annotated.liftover.hg38.refined	ERBB3	deCODESoma	pQTL	-0.600476	0.436385	0.168815	0.637514	NA	NA	NA	NA	NA	NA	NA	NA	NA	1	Wald ratio	P21860
EGFR--eur.annotated.liftover.hg38.refined	SDHB	UKBBOlink	pQTL	-0.32322	0.659837	0.624242	0.854984	NA	NA	NA	NA	NA	NA	NA	NA	NA	1	Wald ratio	P21912
EGFR--eur.annotated.liftover.hg38.refined	COMT	UKBBOlink	pQTL	0.173303	0.0824932	0.035657	0.192639	NA	NA	NA	NA	NA	NA	NA	NA	NA	1	Wald ratio	P21964
EGFR--eur.annotated.liftover.hg38.refined	TGM2	ARIC	pQTL	0.183231	0.198501	0.355967	0.665909	NA	NA	NA	NA	NA	NA	NA	NA	NA	1	Wald ratio	P21980
EGFR--eur.annotated.liftover.hg38.refined	TGM2	Fenland	pQTL	-0.209587	0.210097	0.318487	0.707622	NA	NA	NA	NA	NA	NA	NA	NA	NA	1	Wald ratio	P21980
EGFR--eur.annotated.liftover.hg38.refined	TGM2	UKBBOlink	pQTL	-0.248168	0.245805	0.31268	0.633982	NA	NA	NA	NA	NA	NA	NA	NA	NA	1	Wald ratio	P21980
EGFR--eur.annotated.liftover.hg38.refined	TGM2	deCODESoma	pQTL	-0.227814	0.225108	0.311529	0.778656	NA	NA	NA	NA	NA	NA	NA	NA	NA	1	Wald ratio	P21980
EGFR--eur.annotated.liftover.hg38.refined	BMP6	UKBBOlink	pQTL	-0.462398	0.280398	0.099132	0.354402	NA	NA	NA	NA	NA	NA	NA	NA	NA	1	Wald ratio	P22004
EGFR--eur.annotated.liftover.hg38.refined	MMUT	UKBBOlink	pQTL	0.638744	0.373495	0.0872321	0.331482	NA	NA	NA	NA	NA	NA	NA	NA	NA	1	Wald ratio	P22033
EGFR--eur.annotated.liftover.hg38.refined	LPO	ARIC	pQTL	-0.463439	0.168523	0.00595953	0.0670554	NA	NA	NA	NA	NA	NA	NA	NA	NA	1	Wald ratio	P22079
EGFR--eur.annotated.liftover.hg38.refined	LPO	Fenland	pQTL	-0.377302	0.173995	0.0301232	0.223892	NA	NA	NA	NA	NA	NA	NA	NA	NA	1	Wald ratio	P22079
EGFR--eur.annotated.liftover.hg38.refined	LPO	UKBBOlink	pQTL	-0.331476	0.15076	0.027899	0.169828	NA	NA	NA	NA	NA	NA	NA	NA	NA	1	Wald ratio	P22079
EGFR--eur.annotated.liftover.hg38.refined	LPO	deCODESoma	pQTL	-0.340468	0.154849	0.027899	0.266691	NA	NA	NA	NA	NA	NA	NA	NA	NA	1	Wald ratio	P22079
EGFR--eur.annotated.liftover.hg38.refined	GART	UKBBOlink	pQTL	-0.229662	0.339838	0.499168	0.780123	NA	NA	NA	NA	NA	NA	NA	NA	NA	1	Wald ratio	P22102
EGFR--eur.annotated.liftover.hg38.refined	TNXB	ARIC	pQTL	-0.134355	0.0728304	0.0650712	0.27279	NA	NA	NA	NA	NA	NA	NA	NA	NA	1	Wald ratio	P22105
EGFR--eur.annotated.liftover.hg38.refined	TNXB	Fenland	pQTL	0.133069	0.0644927	0.0390829	0.264368	NA	NA	NA	NA	NA	NA	NA	NA	NA	1	Wald ratio	P22105
EGFR--eur.annotated.liftover.hg38.refined	TNXB	UKBBOlink	pQTL	0.119422	0.0953447	0.210379	0.530325	NA	NA	NA	NA	NA	NA	NA	NA	NA	1	Wald ratio	P22105
EGFR--eur.annotated.liftover.hg38.refined	TNXB	deCODESoma	pQTL	-0.0557766	0.0481616	0.246818	0.728937	22.1195	3	6.16013e-05	0.0535639	0.107618	0.668017	7.39666	2	0.0247648	4	Inverse variance weighted (fixed effects)	P22105
EGFR--eur.annotated.liftover.hg38.refined	PAICS	deCODESoma	pQTL	-0.486901	0.57044	0.393353	0.81525	NA	NA	NA	NA	NA	NA	NA	NA	NA	1	Wald ratio	P22234
EGFR--eur.annotated.liftover.hg38.refined	IL10	UKBBOlink	pQTL	-0.0696874	0.361948	0.847324	0.942681	NA	NA	NA	NA	NA	NA	NA	NA	NA	1	Wald ratio	P22301
EGFR--eur.annotated.liftover.hg38.refined	ACHE	UKBBOlink	pQTL	-0.269503	0.125811	0.0321829	0.184402	NA	NA	NA	NA	NA	NA	NA	NA	NA	1	Wald ratio	P22303
EGFR--eur.annotated.liftover.hg38.refined	IDS	UKBBOlink	pQTL	0.186748	0.536374	0.727714	0.898808	NA	NA	NA	NA	NA	NA	NA	NA	NA	1	Wald ratio	P22304
EGFR--eur.annotated.liftover.hg38.refined	UGT1A1	ARIC	pQTL	-0.12927	0.0642232	0.0441335	0.219126	NA	NA	NA	NA	NA	NA	NA	NA	NA	1	Wald ratio	P22309
EGFR--eur.annotated.liftover.hg38.refined	UGT1A1	Fenland	pQTL	-0.27164	0.137579	0.0483335	0.292066	NA	NA	NA	NA	NA	NA	NA	NA	NA	1	Wald ratio	P22309
EGFR--eur.annotated.liftover.hg38.refined	UGT1A1	deCODESoma	pQTL	0.163155	0.0782951	0.0371739	0.304912	0.309823	1	0.577789	NA	NA	NA	NA	NA	NA	2	Inverse variance weighted (fixed effects)	P22309
EGFR--eur.annotated.liftover.hg38.refined	NME2	ARIC	pQTL	0.00659473	0.0724695	0.927493	0.984124	NA	NA	NA	NA	NA	NA	NA	NA	NA	1	Wald ratio	P22392
EGFR--eur.annotated.liftover.hg38.refined	NME2|NME1-NME2	Fenland	pQTL	0.141079	0.117045	0.228069	0.630273	1.16585	1	0.280256	NA	NA	NA	NA	NA	NA	2	Inverse variance weighted (fixed effects)	P22392
EGFR--eur.annotated.liftover.hg38.refined	NME2	deCODESoma	pQTL	-0.183456	0.176439	0.298447	0.772992	1.7583	1	0.184836	NA	NA	NA	NA	NA	NA	2	Inverse variance weighted (fixed effects)	P22392
EGFR--eur.annotated.liftover.hg38.refined	FGFR4	UKBBOlink	pQTL	-0.0349796	0.0395378	0.376312	0.685228	NA	NA	NA	NA	NA	NA	NA	NA	NA	1	Wald ratio	P22455
EGFR--eur.annotated.liftover.hg38.refined	GAL	UKBBOlink	pQTL	0.9853	0.44457	0.0266712	0.168152	NA	NA	NA	NA	NA	NA	NA	NA	NA	1	Wald ratio	P22466
EGFR--eur.annotated.liftover.hg38.refined	FGFR3	ARIC	pQTL	-0.307495	0.130535	0.0184904	0.13117	NA	NA	NA	NA	NA	NA	NA	NA	NA	1	Wald ratio	P22607
EGFR--eur.annotated.liftover.hg38.refined	FGFR3	Fenland	pQTL	-1.0901	0.358608	0.00236735	0.0444139	NA	NA	NA	NA	NA	NA	NA	NA	NA	1	Wald ratio	P22607
EGFR--eur.annotated.liftover.hg38.refined	FGFR3	deCODESoma	pQTL	-0.18177	0.186803	0.330525	0.791503	19.0348	3	0.000268912	0.265257	5.04967	0.962882	18.9595	2	7.63836e-05	4	Inverse variance weighted (fixed effects)	P22607
EGFR--eur.annotated.liftover.hg38.refined	CALB2	UKBBOlink	pQTL	-0.863369	0.612574	0.158713	0.469204	NA	NA	NA	NA	NA	NA	NA	NA	NA	1	Wald ratio	P22676
EGFR--eur.annotated.liftover.hg38.refined	CBL	ARIC	pQTL	-0.0813806	0.115371	0.480574	0.764617	NA	NA	NA	NA	NA	NA	NA	NA	NA	1	Wald ratio	P22681
EGFR--eur.annotated.liftover.hg38.refined	CBL	Fenland	pQTL	0.00922115	0.184307	0.960097	0.993691	2.68893	1	0.101048	NA	NA	NA	NA	NA	NA	2	Inverse variance weighted (fixed effects)	P22681
EGFR--eur.annotated.liftover.hg38.refined	CBL	deCODESoma	pQTL	-0.194645	0.242362	0.421908	0.837722	NA	NA	NA	NA	NA	NA	NA	NA	NA	1	Wald ratio	P22681
EGFR--eur.annotated.liftover.hg38.refined	IGFBP4	deCODESoma	pQTL	1.05703	0.52122	0.0425613	0.325747	NA	NA	NA	NA	NA	NA	NA	NA	NA	1	Wald ratio	P22692
EGFR--eur.annotated.liftover.hg38.refined	CA4	UKBBOlink	pQTL	-0.181977	0.125034	0.145551	0.45031	NA	NA	NA	NA	NA	NA	NA	NA	NA	1	Wald ratio	P22748
EGFR--eur.annotated.liftover.hg38.refined	GNLY	ARIC	pQTL	0.00752579	0.0577827	0.896374	0.964425	NA	NA	NA	NA	NA	NA	NA	NA	NA	1	Wald ratio	P22749
EGFR--eur.annotated.liftover.hg38.refined	GNLY	Fenland	pQTL	-0.00572807	0.0452104	0.899179	0.982242	1.72478	2	0.422153	0.0118699	0.165871	0.954521	1.70283	1	0.191918	3	Inverse variance weighted (fixed effects)	P22749
EGFR--eur.annotated.liftover.hg38.refined	GNLY	UKBBOlink	pQTL	0.00819639	0.0640166	0.898121	0.964268	NA	NA	NA	NA	NA	NA	NA	NA	NA	1	Wald ratio	P22749
EGFR--eur.annotated.liftover.hg38.refined	GNLY	deCODESoma	pQTL	-0.00101459	0.0403981	0.979963	0.99334	6.37541	3	0.0947076	-0.0511409	0.200542	0.82254	6.15567	2	0.0460588	4	Inverse variance weighted (fixed effects)	P22749
EGFR--eur.annotated.liftover.hg38.refined	CPN2	ARIC	pQTL	-0.0713517	0.053978	0.186212	0.486703	NA	NA	NA	NA	NA	NA	NA	NA	NA	1	Wald ratio	P22792
EGFR--eur.annotated.liftover.hg38.refined	CPN2	Fenland	pQTL	-0.0759141	0.0620104	0.220871	0.619065	0.0114094	1	0.914936	NA	NA	NA	NA	NA	NA	2	Inverse variance weighted (fixed effects)	P22792
EGFR--eur.annotated.liftover.hg38.refined	CPN2	deCODESoma	pQTL	-0.0172017	0.0512002	0.736894	0.947401	2.6645	3	0.446294	-0.166744	0.118487	0.294636	0.705907	2	0.70261	4	Inverse variance weighted (fixed effects)	P22792
EGFR--eur.annotated.liftover.hg38.refined	MMP8	ARIC	pQTL	-0.0525371	0.159334	0.741604	0.916024	NA	NA	NA	NA	NA	NA	NA	NA	NA	1	Wald ratio	P22894
EGFR--eur.annotated.liftover.hg38.refined	MMP8	Fenland	pQTL	0.0101004	0.107529	0.925163	0.986244	0.109457	1	0.740764	NA	NA	NA	NA	NA	NA	2	Inverse variance weighted (fixed effects)	P22894
EGFR--eur.annotated.liftover.hg38.refined	MMP8	UKBBOlink	pQTL	-0.00854885	0.0934781	0.927133	0.975595	NA	NA	NA	NA	NA	NA	NA	NA	NA	1	Wald ratio	P22894
EGFR--eur.annotated.liftover.hg38.refined	MMP8	deCODESoma	pQTL	0.00896007	0.117743	0.939341	0.990893	3.23904	2	0.197993	0.105102	0.258261	0.753951	2.51111	1	0.113047	3	Inverse variance weighted (fixed effects)	P22894
EGFR--eur.annotated.liftover.hg38.refined	MRC1	Fenland	pQTL	0.0674081	0.113276	0.551791	0.865883	1.65226	1	0.198652	NA	NA	NA	NA	NA	NA	2	Inverse variance weighted (fixed effects)	P22897
EGFR--eur.annotated.liftover.hg38.refined	MRC1	deCODESoma	pQTL	0.0998326	0.132711	0.451899	0.854884	0.674645	2	0.713679	0.0714274	0.2334	0.810937	0.652757	1	0.419129	3	Inverse variance weighted (fixed effects)	P22897
EGFR--eur.annotated.liftover.hg38.refined	CES1	ARIC	pQTL	-0.0376037	0.183889	0.837969	0.946067	NA	NA	NA	NA	NA	NA	NA	NA	NA	1	Wald ratio	P23141
EGFR--eur.annotated.liftover.hg38.refined	CES1	UKBBOlink	pQTL	0.0166735	0.0729464	0.819202	0.940103	NA	NA	NA	NA	NA	NA	NA	NA	NA	1	Wald ratio	P23141
EGFR--eur.annotated.liftover.hg38.refined	CES1	deCODESoma	pQTL	-0.295971	0.460271	0.5202	0.888545	3.14636	1	0.0760965	NA	NA	NA	NA	NA	NA	2	Inverse variance weighted (fixed effects)	P23141
EGFR--eur.annotated.liftover.hg38.refined	FBLN1	ARIC	pQTL	0.0389925	0.134437	0.771783	0.925306	NA	NA	NA	NA	NA	NA	NA	NA	NA	1	Wald ratio	P23142
EGFR--eur.annotated.liftover.hg38.refined	FBLN1	Fenland	pQTL	0.063658	0.219477	0.771783	0.942541	NA	NA	NA	NA	NA	NA	NA	NA	NA	1	Wald ratio	P23142
EGFR--eur.annotated.liftover.hg38.refined	FBLN1	deCODESoma	pQTL	0.0454997	0.183556	0.804228	0.96888	0.719517	2	0.697845	0.0497094	0.324341	0.903183	0.719269	1	0.396384	3	Inverse variance weighted (fixed effects)	P23142
EGFR--eur.annotated.liftover.hg38.refined	ITGA6	UKBBOlink	pQTL	0.0848933	0.174984	0.627571	0.85568	NA	NA	NA	NA	NA	NA	NA	NA	NA	1	Wald ratio	P23229
EGFR--eur.annotated.liftover.hg38.refined	CA6	ARIC	pQTL	0.0661436	0.059668	0.267634	0.57688	NA	NA	NA	NA	NA	NA	NA	NA	NA	1	Wald ratio	P23280
EGFR--eur.annotated.liftover.hg38.refined	CA6	Fenland	pQTL	0.0858016	0.0508502	0.0915378	0.410475	0.234928	3	0.971763	0.057359	0.221368	0.81978	0.2175	2	0.896955	4	Inverse variance weighted (fixed effects)	P23280
EGFR--eur.annotated.liftover.hg38.refined	CA6	UKBBOlink	pQTL	0.0627952	0.0566474	0.267634	0.593145	NA	NA	NA	NA	NA	NA	NA	NA	NA	1	Wald ratio	P23280
EGFR--eur.annotated.liftover.hg38.refined	CA6	deCODESoma	pQTL	0.0612304	0.0454977	0.17837	0.651703	6.19357	7	0.517338	-0.0274154	0.0985267	0.790158	5.16468	6	0.522872	8	Inverse variance weighted (fixed effects)	P23280
EGFR--eur.annotated.liftover.hg38.refined	WARS	ARIC	pQTL	-0.186521	0.0684436	0.00642678	0.0707851	NA	NA	NA	NA	NA	NA	NA	NA	NA	1	Wald ratio	P23381
EGFR--eur.annotated.liftover.hg38.refined	WARS	Fenland	pQTL	-0.42172	0.102166	3.66267e-05	0.00152448	2.073	1	0.149926	NA	NA	NA	NA	NA	NA	2	Inverse variance weighted (fixed effects)	P23381
EGFR--eur.annotated.liftover.hg38.refined	WARS	UKBBOlink	pQTL	0.430047	0.166896	0.00997357	0.0997947	NA	NA	NA	NA	NA	NA	NA	NA	NA	1	Wald ratio	P23381
EGFR--eur.annotated.liftover.hg38.refined	WARS	deCODESoma	pQTL	0.309584	0.120145	0.00997357	0.145903	NA	NA	NA	NA	NA	NA	NA	NA	NA	1	Wald ratio	P23381
EGFR--eur.annotated.liftover.hg38.refined	CBLN1	ARIC	pQTL	0.0537025	0.0519576	0.301332	0.61333	NA	NA	NA	NA	NA	NA	NA	NA	NA	1	Wald ratio	P23435
EGFR--eur.annotated.liftover.hg38.refined	CBLN1	Fenland	pQTL	0.0659271	0.0465568	0.156759	0.534117	4.68649	3	0.196247	-0.000102429	0.0910834	0.999205	3.2234	2	0.199548	4	Inverse variance weighted (fixed effects)	P23435
EGFR--eur.annotated.liftover.hg38.refined	CBLN1	deCODESoma	pQTL	-0.0512511	0.0323543	0.11318	0.533335	11.3981	6	0.0768243	-0.0797248	0.0856062	0.394447	11.0413	5	0.0505682	7	Inverse variance weighted (fixed effects)	P23435
EGFR--eur.annotated.liftover.hg38.refined	PTPRB	UKBBOlink	pQTL	-0.18551	0.111851	0.0972092	0.35086	NA	NA	NA	NA	NA	NA	NA	NA	NA	1	Wald ratio	P23467
EGFR--eur.annotated.liftover.hg38.refined	PTPRZ1	UKBBOlink	pQTL	0.0895988	0.219547	0.683194	0.877272	NA	NA	NA	NA	NA	NA	NA	NA	NA	1	Wald ratio	P23471
EGFR--eur.annotated.liftover.hg38.refined	OMG	ARIC	pQTL	0.62828	0.304155	0.0388609	0.203273	NA	NA	NA	NA	NA	NA	NA	NA	NA	1	Wald ratio	P23515
EGFR--eur.annotated.liftover.hg38.refined	OMG	Fenland	pQTL	0.838376	0.410332	0.0410361	0.269686	NA	NA	NA	NA	NA	NA	NA	NA	NA	1	Wald ratio	P23515
EGFR--eur.annotated.liftover.hg38.refined	OMG	UKBBOlink	pQTL	0.980173	0.474509	0.0388609	0.198686	NA	NA	NA	NA	NA	NA	NA	NA	NA	1	Wald ratio	P23515
EGFR--eur.annotated.liftover.hg38.refined	OMG	deCODESoma	pQTL	-1.13915	0.56679	0.0444502	0.329438	NA	NA	NA	NA	NA	NA	NA	NA	NA	1	Wald ratio	P23515
EGFR--eur.annotated.liftover.hg38.refined	AHCY	UKBBOlink	pQTL	-0.0587106	0.154743	0.704385	0.886709	NA	NA	NA	NA	NA	NA	NA	NA	NA	1	Wald ratio	P23526
EGFR--eur.annotated.liftover.hg38.refined	BDNF	ARIC	pQTL	0.331703	0.281614	0.238852	0.544584	NA	NA	NA	NA	NA	NA	NA	NA	NA	1	Wald ratio	P23560
EGFR--eur.annotated.liftover.hg38.refined	BDNF	Fenland	pQTL	0.239813	0.40147	0.550282	0.865883	NA	NA	NA	NA	NA	NA	NA	NA	NA	1	Wald ratio	P23560
EGFR--eur.annotated.liftover.hg38.refined	BDNF	deCODESoma	pQTL	0.0222092	0.990064	0.982103	0.99334	NA	NA	NA	NA	NA	NA	NA	NA	NA	1	Wald ratio	P23560
EGFR--eur.annotated.liftover.hg38.refined	EIF4B	ARIC	pQTL	-0.846923	0.451724	0.0608107	0.267754	NA	NA	NA	NA	NA	NA	NA	NA	NA	1	Wald ratio	P23588
EGFR--eur.annotated.liftover.hg38.refined	ITPKA	Fenland	pQTL	1.12218	0.167678	2.1938e-11	3.16076e-09	NA	NA	NA	NA	NA	NA	NA	NA	NA	1	Wald ratio	P23677
EGFR--eur.annotated.liftover.hg38.refined	ITPKA	deCODESoma	pQTL	1.51197	0.225919	2.1938e-11	5.13788e-09	NA	NA	NA	NA	NA	NA	NA	NA	NA	1	Wald ratio	P23677
EGFR--eur.annotated.liftover.hg38.refined	DTYMK	ARIC	pQTL	0.25773	0.180881	0.154197	0.450297	NA	NA	NA	NA	NA	NA	NA	NA	NA	1	Wald ratio	P23919
EGFR--eur.annotated.liftover.hg38.refined	DTYMK	Fenland	pQTL	-0.291391	0.373588	0.435403	0.799656	NA	NA	NA	NA	NA	NA	NA	NA	NA	1	Wald ratio	P23919
EGFR--eur.annotated.liftover.hg38.refined	DTYMK	UKBBOlink	pQTL	-0.0209512	0.622756	0.973162	0.994504	NA	NA	NA	NA	NA	NA	NA	NA	NA	1	Wald ratio	P23919
EGFR--eur.annotated.liftover.hg38.refined	DTYMK	deCODESoma	pQTL	0.390334	0.422853	0.355958	0.79843	1.62131	1	0.20291	NA	NA	NA	NA	NA	NA	2	Inverse variance weighted (fixed effects)	P23919
EGFR--eur.annotated.liftover.hg38.refined	RRM1	ARIC	pQTL	-0.113643	0.360983	0.752902	0.917596	NA	NA	NA	NA	NA	NA	NA	NA	NA	1	Wald ratio	P23921
EGFR--eur.annotated.liftover.hg38.refined	RRM1	deCODESoma	pQTL	-0.0284281	0.638796	0.964504	0.992664	NA	NA	NA	NA	NA	NA	NA	NA	NA	1	Wald ratio	P23921
EGFR--eur.annotated.liftover.hg38.refined	IL32	UKBBOlink	pQTL	-0.203005	0.175127	0.246379	0.56889	NA	NA	NA	NA	NA	NA	NA	NA	NA	1	Wald ratio	P24001
EGFR--eur.annotated.liftover.hg38.refined	LAMB1|LAMC1|LAMA2	Fenland	pQTL	-0.138794	0.122448	0.25701	0.659424	3.76593	3	0.287874	-0.0550205	0.346601	0.888452	3.6289	2	0.162927	4	Inverse variance weighted (fixed effects)	P24043|P07942|P11047
EGFR--eur.annotated.liftover.hg38.refined	FCAR	UKBBOlink	pQTL	-0.103815	0.0535665	0.0526167	0.233645	NA	NA	NA	NA	NA	NA	NA	NA	NA	1	Wald ratio	P24071
EGFR--eur.annotated.liftover.hg38.refined	PRTN3	ARIC	pQTL	-0.111004	0.266955	0.677544	0.892163	NA	NA	NA	NA	NA	NA	NA	NA	NA	1	Wald ratio	P24158
EGFR--eur.annotated.liftover.hg38.refined	PRTN3	Fenland	pQTL	-0.040461	0.0507462	0.425264	0.787259	3.71858	2	0.155783	-0.835898	0.426427	0.300312	0.189049	1	0.663709	3	Inverse variance weighted (fixed effects)	P24158
EGFR--eur.annotated.liftover.hg38.refined	PRTN3	UKBBOlink	pQTL	-0.152854	0.0923535	0.0979047	0.35149	NA	NA	NA	NA	NA	NA	NA	NA	NA	1	Wald ratio	P24158
EGFR--eur.annotated.liftover.hg38.refined	PRTN3	deCODESoma	pQTL	-0.019335	0.0540208	0.720405	0.94187	5.52362	4	0.237661	-0.274945	0.142045	0.148346	1.73784	3	0.628554	5	Inverse variance weighted (fixed effects)	P24158
EGFR--eur.annotated.liftover.hg38.refined	GPT	ARIC	pQTL	0.657655	0.26977	0.0147754	0.113278	NA	NA	NA	NA	NA	NA	NA	NA	NA	1	Wald ratio	P24298
EGFR--eur.annotated.liftover.hg38.refined	CRHBP	ARIC	pQTL	-0.0146504	0.0664664	0.825546	0.940555	NA	NA	NA	NA	NA	NA	NA	NA	NA	1	Wald ratio	P24387
EGFR--eur.annotated.liftover.hg38.refined	CRHBP	Fenland	pQTL	-0.013469	0.0645717	0.834768	0.958503	0.330865	1	0.56515	NA	NA	NA	NA	NA	NA	2	Inverse variance weighted (fixed effects)	P24387
EGFR--eur.annotated.liftover.hg38.refined	CRHBP	UKBBOlink	pQTL	-0.0239595	0.0739177	0.745834	0.903637	NA	NA	NA	NA	NA	NA	NA	NA	NA	1	Wald ratio	P24387
EGFR--eur.annotated.liftover.hg38.refined	CRHBP	deCODESoma	pQTL	0.0139345	0.0597618	0.815631	0.975177	3.34217	2	0.188043	-0.348925	0.210286	0.345289	0.103024	1	0.748231	3	Inverse variance weighted (fixed effects)	P24387
EGFR--eur.annotated.liftover.hg38.refined	IL4R	UKBBOlink	pQTL	0.114896	0.12349	0.352158	0.665361	NA	NA	NA	NA	NA	NA	NA	NA	NA	1	Wald ratio	P24394
EGFR--eur.annotated.liftover.hg38.refined	IGFBP6	ARIC	pQTL	0.152263	0.263533	0.563414	0.826423	NA	NA	NA	NA	NA	NA	NA	NA	NA	1	Wald ratio	P24592
EGFR--eur.annotated.liftover.hg38.refined	IGFBP6	UKBBOlink	pQTL	0.268175	0.464149	0.563414	0.828592	NA	NA	NA	NA	NA	NA	NA	NA	NA	1	Wald ratio	P24592
EGFR--eur.annotated.liftover.hg38.refined	IGFBP6	deCODESoma	pQTL	0.395785	0.685012	0.563414	0.902542	NA	NA	NA	NA	NA	NA	NA	NA	NA	1	Wald ratio	P24592
EGFR--eur.annotated.liftover.hg38.refined	IGFBP5	deCODESoma	pQTL	-1.46834	0.588129	0.0125379	0.164965	19.7584	1	8.7873e-06	NA	NA	NA	NA	NA	NA	2	Inverse variance weighted (fixed effects)	P24593
EGFR--eur.annotated.liftover.hg38.refined	ACP1	ARIC	pQTL	0.119381	0.0380508	0.00170451	0.0263946	NA	NA	NA	NA	NA	NA	NA	NA	NA	1	Wald ratio	P24666
EGFR--eur.annotated.liftover.hg38.refined	ACP1	Fenland	pQTL	0.10253	0.0327064	0.00171936	0.0359066	NA	NA	NA	NA	NA	NA	NA	NA	NA	1	Wald ratio	P24666
EGFR--eur.annotated.liftover.hg38.refined	ACP1	UKBBOlink	pQTL	0.31566	0.101962	0.00196246	0.0328567	NA	NA	NA	NA	NA	NA	NA	NA	NA	1	Wald ratio	P24666
EGFR--eur.annotated.liftover.hg38.refined	ACP1	deCODESoma	pQTL	0.105008	0.0334696	0.00170451	0.0429243	NA	NA	NA	NA	NA	NA	NA	NA	NA	1	Wald ratio	P24666
EGFR--eur.annotated.liftover.hg38.refined	ACAT1	ARIC	pQTL	-0.116163	0.328512	0.723636	0.911657	NA	NA	NA	NA	NA	NA	NA	NA	NA	1	Wald ratio	P24752
EGFR--eur.annotated.liftover.hg38.refined	ACAT1	Fenland	pQTL	0.305407	0.115728	0.00831519	0.10237	NA	NA	NA	NA	NA	NA	NA	NA	NA	1	Wald ratio	P24752
EGFR--eur.annotated.liftover.hg38.refined	TNC	ARIC	pQTL	0.067823	0.0426507	0.111791	0.383422	NA	NA	NA	NA	NA	NA	NA	NA	NA	1	Wald ratio	P24821
EGFR--eur.annotated.liftover.hg38.refined	TNC	Fenland	pQTL	0.0652519	0.03903	0.0945561	0.419677	0.16223	1	0.687112	NA	NA	NA	NA	NA	NA	2	Inverse variance weighted (fixed effects)	P24821
EGFR--eur.annotated.liftover.hg38.refined	TNC	UKBBOlink	pQTL	0.445106	0.170091	0.00887408	0.0909459	NA	NA	NA	NA	NA	NA	NA	NA	NA	1	Wald ratio	P24821
EGFR--eur.annotated.liftover.hg38.refined	TNC	deCODESoma	pQTL	0.0433866	0.0380359	0.254005	0.741746	8.03906	3	0.0452114	0.126443	0.0506966	0.13011	1.89855	2	0.387022	4	Inverse variance weighted (fixed effects)	P24821
EGFR--eur.annotated.liftover.hg38.refined	F2R	UKBBOlink	pQTL	0.188102	0.334769	0.574194	0.831303	NA	NA	NA	NA	NA	NA	NA	NA	NA	1	Wald ratio	P25116
EGFR--eur.annotated.liftover.hg38.refined	AZGP1	ARIC	pQTL	0.0331777	0.0812083	0.682869	0.894573	NA	NA	NA	NA	NA	NA	NA	NA	NA	1	Wald ratio	P25311
EGFR--eur.annotated.liftover.hg38.refined	AZGP1	Fenland	pQTL	-0.00567742	0.107355	0.957824	0.993691	NA	NA	NA	NA	NA	NA	NA	NA	NA	1	Wald ratio	P25311
EGFR--eur.annotated.liftover.hg38.refined	AZGP1	deCODESoma	pQTL	-0.0973675	0.104618	0.352012	0.798075	0.812643	1	0.36734	NA	NA	NA	NA	NA	NA	2	Inverse variance weighted (fixed effects)	P25311
EGFR--eur.annotated.liftover.hg38.refined	MPST	deCODESoma	pQTL	0.402941	0.410784	0.326639	0.791472	NA	NA	NA	NA	NA	NA	NA	NA	NA	1	Wald ratio	P25325
EGFR--eur.annotated.liftover.hg38.refined	FAS	ARIC	pQTL	-0.165672	0.0927577	0.074088	0.299999	NA	NA	NA	NA	NA	NA	NA	NA	NA	1	Wald ratio	P25445
EGFR--eur.annotated.liftover.hg38.refined	FAS	Fenland	pQTL	-0.405553	0.222101	0.0678532	0.349146	NA	NA	NA	NA	NA	NA	NA	NA	NA	1	Wald ratio	P25445
EGFR--eur.annotated.liftover.hg38.refined	FAS	deCODESoma	pQTL	-0.121666	0.102025	0.233061	0.712663	2.80542	2	0.24593	-0.643456	0.664731	0.510352	1.94213	1	0.163438	3	Inverse variance weighted (fixed effects)	P25445
EGFR--eur.annotated.liftover.hg38.refined	DNAJB1	UKBBOlink	pQTL	-0.862138	0.785189	0.272204	0.600127	NA	NA	NA	NA	NA	NA	NA	NA	NA	1	Wald ratio	P25685
EGFR--eur.annotated.liftover.hg38.refined	DNAJB1	deCODESoma	pQTL	-0.730435	0.553623	0.187045	0.659398	NA	NA	NA	NA	NA	NA	NA	NA	NA	1	Wald ratio	P25685
EGFR--eur.annotated.liftover.hg38.refined	CTSS	ARIC	pQTL	0.339598	0.0613972	3.18125e-08	2.76415e-06	NA	NA	NA	NA	NA	NA	NA	NA	NA	1	Wald ratio	P25774
EGFR--eur.annotated.liftover.hg38.refined	CTSS	Fenland	pQTL	0.261175	0.0864498	0.00251844	0.0457964	35.1719	1	3.01849e-09	NA	NA	NA	NA	NA	NA	2	Inverse variance weighted (fixed effects)	P25774
EGFR--eur.annotated.liftover.hg38.refined	CTSS	UKBBOlink	pQTL	-0.0170158	0.085079	0.841481	0.942681	NA	NA	NA	NA	NA	NA	NA	NA	NA	1	Wald ratio	P25774
EGFR--eur.annotated.liftover.hg38.refined	CTSS	deCODESoma	pQTL	0.528366	0.0802651	4.618e-11	9.83214e-09	0.654694	1	0.418439	NA	NA	NA	NA	NA	NA	2	Inverse variance weighted (fixed effects)	P25774
EGFR--eur.annotated.liftover.hg38.refined	S100P	UKBBOlink	pQTL	0.127857	0.155482	0.410893	0.719106	NA	NA	NA	NA	NA	NA	NA	NA	NA	1	Wald ratio	P25815
EGFR--eur.annotated.liftover.hg38.refined	CD40	UKBBOlink	pQTL	-0.211177	0.0989891	0.0328974	0.186052	NA	NA	NA	NA	NA	NA	NA	NA	NA	1	Wald ratio	P25942
EGFR--eur.annotated.liftover.hg38.refined	ITGB7	UKBBOlink	pQTL	-0.0115796	0.399219	0.97686	0.994504	NA	NA	NA	NA	NA	NA	NA	NA	NA	1	Wald ratio	P26010
EGFR--eur.annotated.liftover.hg38.refined	PTX3	UKBBOlink	pQTL	-0.459553	0.586096	0.432987	0.730719	NA	NA	NA	NA	NA	NA	NA	NA	NA	1	Wald ratio	P26022
EGFR--eur.annotated.liftover.hg38.refined	DDX6	ARIC	pQTL	0.705645	0.377067	0.061289	0.267754	NA	NA	NA	NA	NA	NA	NA	NA	NA	1	Wald ratio	P26196
EGFR--eur.annotated.liftover.hg38.refined	ACRV1	UKBBOlink	pQTL	0.172393	0.742968	0.816512	0.940103	NA	NA	NA	NA	NA	NA	NA	NA	NA	1	Wald ratio	P26436
EGFR--eur.annotated.liftover.hg38.refined	IVD	ARIC	pQTL	0.615295	0.18231	0.000738157	0.0131191	NA	NA	NA	NA	NA	NA	NA	NA	NA	1	Wald ratio	P26440
EGFR--eur.annotated.liftover.hg38.refined	IVD	Fenland	pQTL	-0.297848	0.154516	0.0539028	0.304541	0.281413	1	0.595777	NA	NA	NA	NA	NA	NA	2	Inverse variance weighted (fixed effects)	P26440
EGFR--eur.annotated.liftover.hg38.refined	IVD	deCODESoma	pQTL	-0.989852	0.300546	0.000989461	0.02826	NA	NA	NA	NA	NA	NA	NA	NA	NA	1	Wald ratio	P26440
EGFR--eur.annotated.liftover.hg38.refined	S100A4	ARIC	pQTL	-0.723423	0.339691	0.0332004	0.184788	NA	NA	NA	NA	NA	NA	NA	NA	NA	1	Wald ratio	P26447
EGFR--eur.annotated.liftover.hg38.refined	S100A4	UKBBOlink	pQTL	0.440388	0.227672	0.0530754	0.233826	NA	NA	NA	NA	NA	NA	NA	NA	NA	1	Wald ratio	P26447
EGFR--eur.annotated.liftover.hg38.refined	S100A4	deCODESoma	pQTL	-0.577379	0.295153	0.0504411	0.34745	NA	NA	NA	NA	NA	NA	NA	NA	NA	1	Wald ratio	P26447
EGFR--eur.annotated.liftover.hg38.refined	MGAT1	deCODESoma	pQTL	0.170601	0.443133	0.700246	0.935375	NA	NA	NA	NA	NA	NA	NA	NA	NA	1	Wald ratio	P26572
EGFR--eur.annotated.liftover.hg38.refined	TARS	ARIC	pQTL	-0.155924	0.229953	0.497728	0.782359	NA	NA	NA	NA	NA	NA	NA	NA	NA	1	Wald ratio	P26639
EGFR--eur.annotated.liftover.hg38.refined	VARS	Fenland	pQTL	-0.302056	0.287823	0.293971	0.684515	NA	NA	NA	NA	NA	NA	NA	NA	NA	1	Wald ratio	P26640
EGFR--eur.annotated.liftover.hg38.refined	VARS	deCODESoma	pQTL	-0.398262	0.266329	0.134816	0.579057	0.385031	1	0.534923	NA	NA	NA	NA	NA	NA	2	Inverse variance weighted (fixed effects)	P26640
EGFR--eur.annotated.liftover.hg38.refined	KLRK1	UKBBOlink	pQTL	-0.197009	0.0788037	0.0124193	0.110532	NA	NA	NA	NA	NA	NA	NA	NA	NA	1	Wald ratio	P26718
EGFR--eur.annotated.liftover.hg38.refined	CD27	UKBBOlink	pQTL	0.203661	0.148829	0.17118	0.486364	NA	NA	NA	NA	NA	NA	NA	NA	NA	1	Wald ratio	P26842
EGFR--eur.annotated.liftover.hg38.refined	FKBP2	ARIC	pQTL	0.318802	0.273689	0.244086	0.549089	NA	NA	NA	NA	NA	NA	NA	NA	NA	1	Wald ratio	P26885
EGFR--eur.annotated.liftover.hg38.refined	FKBP2	deCODESoma	pQTL	0.500907	0.607078	0.409308	0.825667	NA	NA	NA	NA	NA	NA	NA	NA	NA	1	Wald ratio	P26885
EGFR--eur.annotated.liftover.hg38.refined	MST1	ARIC	pQTL	-0.179081	0.039001	4.39677e-06	0.000196473	NA	NA	NA	NA	NA	NA	NA	NA	NA	1	Wald ratio	P26927
EGFR--eur.annotated.liftover.hg38.refined	MST1	Fenland	pQTL	-0.135796	0.0295636	4.36214e-06	0.000255322	1.70437	3	0.635963	-0.109004	0.063164	0.226538	1.47399	2	0.47855	4	Inverse variance weighted (fixed effects)	P26927
EGFR--eur.annotated.liftover.hg38.refined	MST1	UKBBOlink	pQTL	-0.173809	0.0386453	6.87452e-06	0.000352267	NA	NA	NA	NA	NA	NA	NA	NA	NA	1	Wald ratio	P26927
EGFR--eur.annotated.liftover.hg38.refined	MST1	deCODESoma	pQTL	0.123621	0.0225571	4.24458e-08	4.9704e-06	13.2828	4	0.00997357	0.0836753	0.273226	0.779438	13.1859	3	0.00425127	5	Inverse variance weighted (fixed effects)	P26927
EGFR--eur.annotated.liftover.hg38.refined	CNTFR	ARIC	pQTL	-0.0714524	0.146618	0.626019	0.867322	NA	NA	NA	NA	NA	NA	NA	NA	NA	1	Wald ratio	P26992
EGFR--eur.annotated.liftover.hg38.refined	CNTFR	Fenland	pQTL	-0.059203	0.165543	0.720621	0.934887	0.125221	1	0.72344	NA	NA	NA	NA	NA	NA	2	Inverse variance weighted (fixed effects)	P26992
EGFR--eur.annotated.liftover.hg38.refined	CNTFR	deCODESoma	pQTL	-0.156737	0.167759	0.350151	0.796826	0.128067	3	0.988269	-0.111981	0.264576	0.713283	0.0802123	2	0.960687	4	Inverse variance weighted (fixed effects)	P26992
EGFR--eur.annotated.liftover.hg38.refined	PON1	UKBBOlink	pQTL	-0.0790323	0.0512785	0.123259	0.409491	NA	NA	NA	NA	NA	NA	NA	NA	NA	1	Wald ratio	P27169
EGFR--eur.annotated.liftover.hg38.refined	GIF	ARIC	pQTL	-0.188149	0.344782	0.58527	0.84132	NA	NA	NA	NA	NA	NA	NA	NA	NA	1	Wald ratio	P27352
EGFR--eur.annotated.liftover.hg38.refined	GIF	Fenland	pQTL	-0.152961	0.280301	0.58527	0.887507	NA	NA	NA	NA	NA	NA	NA	NA	NA	1	Wald ratio	P27352
EGFR--eur.annotated.liftover.hg38.refined	CBLIF	UKBBOlink	pQTL	0.0981881	0.182739	0.591051	0.839305	NA	NA	NA	NA	NA	NA	NA	NA	NA	1	Wald ratio	P27352
EGFR--eur.annotated.liftover.hg38.refined	GIF	deCODESoma	pQTL	0.034146	0.174159	0.844562	0.977646	0.587555	1	0.443366	NA	NA	NA	NA	NA	NA	2	Inverse variance weighted (fixed effects)	P27352
EGFR--eur.annotated.liftover.hg38.refined	MAPK3	ARIC	pQTL	0.0232262	0.066497	0.726877	0.911657	NA	NA	NA	NA	NA	NA	NA	NA	NA	1	Wald ratio	P27361
EGFR--eur.annotated.liftover.hg38.refined	MAPK3	Fenland	pQTL	0.0942746	0.0669299	0.158966	0.53551	2.5064	2	0.28559	-0.332059	0.283194	0.449544	0.105941	1	0.744814	3	Inverse variance weighted (fixed effects)	P27361
EGFR--eur.annotated.liftover.hg38.refined	MAPK3	deCODESoma	pQTL	0.091707	0.088806	0.30176	0.773578	1.65612	2	0.436897	-0.238669	0.413134	0.666498	0.985645	1	0.320809	3	Inverse variance weighted (fixed effects)	P27361
EGFR--eur.annotated.liftover.hg38.refined	MARK3	deCODESoma	pQTL	-0.827362	0.622801	0.184029	0.659398	NA	NA	NA	NA	NA	NA	NA	NA	NA	1	Wald ratio	P27448
EGFR--eur.annotated.liftover.hg38.refined	DPP4	ARIC	pQTL	-0.416257	0.326082	0.201764	0.50327	NA	NA	NA	NA	NA	NA	NA	NA	NA	1	Wald ratio	P27487
EGFR--eur.annotated.liftover.hg38.refined	DPP4	UKBBOlink	pQTL	-0.226257	0.177242	0.201764	0.521685	NA	NA	NA	NA	NA	NA	NA	NA	NA	1	Wald ratio	P27487
EGFR--eur.annotated.liftover.hg38.refined	APEX1	ARIC	pQTL	0.283076	0.182153	0.120172	0.397603	NA	NA	NA	NA	NA	NA	NA	NA	NA	1	Wald ratio	P27695
EGFR--eur.annotated.liftover.hg38.refined	APEX1	UKBBOlink	pQTL	-0.147915	0.09518	0.120172	0.401601	NA	NA	NA	NA	NA	NA	NA	NA	NA	1	Wald ratio	P27695
EGFR--eur.annotated.liftover.hg38.refined	PDE4A	Fenland	pQTL	0.0153605	0.0790596	0.845949	0.964936	NA	NA	NA	NA	NA	NA	NA	NA	NA	1	Wald ratio	P27815
EGFR--eur.annotated.liftover.hg38.refined	PDE4A	deCODESoma	pQTL	-0.02259	0.109272	0.83622	0.977646	NA	NA	NA	NA	NA	NA	NA	NA	NA	1	Wald ratio	P27815
EGFR--eur.annotated.liftover.hg38.refined	IL1R2	ARIC	pQTL	0.0993171	0.0722829	0.16944	0.471163	NA	NA	NA	NA	NA	NA	NA	NA	NA	1	Wald ratio	P27930
EGFR--eur.annotated.liftover.hg38.refined	IL1R2	Fenland	pQTL	0.10491	0.0826291	0.20421	0.599635	0.299644	1	0.584106	NA	NA	NA	NA	NA	NA	2	Inverse variance weighted (fixed effects)	P27930
EGFR--eur.annotated.liftover.hg38.refined	IL1R2	UKBBOlink	pQTL	0.100264	0.0729719	0.16944	0.485632	NA	NA	NA	NA	NA	NA	NA	NA	NA	1	Wald ratio	P27930
EGFR--eur.annotated.liftover.hg38.refined	IL1R2	deCODESoma	pQTL	0.102857	0.0711948	0.148536	0.604993	1.59134	2	0.451279	0.247795	0.185315	0.408791	0.873711	1	0.34993	3	Inverse variance weighted (fixed effects)	P27930
EGFR--eur.annotated.liftover.hg38.refined	PSMB4	ARIC	pQTL	0.156652	0.0682625	0.021742	0.1447	NA	NA	NA	NA	NA	NA	NA	NA	NA	1	Wald ratio	P28070
EGFR--eur.annotated.liftover.hg38.refined	PSMB4	Fenland	pQTL	0.225669	0.0983374	0.021742	0.185103	NA	NA	NA	NA	NA	NA	NA	NA	NA	1	Wald ratio	P28070
EGFR--eur.annotated.liftover.hg38.refined	PSMB4	deCODESoma	pQTL	0.150858	0.0658507	0.0219687	0.227658	NA	NA	NA	NA	NA	NA	NA	NA	NA	1	Wald ratio	P28070
EGFR--eur.annotated.liftover.hg38.refined	PSMB5	deCODESoma	pQTL	-0.185905	0.495747	0.70766	0.935947	NA	NA	NA	NA	NA	NA	NA	NA	NA	1	Wald ratio	P28074
EGFR--eur.annotated.liftover.hg38.refined	CST5	ARIC	pQTL	0.138535	0.0668693	0.0382914	0.200966	NA	NA	NA	NA	NA	NA	NA	NA	NA	1	Wald ratio	P28325
EGFR--eur.annotated.liftover.hg38.refined	CST5	Fenland	pQTL	-0.147898	0.0676664	0.0288384	0.220546	0.276121	1	0.599255	NA	NA	NA	NA	NA	NA	2	Inverse variance weighted (fixed effects)	P28325
EGFR--eur.annotated.liftover.hg38.refined	CST5	UKBBOlink	pQTL	0.0434851	0.0544247	0.424293	0.725599	NA	NA	NA	NA	NA	NA	NA	NA	NA	1	Wald ratio	P28325
EGFR--eur.annotated.liftover.hg38.refined	CST5	deCODESoma	pQTL	-0.0940439	0.0462661	0.0420852	0.325292	0.816775	1	0.366125	NA	NA	NA	NA	NA	NA	2	Inverse variance weighted (fixed effects)	P28325
EGFR--eur.annotated.liftover.hg38.refined	ADH6	ARIC	pQTL	-0.00456834	0.0838677	0.95656	0.992741	NA	NA	NA	NA	NA	NA	NA	NA	NA	1	Wald ratio	P28332
EGFR--eur.annotated.liftover.hg38.refined	ADH6	Fenland	pQTL	-0.0331288	0.240245	0.890323	0.978624	NA	NA	NA	NA	NA	NA	NA	NA	NA	1	Wald ratio	P28332
EGFR--eur.annotated.liftover.hg38.refined	ADH6	deCODESoma	pQTL	-0.0268846	0.213675	0.899875	0.983382	0.019988	1	0.887571	NA	NA	NA	NA	NA	NA	2	Inverse variance weighted (fixed effects)	P28332
EGFR--eur.annotated.liftover.hg38.refined	GCA	ARIC	pQTL	0.125148	0.0888363	0.158911	0.456029	NA	NA	NA	NA	NA	NA	NA	NA	NA	1	Wald ratio	P28676
EGFR--eur.annotated.liftover.hg38.refined	GCA	Fenland	pQTL	0.126451	0.0897611	0.158911	0.53551	NA	NA	NA	NA	NA	NA	NA	NA	NA	1	Wald ratio	P28676
EGFR--eur.annotated.liftover.hg38.refined	GCA	deCODESoma	pQTL	0.130826	0.0928672	0.158911	0.625875	NA	NA	NA	NA	NA	NA	NA	NA	NA	1	Wald ratio	P28676
EGFR--eur.annotated.liftover.hg38.refined	GRN	ARIC	pQTL	-0.48301	0.187748	0.0100923	0.090715	NA	NA	NA	NA	NA	NA	NA	NA	NA	1	Wald ratio	P28799
EGFR--eur.annotated.liftover.hg38.refined	GRN	Fenland	pQTL	-0.490828	0.190787	0.0100923	0.118143	NA	NA	NA	NA	NA	NA	NA	NA	NA	1	Wald ratio	P28799
EGFR--eur.annotated.liftover.hg38.refined	GRN	UKBBOlink	pQTL	-0.480996	0.186965	0.0100923	0.100389	NA	NA	NA	NA	NA	NA	NA	NA	NA	1	Wald ratio	P28799
EGFR--eur.annotated.liftover.hg38.refined	GRN	deCODESoma	pQTL	-0.452972	0.176072	0.0100923	0.145903	NA	NA	NA	NA	NA	NA	NA	NA	NA	1	Wald ratio	P28799
EGFR--eur.annotated.liftover.hg38.refined	PTPRM	UKBBOlink	pQTL	-0.396722	0.644045	0.537905	0.811416	NA	NA	NA	NA	NA	NA	NA	NA	NA	1	Wald ratio	P28827
EGFR--eur.annotated.liftover.hg38.refined	LAP3	ARIC	pQTL	0.5666	0.293465	0.0535173	0.24618	NA	NA	NA	NA	NA	NA	NA	NA	NA	1	Wald ratio	P28838
EGFR--eur.annotated.liftover.hg38.refined	CD34	UKBBOlink	pQTL	0.351751	0.629234	0.576152	0.831866	NA	NA	NA	NA	NA	NA	NA	NA	NA	1	Wald ratio	P28906
EGFR--eur.annotated.liftover.hg38.refined	CD38	UKBBOlink	pQTL	0.0182132	0.105731	0.863234	0.948035	NA	NA	NA	NA	NA	NA	NA	NA	NA	1	Wald ratio	P28907
EGFR--eur.annotated.liftover.hg38.refined	TNFRSF8	UKBBOlink	pQTL	0.097686	0.204279	0.632508	0.859093	NA	NA	NA	NA	NA	NA	NA	NA	NA	1	Wald ratio	P28908
EGFR--eur.annotated.liftover.hg38.refined	S100A2	ARIC	pQTL	0.605822	0.274786	0.0274747	0.161543	NA	NA	NA	NA	NA	NA	NA	NA	NA	1	Wald ratio	P29034
EGFR--eur.annotated.liftover.hg38.refined	S100A2	Fenland	pQTL	-0.617682	0.249403	0.0132623	0.140607	NA	NA	NA	NA	NA	NA	NA	NA	NA	1	Wald ratio	P29034
EGFR--eur.annotated.liftover.hg38.refined	S100A2	deCODESoma	pQTL	0.673522	0.279563	0.0159877	0.188621	NA	NA	NA	NA	NA	NA	NA	NA	NA	1	Wald ratio	P29034
EGFR--eur.annotated.liftover.hg38.refined	PCSK1	ARIC	pQTL	0.0946508	0.0408787	0.0205909	0.138811	NA	NA	NA	NA	NA	NA	NA	NA	NA	1	Wald ratio	P29120
EGFR--eur.annotated.liftover.hg38.refined	PCSK1	Fenland	pQTL	0.0904664	0.0387713	0.0196307	0.17543	NA	NA	NA	NA	NA	NA	NA	NA	NA	1	Wald ratio	P29120
EGFR--eur.annotated.liftover.hg38.refined	PCSK1	deCODESoma	pQTL	-0.0811992	0.0377671	0.0315555	0.282072	15.0695	1	0.000103626	NA	NA	NA	NA	NA	NA	2	Inverse variance weighted (fixed effects)	P29120
EGFR--eur.annotated.liftover.hg38.refined	IMPA1	ARIC	pQTL	-0.509483	0.275121	0.0640471	0.270784	NA	NA	NA	NA	NA	NA	NA	NA	NA	1	Wald ratio	P29218
EGFR--eur.annotated.liftover.hg38.refined	IMPA1	Fenland	pQTL	-0.680581	0.367514	0.0640471	0.337774	NA	NA	NA	NA	NA	NA	NA	NA	NA	1	Wald ratio	P29218
EGFR--eur.annotated.liftover.hg38.refined	IMPA1	UKBBOlink	pQTL	0.376684	0.191414	0.0490794	0.223702	NA	NA	NA	NA	NA	NA	NA	NA	NA	1	Wald ratio	P29218
EGFR--eur.annotated.liftover.hg38.refined	IMPA1	deCODESoma	pQTL	1.23328	0.660685	0.0619482	0.384153	NA	NA	NA	NA	NA	NA	NA	NA	NA	1	Wald ratio	P29218
EGFR--eur.annotated.liftover.hg38.refined	CCN2	UKBBOlink	pQTL	0.208452	0.128278	0.104163	0.367722	NA	NA	NA	NA	NA	NA	NA	NA	NA	1	Wald ratio	P29279
EGFR--eur.annotated.liftover.hg38.refined	EPHA2	ARIC	pQTL	0.0748771	0.10235	0.464426	0.755839	NA	NA	NA	NA	NA	NA	NA	NA	NA	1	Wald ratio	P29317
EGFR--eur.annotated.liftover.hg38.refined	EPHA2	Fenland	pQTL	0.21907	0.299448	0.464426	0.816063	NA	NA	NA	NA	NA	NA	NA	NA	NA	1	Wald ratio	P29317
EGFR--eur.annotated.liftover.hg38.refined	EPHA2	UKBBOlink	pQTL	0.209095	0.285813	0.464426	0.753708	NA	NA	NA	NA	NA	NA	NA	NA	NA	1	Wald ratio	P29317
EGFR--eur.annotated.liftover.hg38.refined	EPHA2	deCODESoma	pQTL	-0.157674	0.22215	0.477852	0.871827	5.23623	1	0.0221211	NA	NA	NA	NA	NA	NA	2	Inverse variance weighted (fixed effects)	P29317
EGFR--eur.annotated.liftover.hg38.refined	EPHB2	ARIC	pQTL	-0.0266137	0.0827312	0.747689	0.916446	NA	NA	NA	NA	NA	NA	NA	NA	NA	1	Wald ratio	P29323
EGFR--eur.annotated.liftover.hg38.refined	EPHB2	Fenland	pQTL	-0.0380117	0.118163	0.747689	0.941694	NA	NA	NA	NA	NA	NA	NA	NA	NA	1	Wald ratio	P29323
EGFR--eur.annotated.liftover.hg38.refined	EPHB2	deCODESoma	pQTL	-0.0278588	0.0880663	0.751746	0.952906	3.0173	2	0.221208	0.128715	0.131187	0.506055	0.42427	1	0.514814	3	Inverse variance weighted (fixed effects)	P29323
EGFR--eur.annotated.liftover.hg38.refined	SHC1	ARIC	pQTL	0.169213	0.353994	0.632642	0.868485	NA	NA	NA	NA	NA	NA	NA	NA	NA	1	Wald ratio	P29353
EGFR--eur.annotated.liftover.hg38.refined	MPG	deCODESoma	pQTL	0.360546	0.458224	0.431379	0.844533	NA	NA	NA	NA	NA	NA	NA	NA	NA	1	Wald ratio	P29372
EGFR--eur.annotated.liftover.hg38.refined	CRABP2	ARIC	pQTL	0.155177	0.0712528	0.0294183	0.169987	NA	NA	NA	NA	NA	NA	NA	NA	NA	1	Wald ratio	P29373
EGFR--eur.annotated.liftover.hg38.refined	CRABP2	Fenland	pQTL	0.272405	0.125081	0.0294183	0.22214	NA	NA	NA	NA	NA	NA	NA	NA	NA	1	Wald ratio	P29373
EGFR--eur.annotated.liftover.hg38.refined	CRABP2	deCODESoma	pQTL	-0.12496	0.133611	0.349659	0.796826	NA	NA	NA	NA	NA	NA	NA	NA	NA	1	Wald ratio	P29373
EGFR--eur.annotated.liftover.hg38.refined	S100G	UKBBOlink	pQTL	0.0552752	0.221759	0.803161	0.932534	NA	NA	NA	NA	NA	NA	NA	NA	NA	1	Wald ratio	P29377
EGFR--eur.annotated.liftover.hg38.refined	IL12B	ARIC	pQTL	0.142977	0.0708013	0.0434438	0.218476	NA	NA	NA	NA	NA	NA	NA	NA	NA	1	Wald ratio	P29460
EGFR--eur.annotated.liftover.hg38.refined	IL12B	Fenland	pQTL	0.0930603	0.0637709	0.144485	0.514487	1.95909	1	0.161611	NA	NA	NA	NA	NA	NA	2	Inverse variance weighted (fixed effects)	P29460
EGFR--eur.annotated.liftover.hg38.refined	IL12A_IL12B	UKBBOlink	pQTL	0.153244	0.0758853	0.0434438	0.210497	NA	NA	NA	NA	NA	NA	NA	NA	NA	1	Wald ratio	P29460
EGFR--eur.annotated.liftover.hg38.refined	IL12B	deCODESoma	pQTL	0.0701553	0.056481	0.214198	0.694809	2.63991	3	0.450536	0.0811183	0.114025	0.550615	2.62204	2	0.269545	4	Inverse variance weighted (fixed effects)	P29460
EGFR--eur.annotated.liftover.hg38.refined	IL12B|IL23A	Fenland	pQTL	0.197305	0.0987673	0.0457522	0.282128	0.0979259	1	0.754333	NA	NA	NA	NA	NA	NA	2	Inverse variance weighted (fixed effects)	P29460|Q9NPF7
EGFR--eur.annotated.liftover.hg38.refined	NOS1	UKBBOlink	pQTL	0.129943	0.328019	0.691998	0.881151	NA	NA	NA	NA	NA	NA	NA	NA	NA	1	Wald ratio	P29475
EGFR--eur.annotated.liftover.hg38.refined	LMOD1	UKBBOlink	pQTL	-0.272081	0.206682	0.188031	0.507115	NA	NA	NA	NA	NA	NA	NA	NA	NA	1	Wald ratio	P29536
EGFR--eur.annotated.liftover.hg38.refined	LMOD1	deCODESoma	pQTL	-0.989111	0.751361	0.188031	0.659398	NA	NA	NA	NA	NA	NA	NA	NA	NA	1	Wald ratio	P29536
EGFR--eur.annotated.liftover.hg38.refined	SERPINA4	ARIC	pQTL	0.0161791	0.056818	0.775833	0.925306	NA	NA	NA	NA	NA	NA	NA	NA	NA	1	Wald ratio	P29622
EGFR--eur.annotated.liftover.hg38.refined	SERPINA4	Fenland	pQTL	0.0555421	0.0650587	0.393259	0.767784	8.73189	2	0.0127026	-0.22201	0.114284	0.302644	0.00580983	1	0.939242	3	Inverse variance weighted (fixed effects)	P29622
EGFR--eur.annotated.liftover.hg38.refined	SERPINA4	UKBBOlink	pQTL	0.0205703	0.0722391	0.775833	0.920167	NA	NA	NA	NA	NA	NA	NA	NA	NA	1	Wald ratio	P29622
EGFR--eur.annotated.liftover.hg38.refined	SERPINA4	deCODESoma	pQTL	0.0522742	0.111937	0.640501	0.917832	1.78901	4	0.774493	0.0300926	0.154733	0.858224	1.7459	3	0.626779	5	Inverse variance weighted (fixed effects)	P29622
EGFR--eur.annotated.liftover.hg38.refined	CD40LG	UKBBOlink	pQTL	-0.0420567	0.198138	0.831904	0.941133	NA	NA	NA	NA	NA	NA	NA	NA	NA	1	Wald ratio	P29965
EGFR--eur.annotated.liftover.hg38.refined	PBLD	UKBBOlink	pQTL	0.162482	0.0751651	0.0306442	0.178687	NA	NA	NA	NA	NA	NA	NA	NA	NA	1	Wald ratio	P30039
EGFR--eur.annotated.liftover.hg38.refined	PRDX6	ARIC	pQTL	-0.133975	0.0940551	0.154322	0.450297	NA	NA	NA	NA	NA	NA	NA	NA	NA	1	Wald ratio	P30041
EGFR--eur.annotated.liftover.hg38.refined	PRDX6	UKBBOlink	pQTL	-0.395516	0.277666	0.154322	0.461262	NA	NA	NA	NA	NA	NA	NA	NA	NA	1	Wald ratio	P30041
EGFR--eur.annotated.liftover.hg38.refined	PRDX6	deCODESoma	pQTL	-0.560717	0.30711	0.0678827	0.402197	0.000398698	1	0.984069	NA	NA	NA	NA	NA	NA	2	Inverse variance weighted (fixed effects)	P30041
EGFR--eur.annotated.liftover.hg38.refined	DDT	ARIC	pQTL	-0.143489	0.180047	0.425478	0.725678	NA	NA	NA	NA	NA	NA	NA	NA	NA	1	Wald ratio	P30046
EGFR--eur.annotated.liftover.hg38.refined	DDT	Fenland	pQTL	-0.203047	0.20681	0.326197	0.710689	NA	NA	NA	NA	NA	NA	NA	NA	NA	1	Wald ratio	P30046
EGFR--eur.annotated.liftover.hg38.refined	DDT	UKBBOlink	pQTL	0.175106	0.200399	0.382235	0.687616	NA	NA	NA	NA	NA	NA	NA	NA	NA	1	Wald ratio	P30046
EGFR--eur.annotated.liftover.hg38.refined	DDT	deCODESoma	pQTL	0.242008	0.156891	0.122945	0.55802	0.212016	1	0.645192	NA	NA	NA	NA	NA	NA	2	Inverse variance weighted (fixed effects)	P30046
EGFR--eur.annotated.liftover.hg38.refined	PRDX3	ARIC	pQTL	-0.279432	0.345738	0.418964	0.719337	NA	NA	NA	NA	NA	NA	NA	NA	NA	1	Wald ratio	P30048
EGFR--eur.annotated.liftover.hg38.refined	PRDX3	Fenland	pQTL	0.0533333	0.353778	0.88017	0.975449	NA	NA	NA	NA	NA	NA	NA	NA	NA	1	Wald ratio	P30048
EGFR--eur.annotated.liftover.hg38.refined	PRDX3	UKBBOlink	pQTL	-0.074344	0.614887	0.903765	0.967257	NA	NA	NA	NA	NA	NA	NA	NA	NA	1	Wald ratio	P30048
EGFR--eur.annotated.liftover.hg38.refined	ECHS1	UKBBOlink	pQTL	-0.220395	0.17654	0.211879	0.531409	NA	NA	NA	NA	NA	NA	NA	NA	NA	1	Wald ratio	P30084
EGFR--eur.annotated.liftover.hg38.refined	ECHS1	deCODESoma	pQTL	0.623476	0.70122	0.373933	0.804001	NA	NA	NA	NA	NA	NA	NA	NA	NA	1	Wald ratio	P30084
EGFR--eur.annotated.liftover.hg38.refined	CMPK1	ARIC	pQTL	0.0200452	0.130983	0.878369	0.959455	NA	NA	NA	NA	NA	NA	NA	NA	NA	1	Wald ratio	P30085
EGFR--eur.annotated.liftover.hg38.refined	CMPK1	deCODESoma	pQTL	0.0625597	0.408787	0.878369	0.980763	NA	NA	NA	NA	NA	NA	NA	NA	NA	1	Wald ratio	P30085
EGFR--eur.annotated.liftover.hg38.refined	PEBP1	ARIC	pQTL	-0.136009	0.0961772	0.157317	0.454413	NA	NA	NA	NA	NA	NA	NA	NA	NA	1	Wald ratio	P30086
EGFR--eur.annotated.liftover.hg38.refined	PEBP1	Fenland	pQTL	0.173305	0.125666	0.167865	0.552939	NA	NA	NA	NA	NA	NA	NA	NA	NA	1	Wald ratio	P30086
EGFR--eur.annotated.liftover.hg38.refined	PEBP1	deCODESoma	pQTL	-0.108658	0.115709	0.347697	0.796826	NA	NA	NA	NA	NA	NA	NA	NA	NA	1	Wald ratio	P30086
EGFR--eur.annotated.liftover.hg38.refined	PDIA3	ARIC	pQTL	-0.0243217	0.331721	0.941552	0.988145	NA	NA	NA	NA	NA	NA	NA	NA	NA	1	Wald ratio	P30101
EGFR--eur.annotated.liftover.hg38.refined	PDIA3	UKBBOlink	pQTL	-0.329017	0.710065	0.643105	0.865836	NA	NA	NA	NA	NA	NA	NA	NA	NA	1	Wald ratio	P30101
EGFR--eur.annotated.liftover.hg38.refined	CD6	UKBBOlink	pQTL	0.0103734	0.0475448	0.827287	0.941133	NA	NA	NA	NA	NA	NA	NA	NA	NA	1	Wald ratio	P30203
EGFR--eur.annotated.liftover.hg38.refined	CDC27	UKBBOlink	pQTL	1.2879	0.502077	0.010313	0.100805	NA	NA	NA	NA	NA	NA	NA	NA	NA	1	Wald ratio	P30260
EGFR--eur.annotated.liftover.hg38.refined	PPIF	ARIC	pQTL	-0.738119	0.30305	0.0148656	0.113414	NA	NA	NA	NA	NA	NA	NA	NA	NA	1	Wald ratio	P30405
EGFR--eur.annotated.liftover.hg38.refined	NMT1	deCODESoma	pQTL	-0.39562	0.543066	0.466311	0.86306	NA	NA	NA	NA	NA	NA	NA	NA	NA	1	Wald ratio	P30419
EGFR--eur.annotated.liftover.hg38.refined	HMOX2	UKBBOlink	pQTL	-1.2721	0.364994	0.000491658	0.0107973	NA	NA	NA	NA	NA	NA	NA	NA	NA	1	Wald ratio	P30519
EGFR--eur.annotated.liftover.hg38.refined	AXL	UKBBOlink	pQTL	-0.188342	0.220498	0.393013	0.701093	NA	NA	NA	NA	NA	NA	NA	NA	NA	1	Wald ratio	P30530
EGFR--eur.annotated.liftover.hg38.refined	LRPAP1	ARIC	pQTL	-0.112199	0.12057	0.352077	0.662694	NA	NA	NA	NA	NA	NA	NA	NA	NA	1	Wald ratio	P30533
EGFR--eur.annotated.liftover.hg38.refined	LRPAP1	Fenland	pQTL	-0.0653702	0.209988	0.755569	0.942463	NA	NA	NA	NA	NA	NA	NA	NA	NA	1	Wald ratio	P30533
EGFR--eur.annotated.liftover.hg38.refined	LRPAP1	UKBBOlink	pQTL	-0.198806	0.249325	0.425233	0.725599	NA	NA	NA	NA	NA	NA	NA	NA	NA	1	Wald ratio	P30533
EGFR--eur.annotated.liftover.hg38.refined	LRPAP1	deCODESoma	pQTL	-0.0706726	0.113837	0.534717	0.888545	0.295327	2	0.862721	-0.153651	0.208842	0.596189	0.0707245	1	0.790285	3	Inverse variance weighted (fixed effects)	P30533
EGFR--eur.annotated.liftover.hg38.refined	ADSL	ARIC	pQTL	-0.00774966	0.416931	0.98517	0.997286	NA	NA	NA	NA	NA	NA	NA	NA	NA	1	Wald ratio	P30566
EGFR--eur.annotated.liftover.hg38.refined	PKLR	Fenland	pQTL	1.00301	0.406313	0.0135659	0.140607	NA	NA	NA	NA	NA	NA	NA	NA	NA	1	Wald ratio	P30613
EGFR--eur.annotated.liftover.hg38.refined	PKLR	UKBBOlink	pQTL	-0.487828	0.21064	0.0205623	0.144277	NA	NA	NA	NA	NA	NA	NA	NA	NA	1	Wald ratio	P30613
EGFR--eur.annotated.liftover.hg38.refined	PKLR	deCODESoma	pQTL	-0.577417	0.720274	0.422748	0.838337	NA	NA	NA	NA	NA	NA	NA	NA	NA	1	Wald ratio	P30613
EGFR--eur.annotated.liftover.hg38.refined	SRI	ARIC	pQTL	0.157024	0.163654	0.337313	0.648105	NA	NA	NA	NA	NA	NA	NA	NA	NA	1	Wald ratio	P30626
EGFR--eur.annotated.liftover.hg38.refined	SRI	Fenland	pQTL	0.223917	0.22687	0.32365	0.709082	NA	NA	NA	NA	NA	NA	NA	NA	NA	1	Wald ratio	P30626
EGFR--eur.annotated.liftover.hg38.refined	SRI	deCODESoma	pQTL	0.241071	0.294643	0.413253	0.829017	NA	NA	NA	NA	NA	NA	NA	NA	NA	1	Wald ratio	P30626
EGFR--eur.annotated.liftover.hg38.refined	GSTT1	Fenland	pQTL	-0.431612	0.31924	0.176375	0.559917	NA	NA	NA	NA	NA	NA	NA	NA	NA	1	Wald ratio	P30711
EGFR--eur.annotated.liftover.hg38.refined	GSTT1	deCODESoma	pQTL	-0.0433551	0.0466338	0.35253	0.79843	0.224726	1	0.635462	NA	NA	NA	NA	NA	NA	2	Inverse variance weighted (fixed effects)	P30711
EGFR--eur.annotated.liftover.hg38.refined	SERPINB1	ARIC	pQTL	0.0294285	0.134577	0.826905	0.940555	NA	NA	NA	NA	NA	NA	NA	NA	NA	1	Wald ratio	P30740
EGFR--eur.annotated.liftover.hg38.refined	SERPINB1	Fenland	pQTL	-0.170621	0.484746	0.724852	0.934887	NA	NA	NA	NA	NA	NA	NA	NA	NA	1	Wald ratio	P30740
EGFR--eur.annotated.liftover.hg38.refined	SERPINB1	UKBBOlink	pQTL	-0.354485	0.474931	0.455431	0.748429	NA	NA	NA	NA	NA	NA	NA	NA	NA	1	Wald ratio	P30740
EGFR--eur.annotated.liftover.hg38.refined	SERPINB1	deCODESoma	pQTL	-0.039069	0.342477	0.909176	0.985783	NA	NA	NA	NA	NA	NA	NA	NA	NA	1	Wald ratio	P30740
EGFR--eur.annotated.liftover.hg38.refined	ALDH3A1	ARIC	pQTL	0.371127	0.178862	0.0379925	0.200966	NA	NA	NA	NA	NA	NA	NA	NA	NA	1	Wald ratio	P30838
EGFR--eur.annotated.liftover.hg38.refined	ALDH3A1	Fenland	pQTL	0.4233	0.204006	0.0379925	0.261105	NA	NA	NA	NA	NA	NA	NA	NA	NA	1	Wald ratio	P30838
EGFR--eur.annotated.liftover.hg38.refined	ALDH3A1	UKBBOlink	pQTL	0.166067	0.0800347	0.0379925	0.198686	NA	NA	NA	NA	NA	NA	NA	NA	NA	1	Wald ratio	P30838
EGFR--eur.annotated.liftover.hg38.refined	ALDH3A1	deCODESoma	pQTL	0.381111	0.183673	0.0379925	0.306822	NA	NA	NA	NA	NA	NA	NA	NA	NA	1	Wald ratio	P30838
EGFR--eur.annotated.liftover.hg38.refined	LCN1	ARIC	pQTL	0.0773271	0.249976	0.757064	0.917596	NA	NA	NA	NA	NA	NA	NA	NA	NA	1	Wald ratio	P31025
EGFR--eur.annotated.liftover.hg38.refined	LCN1	Fenland	pQTL	0.0722587	0.262759	0.783316	0.944397	NA	NA	NA	NA	NA	NA	NA	NA	NA	1	Wald ratio	P31025
EGFR--eur.annotated.liftover.hg38.refined	LCN1	deCODESoma	pQTL	0.141001	0.34178	0.679938	0.929688	NA	NA	NA	NA	NA	NA	NA	NA	NA	1	Wald ratio	P31025
EGFR--eur.annotated.liftover.hg38.refined	S100A7	ARIC	pQTL	-0.109255	0.0539187	0.0427358	0.217009	NA	NA	NA	NA	NA	NA	NA	NA	NA	1	Wald ratio	P31151
EGFR--eur.annotated.liftover.hg38.refined	S100A7	Fenland	pQTL	-0.0935676	0.046177	0.0427358	0.274124	NA	NA	NA	NA	NA	NA	NA	NA	NA	1	Wald ratio	P31151
EGFR--eur.annotated.liftover.hg38.refined	S100A7	deCODESoma	pQTL	-0.089408	0.0441241	0.0427358	0.326017	NA	NA	NA	NA	NA	NA	NA	NA	NA	1	Wald ratio	P31151
EGFR--eur.annotated.liftover.hg38.refined	FGF9	deCODESoma	pQTL	-1.06483	0.78389	0.174338	0.644006	NA	NA	NA	NA	NA	NA	NA	NA	NA	1	Wald ratio	P31371
EGFR--eur.annotated.liftover.hg38.refined	YWHAB	ARIC	pQTL	-0.0291326	0.0468801	0.534318	0.812121	NA	NA	NA	NA	NA	NA	NA	NA	NA	1	Wald ratio	P31946
EGFR--eur.annotated.liftover.hg38.refined	YWHAB	Fenland	pQTL	-0.127899	0.272366	0.638651	0.906206	NA	NA	NA	NA	NA	NA	NA	NA	NA	1	Wald ratio	P31946
EGFR--eur.annotated.liftover.hg38.refined	YWHAB	deCODESoma	pQTL	-0.131552	0.211694	0.534318	0.888545	NA	NA	NA	NA	NA	NA	NA	NA	NA	1	Wald ratio	P31946
EGFR--eur.annotated.liftover.hg38.refined	S100A11	UKBBOlink	pQTL	-0.429698	0.285035	0.131676	0.424208	NA	NA	NA	NA	NA	NA	NA	NA	NA	1	Wald ratio	P31949
EGFR--eur.annotated.liftover.hg38.refined	S100A11	deCODESoma	pQTL	-1.09801	0.828274	0.184954	0.659398	NA	NA	NA	NA	NA	NA	NA	NA	NA	1	Wald ratio	P31949
EGFR--eur.annotated.liftover.hg38.refined	FCGR2B	ARIC	pQTL	0.0175225	0.0426176	0.680957	0.893471	NA	NA	NA	NA	NA	NA	NA	NA	NA	1	Wald ratio	P31994
EGFR--eur.annotated.liftover.hg38.refined	FCGR2B	Fenland	pQTL	0.0500682	0.0277159	0.0708439	0.358623	6.63826	5	0.248963	-0.0756104	0.0695977	0.338392	2.76279	4	0.598272	6	Inverse variance weighted (fixed effects)	P31994
EGFR--eur.annotated.liftover.hg38.refined	FCGR2B	UKBBOlink	pQTL	0.103599	0.0814148	0.203203	0.523873	NA	NA	NA	NA	NA	NA	NA	NA	NA	1	Wald ratio	P31994
EGFR--eur.annotated.liftover.hg38.refined	FCGR2B	deCODESoma	pQTL	-0.0258751	0.025043	0.301498	0.773578	0.674639	2	0.713681	-0.0264718	0.0949457	0.8269	0.674596	1	0.411454	3	Inverse variance weighted (fixed effects)	P31994
EGFR--eur.annotated.liftover.hg38.refined	CEACAM8	ARIC	pQTL	0.221616	0.359074	0.537111	0.813206	NA	NA	NA	NA	NA	NA	NA	NA	NA	1	Wald ratio	P31997
EGFR--eur.annotated.liftover.hg38.refined	CEACAM8	UKBBOlink	pQTL	0.0704592	0.307876	0.818981	0.940103	NA	NA	NA	NA	NA	NA	NA	NA	NA	1	Wald ratio	P31997
EGFR--eur.annotated.liftover.hg38.refined	CEACAM8	deCODESoma	pQTL	0.266454	0.398618	0.503849	0.885902	1.33492	1	0.247932	NA	NA	NA	NA	NA	NA	2	Inverse variance weighted (fixed effects)	P31997
EGFR--eur.annotated.liftover.hg38.refined	L1CAM	UKBBOlink	pQTL	-0.313262	0.263799	0.23503	0.556154	NA	NA	NA	NA	NA	NA	NA	NA	NA	1	Wald ratio	P32004
EGFR--eur.annotated.liftover.hg38.refined	INPP5B	ARIC	pQTL	-0.114795	0.0576148	0.0463214	0.226396	NA	NA	NA	NA	NA	NA	NA	NA	NA	1	Wald ratio	P32019
EGFR--eur.annotated.liftover.hg38.refined	INPP5B	Fenland	pQTL	0.264677	0.131722	0.0444986	0.278081	NA	NA	NA	NA	NA	NA	NA	NA	NA	1	Wald ratio	P32019
EGFR--eur.annotated.liftover.hg38.refined	INPP5B	deCODESoma	pQTL	-0.325494	0.155052	0.0357948	0.300037	NA	NA	NA	NA	NA	NA	NA	NA	NA	1	Wald ratio	P32019
EGFR--eur.annotated.liftover.hg38.refined	PRDX2	UKBBOlink	pQTL	0.36925	0.260963	0.157083	0.466014	NA	NA	NA	NA	NA	NA	NA	NA	NA	1	Wald ratio	P32119
EGFR--eur.annotated.liftover.hg38.refined	CDA	UKBBOlink	pQTL	-0.0433215	0.0786735	0.581874	0.835547	NA	NA	NA	NA	NA	NA	NA	NA	NA	1	Wald ratio	P32320
EGFR--eur.annotated.liftover.hg38.refined	DCTD	Fenland	pQTL	0.168595	0.342975	0.623026	0.896947	NA	NA	NA	NA	NA	NA	NA	NA	NA	1	Wald ratio	P32321
EGFR--eur.annotated.liftover.hg38.refined	DCTD	deCODESoma	pQTL	-0.440312	0.367758	0.231195	0.710674	0.343825	1	0.557629	NA	NA	NA	NA	NA	NA	2	Inverse variance weighted (fixed effects)	P32321
EGFR--eur.annotated.liftover.hg38.refined	GBP1	ARIC	pQTL	0.333064	0.228573	0.145077	0.438879	NA	NA	NA	NA	NA	NA	NA	NA	NA	1	Wald ratio	P32455
EGFR--eur.annotated.liftover.hg38.refined	GBP1	Fenland	pQTL	0.433814	0.264744	0.101294	0.428269	NA	NA	NA	NA	NA	NA	NA	NA	NA	1	Wald ratio	P32455
EGFR--eur.annotated.liftover.hg38.refined	GBP1	UKBBOlink	pQTL	-0.200027	0.0950663	0.0353712	0.192295	NA	NA	NA	NA	NA	NA	NA	NA	NA	1	Wald ratio	P32455
EGFR--eur.annotated.liftover.hg38.refined	GBP2	ARIC	pQTL	-0.164815	0.284399	0.562238	0.825729	NA	NA	NA	NA	NA	NA	NA	NA	NA	1	Wald ratio	P32456
EGFR--eur.annotated.liftover.hg38.refined	GBP2	UKBBOlink	pQTL	0.208921	0.365612	0.567709	0.829481	NA	NA	NA	NA	NA	NA	NA	NA	NA	1	Wald ratio	P32456
EGFR--eur.annotated.liftover.hg38.refined	GBP2	deCODESoma	pQTL	-0.0436508	0.789683	0.955918	0.992331	NA	NA	NA	NA	NA	NA	NA	NA	NA	1	Wald ratio	P32456
EGFR--eur.annotated.liftover.hg38.refined	DSG3	UKBBOlink	pQTL	-0.0188563	0.158003	0.905005	0.967972	NA	NA	NA	NA	NA	NA	NA	NA	NA	1	Wald ratio	P32926
EGFR--eur.annotated.liftover.hg38.refined	CSF2RB	ARIC	pQTL	-0.0355933	0.054462	0.513406	0.795805	NA	NA	NA	NA	NA	NA	NA	NA	NA	1	Wald ratio	P32927
EGFR--eur.annotated.liftover.hg38.refined	CSF2RB	UKBBOlink	pQTL	-0.0221903	0.0339539	0.513406	0.793574	NA	NA	NA	NA	NA	NA	NA	NA	NA	1	Wald ratio	P32927
EGFR--eur.annotated.liftover.hg38.refined	CSF2RB	deCODESoma	pQTL	-0.044922	0.0477041	0.346357	0.796826	2.57021	1	0.108893	NA	NA	NA	NA	NA	NA	2	Inverse variance weighted (fixed effects)	P32927
EGFR--eur.annotated.liftover.hg38.refined	ICAM3	UKBBOlink	pQTL	-0.242017	0.123837	0.050664	0.227853	NA	NA	NA	NA	NA	NA	NA	NA	NA	1	Wald ratio	P32942
EGFR--eur.annotated.liftover.hg38.refined	TNFSF8	ARIC	pQTL	-0.186552	0.189825	0.325726	0.637476	NA	NA	NA	NA	NA	NA	NA	NA	NA	1	Wald ratio	P32971
EGFR--eur.annotated.liftover.hg38.refined	TNFSF8	Fenland	pQTL	0.134703	0.210502	0.522229	0.852777	NA	NA	NA	NA	NA	NA	NA	NA	NA	1	Wald ratio	P32971
EGFR--eur.annotated.liftover.hg38.refined	TNFSF8	UKBBOlink	pQTL	0.210927	0.205421	0.304513	0.626437	NA	NA	NA	NA	NA	NA	NA	NA	NA	1	Wald ratio	P32971
EGFR--eur.annotated.liftover.hg38.refined	TNFSF8	deCODESoma	pQTL	0.238293	0.178162	0.181056	0.655435	0.0182322	1	0.892591	NA	NA	NA	NA	NA	NA	2	Inverse variance weighted (fixed effects)	P32971
EGFR--eur.annotated.liftover.hg38.refined	CDH5	ARIC	pQTL	0.0433969	0.180368	0.809864	0.938938	NA	NA	NA	NA	NA	NA	NA	NA	NA	1	Wald ratio	P33151
EGFR--eur.annotated.liftover.hg38.refined	CDH5	Fenland	pQTL	0.0475427	0.213675	0.823925	0.952599	NA	NA	NA	NA	NA	NA	NA	NA	NA	1	Wald ratio	P33151
EGFR--eur.annotated.liftover.hg38.refined	CDH5	UKBBOlink	pQTL	0.569481	0.192962	0.0031648	0.0461351	NA	NA	NA	NA	NA	NA	NA	NA	NA	1	Wald ratio	P33151
EGFR--eur.annotated.liftover.hg38.refined	CDH5	deCODESoma	pQTL	-0.153504	0.219689	0.484718	0.877067	NA	NA	NA	NA	NA	NA	NA	NA	NA	1	Wald ratio	P33151
EGFR--eur.annotated.liftover.hg38.refined	LSP1	UKBBOlink	pQTL	0.377321	0.260706	0.147813	0.452275	NA	NA	NA	NA	NA	NA	NA	NA	NA	1	Wald ratio	P33241
EGFR--eur.annotated.liftover.hg38.refined	DUT	ARIC	pQTL	-0.237105	0.357932	0.507694	0.792159	NA	NA	NA	NA	NA	NA	NA	NA	NA	1	Wald ratio	P33316
EGFR--eur.annotated.liftover.hg38.refined	DUT	deCODESoma	pQTL	-0.0967742	0.605117	0.872939	0.980763	NA	NA	NA	NA	NA	NA	NA	NA	NA	1	Wald ratio	P33316
EGFR--eur.annotated.liftover.hg38.refined	CD80	UKBBOlink	pQTL	0.0454861	0.0947765	0.631277	0.85811	NA	NA	NA	NA	NA	NA	NA	NA	NA	1	Wald ratio	P33681
EGFR--eur.annotated.liftover.hg38.refined	RNASE4	ARIC	pQTL	-0.054316	0.0949553	0.567311	0.830004	NA	NA	NA	NA	NA	NA	NA	NA	NA	1	Wald ratio	P34096
EGFR--eur.annotated.liftover.hg38.refined	RNASE4	Fenland	pQTL	-0.0311898	0.0898829	0.728588	0.937256	3.47295	2	0.176141	-0.0867651	0.418141	0.869749	3.40165	1	0.0651313	3	Inverse variance weighted (fixed effects)	P34096
EGFR--eur.annotated.liftover.hg38.refined	RNASE4	UKBBOlink	pQTL	-0.130678	0.119719	0.275038	0.603388	NA	NA	NA	NA	NA	NA	NA	NA	NA	1	Wald ratio	P34096
EGFR--eur.annotated.liftover.hg38.refined	RNASE4	deCODESoma	pQTL	-0.0399626	0.0705738	0.571222	0.905755	6.67006	4	0.154386	-0.128564	1.21386	0.922336	6.65815	3	0.0836299	5	Inverse variance weighted (fixed effects)	P34096
EGFR--eur.annotated.liftover.hg38.refined	CD68	ARIC	pQTL	0.062631	0.0844158	0.458126	0.750428	NA	NA	NA	NA	NA	NA	NA	NA	NA	1	Wald ratio	P34810
EGFR--eur.annotated.liftover.hg38.refined	CD68	Fenland	pQTL	0.28266	0.4	0.479783	0.821421	NA	NA	NA	NA	NA	NA	NA	NA	NA	1	Wald ratio	P34810
EGFR--eur.annotated.liftover.hg38.refined	SHMT1	ARIC	pQTL	0.116073	0.0593196	0.0503777	0.237321	NA	NA	NA	NA	NA	NA	NA	NA	NA	1	Wald ratio	P34896
EGFR--eur.annotated.liftover.hg38.refined	SHMT1	Fenland	pQTL	0.0968788	0.0429884	0.024221	0.195543	0.552496	1	0.457299	NA	NA	NA	NA	NA	NA	2	Inverse variance weighted (fixed effects)	P34896
EGFR--eur.annotated.liftover.hg38.refined	SHMT1	UKBBOlink	pQTL	-0.0961935	0.0544911	0.0775123	0.308408	NA	NA	NA	NA	NA	NA	NA	NA	NA	1	Wald ratio	P34896
EGFR--eur.annotated.liftover.hg38.refined	SHMT1	deCODESoma	pQTL	-0.0298043	0.0385277	0.43918	0.848997	8.70178	2	0.0128953	-0.367387	0.120761	0.202176	0.00159616	1	0.968131	3	Inverse variance weighted (fixed effects)	P34896
EGFR--eur.annotated.liftover.hg38.refined	SHMT2	deCODESoma	pQTL	1.27692	0.700959	0.0685046	0.402197	NA	NA	NA	NA	NA	NA	NA	NA	NA	1	Wald ratio	P34897
EGFR--eur.annotated.liftover.hg38.refined	EPHX2	UKBBOlink	pQTL	0.319402	0.297136	0.282404	0.604517	NA	NA	NA	NA	NA	NA	NA	NA	NA	1	Wald ratio	P34913
EGFR--eur.annotated.liftover.hg38.refined	HSPA1L	Fenland	pQTL	-0.143451	0.264033	0.586918	0.887507	NA	NA	NA	NA	NA	NA	NA	NA	NA	1	Wald ratio	P34931
EGFR--eur.annotated.liftover.hg38.refined	HSPA1L	deCODESoma	pQTL	0.165977	0.227281	0.465224	0.86306	15.9069	1	6.6536e-05	NA	NA	NA	NA	NA	NA	2	Inverse variance weighted (fixed effects)	P34931
EGFR--eur.annotated.liftover.hg38.refined	GRK5	UKBBOlink	pQTL	0.524309	0.158569	0.000944688	0.018153	NA	NA	NA	NA	NA	NA	NA	NA	NA	1	Wald ratio	P34947
EGFR--eur.annotated.liftover.hg38.refined	MPI	UKBBOlink	pQTL	0.943562	0.186308	4.09439e-07	2.66293e-05	NA	NA	NA	NA	NA	NA	NA	NA	NA	1	Wald ratio	P34949
EGFR--eur.annotated.liftover.hg38.refined	PRSS3	ARIC	pQTL	-0.33628	0.0697254	1.41474e-06	7.62984e-05	NA	NA	NA	NA	NA	NA	NA	NA	NA	1	Wald ratio	P35030
EGFR--eur.annotated.liftover.hg38.refined	PRSS3	Fenland	pQTL	-0.333153	0.0692266	1.49054e-06	9.74787e-05	NA	NA	NA	NA	NA	NA	NA	NA	NA	1	Wald ratio	P35030
EGFR--eur.annotated.liftover.hg38.refined	PRSS3	deCODESoma	pQTL	0.298605	0.055061	5.8556e-08	6.23355e-06	0.834136	1	0.361079	NA	NA	NA	NA	NA	NA	2	Inverse variance weighted (fixed effects)	P35030
EGFR--eur.annotated.liftover.hg38.refined	GPC1	ARIC	pQTL	0.0415207	0.076288	0.586261	0.84132	NA	NA	NA	NA	NA	NA	NA	NA	NA	1	Wald ratio	P35052
EGFR--eur.annotated.liftover.hg38.refined	GPC1	Fenland	pQTL	0.0570643	0.104847	0.586261	0.887507	NA	NA	NA	NA	NA	NA	NA	NA	NA	1	Wald ratio	P35052
EGFR--eur.annotated.liftover.hg38.refined	GPC1	UKBBOlink	pQTL	-0.0846614	0.120662	0.482904	0.770369	NA	NA	NA	NA	NA	NA	NA	NA	NA	1	Wald ratio	P35052
EGFR--eur.annotated.liftover.hg38.refined	GPC1	deCODESoma	pQTL	0.0132809	0.0791277	0.866709	0.980763	1.34981	2	0.509205	0.0932073	0.118141	0.574759	0.519742	1	0.470952	3	Inverse variance weighted (fixed effects)	P35052
EGFR--eur.annotated.liftover.hg38.refined	BTC	Fenland	pQTL	-0.04905	0.0713389	0.491728	0.830482	2.50047	3	0.475206	-0.118594	0.182956	0.583329	2.29919	2	0.316765	4	Inverse variance weighted (fixed effects)	P35070
EGFR--eur.annotated.liftover.hg38.refined	BTC	UKBBOlink	pQTL	-0.071751	0.0919885	0.435391	0.731128	NA	NA	NA	NA	NA	NA	NA	NA	NA	1	Wald ratio	P35070
EGFR--eur.annotated.liftover.hg38.refined	BTC	deCODESoma	pQTL	0.00709721	0.0873312	0.935229	0.990761	3.41761	4	0.490516	-0.150829	0.260413	0.603085	3.00279	3	0.391195	5	Inverse variance weighted (fixed effects)	P35070
EGFR--eur.annotated.liftover.hg38.refined	CA5A	UKBBOlink	pQTL	0.000123118	0.0610666	0.998391	0.999065	NA	NA	NA	NA	NA	NA	NA	NA	NA	1	Wald ratio	P35218
EGFR--eur.annotated.liftover.hg38.refined	CA8	Fenland	pQTL	0.156842	0.1303	0.228704	0.630273	NA	NA	NA	NA	NA	NA	NA	NA	NA	1	Wald ratio	P35219
EGFR--eur.annotated.liftover.hg38.refined	CA8	deCODESoma	pQTL	0.313818	0.12412	0.0114602	0.156958	14.5183	2	0.000703721	-0.468543	0.243397	0.305009	0.555198	1	0.456201	3	Inverse variance weighted (fixed effects)	P35219
EGFR--eur.annotated.liftover.hg38.refined	NOS2	UKBBOlink	pQTL	0.33037	0.5054	0.513318	0.793574	NA	NA	NA	NA	NA	NA	NA	NA	NA	1	Wald ratio	P35228
EGFR--eur.annotated.liftover.hg38.refined	PTPN7	Fenland	pQTL	-1.2	1.02214	0.240393	0.642451	NA	NA	NA	NA	NA	NA	NA	NA	NA	1	Wald ratio	P35236
EGFR--eur.annotated.liftover.hg38.refined	PTPN7	deCODESoma	pQTL	-0.023188	0.236249	0.921813	0.988157	1.39376	2	0.498136	-0.3098	0.399812	0.580324	0.604167	1	0.436993	3	Inverse variance weighted (fixed effects)	P35236
EGFR--eur.annotated.liftover.hg38.refined	SERPINB6	UKBBOlink	pQTL	-0.0843238	0.239951	0.725272	0.898808	NA	NA	NA	NA	NA	NA	NA	NA	NA	1	Wald ratio	P35237
EGFR--eur.annotated.liftover.hg38.refined	RDX	ARIC	pQTL	0.740551	0.41623	0.075209	0.300992	NA	NA	NA	NA	NA	NA	NA	NA	NA	1	Wald ratio	P35241
EGFR--eur.annotated.liftover.hg38.refined	SFTPD	ARIC	pQTL	-0.0373812	0.0751457	0.618872	0.867322	NA	NA	NA	NA	NA	NA	NA	NA	NA	1	Wald ratio	P35247
EGFR--eur.annotated.liftover.hg38.refined	SFTPD	Fenland	pQTL	0.0727316	0.0557786	0.192256	0.580327	3.63017	3	0.304268	-0.18847	0.178604	0.401968	1.26022	2	0.532532	4	Inverse variance weighted (fixed effects)	P35247
EGFR--eur.annotated.liftover.hg38.refined	SFTPD	UKBBOlink	pQTL	-0.138746	0.0489303	0.00457426	0.0572969	NA	NA	NA	NA	NA	NA	NA	NA	NA	1	Wald ratio	P35247
EGFR--eur.annotated.liftover.hg38.refined	SFTPD	deCODESoma	pQTL	0.0296107	0.0638858	0.64301	0.918249	7.67281	4	0.104326	0.0339581	0.178671	0.861396	7.67056	3	0.0533342	5	Inverse variance weighted (fixed effects)	P35247
EGFR--eur.annotated.liftover.hg38.refined	ADM	deCODESoma	pQTL	1.16585	0.688013	0.0901683	0.470757	NA	NA	NA	NA	NA	NA	NA	NA	NA	1	Wald ratio	P35318
EGFR--eur.annotated.liftover.hg38.refined	THBS2	ARIC	pQTL	-0.0497278	0.066868	0.457076	0.750122	NA	NA	NA	NA	NA	NA	NA	NA	NA	1	Wald ratio	P35442
EGFR--eur.annotated.liftover.hg38.refined	THBS2	Fenland	pQTL	-0.151752	0.0766439	0.0477085	0.291068	6.68857	1	0.00970333	NA	NA	NA	NA	NA	NA	2	Inverse variance weighted (fixed effects)	P35442
EGFR--eur.annotated.liftover.hg38.refined	THBS2	UKBBOlink	pQTL	-0.0709199	0.095568	0.458034	0.749578	NA	NA	NA	NA	NA	NA	NA	NA	NA	1	Wald ratio	P35442
EGFR--eur.annotated.liftover.hg38.refined	THBS2	deCODESoma	pQTL	-0.0356559	0.0610929	0.559467	0.900932	15.5433	5	0.00827638	0.191244	0.287945	0.542911	13.1479	4	0.0105754	6	Inverse variance weighted (fixed effects)	P35442
EGFR--eur.annotated.liftover.hg38.refined	THBS4	ARIC	pQTL	-0.0178671	0.104759	0.864575	0.956478	NA	NA	NA	NA	NA	NA	NA	NA	NA	1	Wald ratio	P35443
EGFR--eur.annotated.liftover.hg38.refined	THBS4	Fenland	pQTL	-0.13977	0.109815	0.203096	0.599635	7.14422	2	0.0280965	0.242293	0.371142	0.631803	2.94301	1	0.0862498	3	Inverse variance weighted (fixed effects)	P35443
EGFR--eur.annotated.liftover.hg38.refined	THBS4	UKBBOlink	pQTL	-0.519953	0.160489	0.00119615	0.0212915	NA	NA	NA	NA	NA	NA	NA	NA	NA	1	Wald ratio	P35443
EGFR--eur.annotated.liftover.hg38.refined	THBS4	deCODESoma	pQTL	-0.234083	0.187027	0.210715	0.692138	8.88907	3	0.0308026	-0.312952	1.62759	0.865277	8.878	2	0.0118077	4	Inverse variance weighted (fixed effects)	P35443
EGFR--eur.annotated.liftover.hg38.refined	IDUA	ARIC	pQTL	0.0538743	0.0612499	0.379086	0.684758	NA	NA	NA	NA	NA	NA	NA	NA	NA	1	Wald ratio	P35475
EGFR--eur.annotated.liftover.hg38.refined	IDUA	Fenland	pQTL	0.00523988	0.0545078	0.923417	0.984943	10.6229	4	0.031146	0.0122703	0.236034	0.961808	10.619	3	0.0139751	5	Inverse variance weighted (fixed effects)	P35475
EGFR--eur.annotated.liftover.hg38.refined	IDUA	UKBBOlink	pQTL	0.0618375	0.0703033	0.379086	0.685449	NA	NA	NA	NA	NA	NA	NA	NA	NA	1	Wald ratio	P35475
EGFR--eur.annotated.liftover.hg38.refined	IDUA	deCODESoma	pQTL	0.0743868	0.0402236	0.06441	0.390006	10.0002	7	0.188563	-0.147888	0.148472	0.357677	7.09709	6	0.311962	8	Inverse variance weighted (fixed effects)	P35475
EGFR--eur.annotated.liftover.hg38.refined	CBS	UKBBOlink	pQTL	1.34135	0.32105	2.94084e-05	0.00113022	NA	NA	NA	NA	NA	NA	NA	NA	NA	1	Wald ratio	P35520
EGFR--eur.annotated.liftover.hg38.refined	SAA4	ARIC	pQTL	-0.0964083	0.0631991	0.127142	0.407507	NA	NA	NA	NA	NA	NA	NA	NA	NA	1	Wald ratio	P35542
EGFR--eur.annotated.liftover.hg38.refined	SAA4	Fenland	pQTL	-0.0118738	0.0407623	0.770826	0.942541	4.22765	2	0.120775	0.151103	0.118639	0.42375	1.30817	1	0.252726	3	Inverse variance weighted (fixed effects)	P35542
EGFR--eur.annotated.liftover.hg38.refined	SAA4	UKBBOlink	pQTL	-0.156398	0.102524	0.127142	0.418283	NA	NA	NA	NA	NA	NA	NA	NA	NA	1	Wald ratio	P35542
EGFR--eur.annotated.liftover.hg38.refined	SAA4	deCODESoma	pQTL	-0.0517396	0.0582573	0.374475	0.804001	0.489472	1	0.484163	NA	NA	NA	NA	NA	NA	2	Inverse variance weighted (fixed effects)	P35542
EGFR--eur.annotated.liftover.hg38.refined	FBN2	UKBBOlink	pQTL	0.392647	0.12323	0.00144111	0.0251228	NA	NA	NA	NA	NA	NA	NA	NA	NA	1	Wald ratio	P35556
EGFR--eur.annotated.liftover.hg38.refined	PCK1	ARIC	pQTL	0.769246	0.170429	6.3744e-06	0.000249239	NA	NA	NA	NA	NA	NA	NA	NA	NA	1	Wald ratio	P35558
EGFR--eur.annotated.liftover.hg38.refined	PCK1	deCODESoma	pQTL	-4.70525	0.691358	1.00487e-11	2.61489e-09	NA	NA	NA	NA	NA	NA	NA	NA	NA	1	Wald ratio	P35558
EGFR--eur.annotated.liftover.hg38.refined	TIE1	ARIC	pQTL	-0.219956	0.16438	0.180865	0.485165	NA	NA	NA	NA	NA	NA	NA	NA	NA	1	Wald ratio	P35590
EGFR--eur.annotated.liftover.hg38.refined	TIE1	Fenland	pQTL	-0.180728	0.162152	0.26504	0.663662	NA	NA	NA	NA	NA	NA	NA	NA	NA	1	Wald ratio	P35590
EGFR--eur.annotated.liftover.hg38.refined	TIE1	UKBBOlink	pQTL	-0.306365	0.219579	0.162944	0.473434	NA	NA	NA	NA	NA	NA	NA	NA	NA	1	Wald ratio	P35590
EGFR--eur.annotated.liftover.hg38.refined	TIE1	deCODESoma	pQTL	0.154158	0.173631	0.374621	0.804001	NA	NA	NA	NA	NA	NA	NA	NA	NA	1	Wald ratio	P35590
EGFR--eur.annotated.liftover.hg38.refined	ADD1	UKBBOlink	pQTL	0.313721	0.272949	0.2504	0.571426	NA	NA	NA	NA	NA	NA	NA	NA	NA	1	Wald ratio	P35611
EGFR--eur.annotated.liftover.hg38.refined	BSG	UKBBOlink	pQTL	0.70214	0.283756	0.0133441	0.115127	NA	NA	NA	NA	NA	NA	NA	NA	NA	1	Wald ratio	P35613
EGFR--eur.annotated.liftover.hg38.refined	TIMP3	ARIC	pQTL	-0.125165	0.0624328	0.0449848	0.222647	NA	NA	NA	NA	NA	NA	NA	NA	NA	1	Wald ratio	P35625
EGFR--eur.annotated.liftover.hg38.refined	TIMP3	Fenland	pQTL	-0.0933195	0.0429075	0.0296378	0.22214	5.98627	1	0.0144177	NA	NA	NA	NA	NA	NA	2	Inverse variance weighted (fixed effects)	P35625
EGFR--eur.annotated.liftover.hg38.refined	TIMP3	UKBBOlink	pQTL	-0.126781	0.0640043	0.047612	0.219978	NA	NA	NA	NA	NA	NA	NA	NA	NA	1	Wald ratio	P35625
EGFR--eur.annotated.liftover.hg38.refined	TIMP3	deCODESoma	pQTL	-0.122878	0.0412336	0.00288196	0.0648996	5.8453	3	0.119384	-0.00176582	0.0873378	0.985705	2.50464	2	0.285841	4	Inverse variance weighted (fixed effects)	P35625
EGFR--eur.annotated.liftover.hg38.refined	GLRX	Fenland	pQTL	-0.429986	0.149932	0.0041323	0.0629252	NA	NA	NA	NA	NA	NA	NA	NA	NA	1	Wald ratio	P35754
EGFR--eur.annotated.liftover.hg38.refined	GLRX	UKBBOlink	pQTL	-0.260463	0.0770759	0.000726679	0.0151706	NA	NA	NA	NA	NA	NA	NA	NA	NA	1	Wald ratio	P35754
EGFR--eur.annotated.liftover.hg38.refined	GLRX	deCODESoma	pQTL	-0.275074	0.258337	0.286972	0.767225	0.753379	2	0.686129	-2.7805	2.92607	0.516236	0.0144689	1	0.904256	3	Inverse variance weighted (fixed effects)	P35754
EGFR--eur.annotated.liftover.hg38.refined	PPM1A	ARIC	pQTL	-0.692621	0.351667	0.0488914	0.23381	NA	NA	NA	NA	NA	NA	NA	NA	NA	1	Wald ratio	P35813
EGFR--eur.annotated.liftover.hg38.refined	IGFALS	ARIC	pQTL	-0.238883	0.271627	0.379156	0.684758	NA	NA	NA	NA	NA	NA	NA	NA	NA	1	Wald ratio	P35858
EGFR--eur.annotated.liftover.hg38.refined	IGFALS	Fenland	pQTL	0.287642	0.146388	0.0494221	0.292935	0.19381	1	0.659764	NA	NA	NA	NA	NA	NA	2	Inverse variance weighted (fixed effects)	P35858
EGFR--eur.annotated.liftover.hg38.refined	IGFALS	deCODESoma	pQTL	0.153104	0.171095	0.370869	0.804001	11.7385	2	0.00282504	-0.867769	1.68747	0.697621	8.38163	1	0.00379032	3	Inverse variance weighted (fixed effects)	P35858
EGFR--eur.annotated.liftover.hg38.refined	FLT4	ARIC	pQTL	0.59911	0.232116	0.00984914	0.0900822	NA	NA	NA	NA	NA	NA	NA	NA	NA	1	Wald ratio	P35916
EGFR--eur.annotated.liftover.hg38.refined	FLT4	Fenland	pQTL	0.899353	0.354326	0.0111422	0.126966	NA	NA	NA	NA	NA	NA	NA	NA	NA	1	Wald ratio	P35916
EGFR--eur.annotated.liftover.hg38.refined	FLT4	UKBBOlink	pQTL	-0.347785	0.136041	0.0105738	0.101499	NA	NA	NA	NA	NA	NA	NA	NA	NA	1	Wald ratio	P35916
EGFR--eur.annotated.liftover.hg38.refined	FLT4	deCODESoma	pQTL	-0.754412	0.295098	0.0105738	0.150083	NA	NA	NA	NA	NA	NA	NA	NA	NA	1	Wald ratio	P35916
EGFR--eur.annotated.liftover.hg38.refined	KDR	ARIC	pQTL	0.203948	0.11888	0.0862385	0.329712	NA	NA	NA	NA	NA	NA	NA	NA	NA	1	Wald ratio	P35968
EGFR--eur.annotated.liftover.hg38.refined	KDR	Fenland	pQTL	0.188357	0.0973479	0.053004	0.303598	0.0431946	1	0.835359	NA	NA	NA	NA	NA	NA	2	Inverse variance weighted (fixed effects)	P35968
EGFR--eur.annotated.liftover.hg38.refined	KDR	UKBBOlink	pQTL	0.171152	0.099763	0.0862385	0.329186	NA	NA	NA	NA	NA	NA	NA	NA	NA	1	Wald ratio	P35968
EGFR--eur.annotated.liftover.hg38.refined	KDR	deCODESoma	pQTL	0.101798	0.0810848	0.209315	0.691827	4.36144	4	0.359294	0.247415	0.131957	0.157477	2.40495	3	0.492714	5	Inverse variance weighted (fixed effects)	P35968
EGFR--eur.annotated.liftover.hg38.refined	CHI3L1	ARIC	pQTL	0.0486436	0.047086	0.301567	0.61333	NA	NA	NA	NA	NA	NA	NA	NA	NA	1	Wald ratio	P36222
EGFR--eur.annotated.liftover.hg38.refined	CHI3L1	Fenland	pQTL	-0.0192241	0.0666561	0.773034	0.942541	0.0124719	1	0.911079	NA	NA	NA	NA	NA	NA	2	Inverse variance weighted (fixed effects)	P36222
EGFR--eur.annotated.liftover.hg38.refined	CHI3L1	UKBBOlink	pQTL	-0.132146	0.0675613	0.0504714	0.227853	NA	NA	NA	NA	NA	NA	NA	NA	NA	1	Wald ratio	P36222
EGFR--eur.annotated.liftover.hg38.refined	CHI3L1	deCODESoma	pQTL	0.0355671	0.0377101	0.345594	0.796826	6.70793	2	0.0349456	0.0303301	0.14504	0.868764	6.692	1	0.00968467	3	Inverse variance weighted (fixed effects)	P36222
EGFR--eur.annotated.liftover.hg38.refined	GGT5	UKBBOlink	pQTL	0.0564749	0.146045	0.698982	0.885172	NA	NA	NA	NA	NA	NA	NA	NA	NA	1	Wald ratio	P36269
EGFR--eur.annotated.liftover.hg38.refined	ARL3	ARIC	pQTL	-0.113967	0.0856439	0.183285	0.485165	NA	NA	NA	NA	NA	NA	NA	NA	NA	1	Wald ratio	P36405
EGFR--eur.annotated.liftover.hg38.refined	ARL3	Fenland	pQTL	0.00845333	0.120494	0.94407	0.992075	3.61182	1	0.0573703	NA	NA	NA	NA	NA	NA	2	Inverse variance weighted (fixed effects)	P36405
EGFR--eur.annotated.liftover.hg38.refined	ARL3	deCODESoma	pQTL	0.00874736	0.155234	0.955063	0.992331	3.58156	1	0.0584241	NA	NA	NA	NA	NA	NA	2	Inverse variance weighted (fixed effects)	P36405
EGFR--eur.annotated.liftover.hg38.refined	CPOX	ARIC	pQTL	0.060629	0.193489	0.754018	0.917596	NA	NA	NA	NA	NA	NA	NA	NA	NA	1	Wald ratio	P36551
EGFR--eur.annotated.liftover.hg38.refined	CPOX	Fenland	pQTL	0.00340035	0.19989	0.986428	0.99768	0.121418	1	0.727502	NA	NA	NA	NA	NA	NA	2	Inverse variance weighted (fixed effects)	P36551
EGFR--eur.annotated.liftover.hg38.refined	CPOX	UKBBOlink	pQTL	-0.218491	0.346528	0.528358	0.804317	NA	NA	NA	NA	NA	NA	NA	NA	NA	1	Wald ratio	P36551
EGFR--eur.annotated.liftover.hg38.refined	CPOX	deCODESoma	pQTL	0.0235187	0.160234	0.883308	0.980763	2.60003	3	0.457484	-0.292549	0.834999	0.759528	2.41868	2	0.298394	4	Inverse variance weighted (fixed effects)	P36551
EGFR--eur.annotated.liftover.hg38.refined	NUDT1	Fenland	pQTL	-0.191805	0.200713	0.339264	0.718012	NA	NA	NA	NA	NA	NA	NA	NA	NA	1	Wald ratio	P36639
EGFR--eur.annotated.liftover.hg38.refined	NUDT1	deCODESoma	pQTL	-0.0301197	0.0498487	0.545696	0.89185	NA	NA	NA	NA	NA	NA	NA	NA	NA	1	Wald ratio	P36639
EGFR--eur.annotated.liftover.hg38.refined	PGM1	ARIC	pQTL	-0.188407	0.191054	0.324063	0.635131	NA	NA	NA	NA	NA	NA	NA	NA	NA	1	Wald ratio	P36871
EGFR--eur.annotated.liftover.hg38.refined	PGM1	Fenland	pQTL	0.0194589	0.23683	0.934516	0.98819	NA	NA	NA	NA	NA	NA	NA	NA	NA	1	Wald ratio	P36871
EGFR--eur.annotated.liftover.hg38.refined	PGM1	deCODESoma	pQTL	-0.0605743	0.157049	0.699716	0.935375	0.890107	2	0.64079	0.222892	0.387208	0.667485	0.248646	1	0.61803	3	Inverse variance weighted (fixed effects)	P36871
EGFR--eur.annotated.liftover.hg38.refined	FLT3	UKBBOlink	pQTL	0.564726	0.454622	0.214167	0.533368	NA	NA	NA	NA	NA	NA	NA	NA	NA	1	Wald ratio	P36888
EGFR--eur.annotated.liftover.hg38.refined	LTBR	UKBBOlink	pQTL	-0.270581	0.130792	0.0385652	0.198686	NA	NA	NA	NA	NA	NA	NA	NA	NA	1	Wald ratio	P36941
EGFR--eur.annotated.liftover.hg38.refined	SERPINB5	ARIC	pQTL	0.337891	0.292406	0.247863	0.550927	NA	NA	NA	NA	NA	NA	NA	NA	NA	1	Wald ratio	P36952
EGFR--eur.annotated.liftover.hg38.refined	SERPINB5	Fenland	pQTL	-0.231125	0.205444	0.260589	0.663662	NA	NA	NA	NA	NA	NA	NA	NA	NA	1	Wald ratio	P36952
EGFR--eur.annotated.liftover.hg38.refined	SERPINB5	UKBBOlink	pQTL	-0.573994	0.699776	0.412072	0.719106	NA	NA	NA	NA	NA	NA	NA	NA	NA	1	Wald ratio	P36952
EGFR--eur.annotated.liftover.hg38.refined	SERPINB5	deCODESoma	pQTL	0.253629	0.146267	0.0829146	0.447433	0.555751	2	0.757391	-0.187898	0.748852	0.843494	0.194328	1	0.659339	3	Inverse variance weighted (fixed effects)	P36952
EGFR--eur.annotated.liftover.hg38.refined	SERPINF1	ARIC	pQTL	0.0172125	0.0736411	0.815191	0.939022	NA	NA	NA	NA	NA	NA	NA	NA	NA	1	Wald ratio	P36955
EGFR--eur.annotated.liftover.hg38.refined	SERPINF1	Fenland	pQTL	0.097777	0.103968	0.346984	0.724233	5.67037	2	0.0587077	0.234724	0.489726	0.715465	5.1464	1	0.0232947	3	Inverse variance weighted (fixed effects)	P36955
EGFR--eur.annotated.liftover.hg38.refined	SERPINF1	UKBBOlink	pQTL	0.0342903	0.146706	0.815191	0.940103	NA	NA	NA	NA	NA	NA	NA	NA	NA	1	Wald ratio	P36955
EGFR--eur.annotated.liftover.hg38.refined	SERPINF1	deCODESoma	pQTL	0.00110229	0.0607345	0.98552	0.99334	12.0806	5	0.0336998	-0.402279	0.211137	0.129446	5.92212	4	0.20504	6	Inverse variance weighted (fixed effects)	P36955
EGFR--eur.annotated.liftover.hg38.refined	GMPR	ARIC	pQTL	-0.139123	0.0399926	0.000503808	0.00972785	NA	NA	NA	NA	NA	NA	NA	NA	NA	1	Wald ratio	P36959
EGFR--eur.annotated.liftover.hg38.refined	GMPR	Fenland	pQTL	0.0947668	0.0311805	0.00237127	0.0444139	5.66198	1	0.0173365	NA	NA	NA	NA	NA	NA	2	Inverse variance weighted (fixed effects)	P36959
EGFR--eur.annotated.liftover.hg38.refined	GMPR	UKBBOlink	pQTL	-0.518903	0.149165	0.000503808	0.0109223	NA	NA	NA	NA	NA	NA	NA	NA	NA	1	Wald ratio	P36959
EGFR--eur.annotated.liftover.hg38.refined	GMPR	deCODESoma	pQTL	0.113733	0.0325921	0.000483774	0.0157361	NA	NA	NA	NA	NA	NA	NA	NA	NA	1	Wald ratio	P36959
EGFR--eur.annotated.liftover.hg38.refined	CFHR2	ARIC	pQTL	-0.0673182	0.0536727	0.209756	0.513393	NA	NA	NA	NA	NA	NA	NA	NA	NA	1	Wald ratio	P36980
EGFR--eur.annotated.liftover.hg38.refined	CFHR2	Fenland	pQTL	0.0263529	0.0416292	0.526708	0.854005	25.1539	2	3.45064e-06	-0.17782	0.285673	0.645549	14.4767	1	0.000141901	3	Inverse variance weighted (fixed effects)	P36980
EGFR--eur.annotated.liftover.hg38.refined	CFHR2	UKBBOlink	pQTL	-0.0570707	0.0455023	0.209756	0.530325	NA	NA	NA	NA	NA	NA	NA	NA	NA	1	Wald ratio	P36980
EGFR--eur.annotated.liftover.hg38.refined	CFHR2	deCODESoma	pQTL	0.0596852	0.0309049	0.053452	0.357908	51.8119	7	6.35872e-09	0.0586972	0.165081	0.734333	51.8115	6	2.0349e-09	8	Inverse variance weighted (fixed effects)	P36980
EGFR--eur.annotated.liftover.hg38.refined	ACVRL1	ARIC	pQTL	0.0130872	0.135301	0.922944	0.981962	NA	NA	NA	NA	NA	NA	NA	NA	NA	1	Wald ratio	P37023
EGFR--eur.annotated.liftover.hg38.refined	ACVRL1	Fenland	pQTL	-0.00362797	0.224934	0.987131	0.99768	NA	NA	NA	NA	NA	NA	NA	NA	NA	1	Wald ratio	P37023
EGFR--eur.annotated.liftover.hg38.refined	ACVRL1	UKBBOlink	pQTL	0.0183009	0.12054	0.879325	0.953777	NA	NA	NA	NA	NA	NA	NA	NA	NA	1	Wald ratio	P37023
EGFR--eur.annotated.liftover.hg38.refined	ACVRL1	deCODESoma	pQTL	-0.135211	0.161726	0.403128	0.821527	5.34984	2	0.0689124	-0.0189192	0.754136	0.984032	5.18782	1	0.0227457	3	Inverse variance weighted (fixed effects)	P37023
EGFR--eur.annotated.liftover.hg38.refined	TGFBR2	UKBBOlink	pQTL	0.291277	0.796158	0.714474	0.892961	NA	NA	NA	NA	NA	NA	NA	NA	NA	1	Wald ratio	P37173
EGFR--eur.annotated.liftover.hg38.refined	HPCAL1	ARIC	pQTL	-0.610406	0.399525	0.126554	0.407266	NA	NA	NA	NA	NA	NA	NA	NA	NA	1	Wald ratio	P37235
EGFR--eur.annotated.liftover.hg38.refined	HPCAL1	Fenland	pQTL	0.178576	0.136198	0.189805	0.577119	0.448741	1	0.502933	NA	NA	NA	NA	NA	NA	2	Inverse variance weighted (fixed effects)	P37235
EGFR--eur.annotated.liftover.hg38.refined	HPCAL1	UKBBOlink	pQTL	0.25392	0.240676	0.291412	0.614866	NA	NA	NA	NA	NA	NA	NA	NA	NA	1	Wald ratio	P37235
EGFR--eur.annotated.liftover.hg38.refined	HPCAL1	deCODESoma	pQTL	0.237086	0.18608	0.202625	0.679302	5.10279	3	0.164423	0.374115	0.52578	0.550546	4.86515	2	0.0878102	4	Inverse variance weighted (fixed effects)	P37235
EGFR--eur.annotated.liftover.hg38.refined	TAGLN2	ARIC	pQTL	-0.320686	0.14746	0.0296503	0.169987	NA	NA	NA	NA	NA	NA	NA	NA	NA	1	Wald ratio	P37802
EGFR--eur.annotated.liftover.hg38.refined	TAGLN2	Fenland	pQTL	-0.763928	0.351275	0.0296503	0.22214	NA	NA	NA	NA	NA	NA	NA	NA	NA	1	Wald ratio	P37802
EGFR--eur.annotated.liftover.hg38.refined	TAGLN2	deCODESoma	pQTL	-0.692044	0.318221	0.0296503	0.273586	NA	NA	NA	NA	NA	NA	NA	NA	NA	1	Wald ratio	P37802
EGFR--eur.annotated.liftover.hg38.refined	TALDO1	ARIC	pQTL	0.509424	0.385527	0.186378	0.486703	NA	NA	NA	NA	NA	NA	NA	NA	NA	1	Wald ratio	P37837
EGFR--eur.annotated.liftover.hg38.refined	SNCA	Fenland	pQTL	0.26505	0.329431	0.421069	0.78608	NA	NA	NA	NA	NA	NA	NA	NA	NA	1	Wald ratio	P37840
EGFR--eur.annotated.liftover.hg38.refined	SNCA	deCODESoma	pQTL	0.368971	0.400897	0.357383	0.79843	0.304411	1	0.58113	NA	NA	NA	NA	NA	NA	2	Inverse variance weighted (fixed effects)	P37840
EGFR--eur.annotated.liftover.hg38.refined	IFNGR2	Fenland	pQTL	-0.10049	0.308824	0.744881	0.941694	NA	NA	NA	NA	NA	NA	NA	NA	NA	1	Wald ratio	P38484
EGFR--eur.annotated.liftover.hg38.refined	IFNGR2	UKBBOlink	pQTL	0.0845973	0.0374825	0.0240091	0.158592	NA	NA	NA	NA	NA	NA	NA	NA	NA	1	Wald ratio	P38484
EGFR--eur.annotated.liftover.hg38.refined	IFNGR2	deCODESoma	pQTL	-0.218085	0.670213	0.744881	0.947401	NA	NA	NA	NA	NA	NA	NA	NA	NA	1	Wald ratio	P38484
EGFR--eur.annotated.liftover.hg38.refined	IGHMBP2	UKBBOlink	pQTL	-1.46416	0.482578	0.00241309	0.0377492	NA	NA	NA	NA	NA	NA	NA	NA	NA	1	Wald ratio	P38935
EGFR--eur.annotated.liftover.hg38.refined	CDKN1A	UKBBOlink	pQTL	-0.986679	0.274866	0.000331092	0.00799823	NA	NA	NA	NA	NA	NA	NA	NA	NA	1	Wald ratio	P38936
EGFR--eur.annotated.liftover.hg38.refined	COL15A1	ARIC	pQTL	-0.0585298	0.112206	0.601929	0.853506	NA	NA	NA	NA	NA	NA	NA	NA	NA	1	Wald ratio	P39059
EGFR--eur.annotated.liftover.hg38.refined	COL15A1	Fenland	pQTL	-0.342302	0.108487	0.00160377	0.0349286	3.30895	2	0.191192	-0.886682	0.987259	0.534135	2.51902	1	0.112481	3	Inverse variance weighted (fixed effects)	P39059
EGFR--eur.annotated.liftover.hg38.refined	COL15A1	UKBBOlink	pQTL	-0.123494	0.208462	0.553579	0.819734	NA	NA	NA	NA	NA	NA	NA	NA	NA	1	Wald ratio	P39059
EGFR--eur.annotated.liftover.hg38.refined	COL15A1	deCODESoma	pQTL	0.0763903	0.100895	0.448975	0.852797	12.7816	4	0.0123935	0.565299	0.803091	0.53221	11.2977	3	0.0102203	5	Inverse variance weighted (fixed effects)	P39059
EGFR--eur.annotated.liftover.hg38.refined	COL18A1	ARIC	pQTL	0.461782	0.19484	0.0177854	0.127598	NA	NA	NA	NA	NA	NA	NA	NA	NA	1	Wald ratio	P39060
EGFR--eur.annotated.liftover.hg38.refined	COL18A1	Fenland	pQTL	-0.0495487	0.0800505	0.535938	0.858693	28.3458	4	1.06134e-05	0.219512	0.542261	0.712753	25.7468	3	1.07755e-05	5	Inverse variance weighted (fixed effects)	P39060
EGFR--eur.annotated.liftover.hg38.refined	COL18A1	UKBBOlink	pQTL	0.620168	0.24523	0.0114412	0.106567	NA	NA	NA	NA	NA	NA	NA	NA	NA	1	Wald ratio	P39060
EGFR--eur.annotated.liftover.hg38.refined	COL18A1	deCODESoma	pQTL	0.201967	0.106307	0.0574539	0.371705	20.33	5	0.00108347	0.458534	0.308902	0.211871	15.4303	4	0.00388717	6	Inverse variance weighted (fixed effects)	P39060
EGFR--eur.annotated.liftover.hg38.refined	DDOST	ARIC	pQTL	0.189133	0.206449	0.359604	0.667165	NA	NA	NA	NA	NA	NA	NA	NA	NA	1	Wald ratio	P39656
EGFR--eur.annotated.liftover.hg38.refined	MMP12	ARIC	pQTL	-0.0491296	0.0742284	0.508054	0.792159	NA	NA	NA	NA	NA	NA	NA	NA	NA	1	Wald ratio	P39900
EGFR--eur.annotated.liftover.hg38.refined	MMP12	Fenland	pQTL	-0.0305077	0.0768904	0.691538	0.922911	0.527982	1	0.467456	NA	NA	NA	NA	NA	NA	2	Inverse variance weighted (fixed effects)	P39900
EGFR--eur.annotated.liftover.hg38.refined	MMP12	UKBBOlink	pQTL	-0.0483106	0.0740674	0.514238	0.794134	NA	NA	NA	NA	NA	NA	NA	NA	NA	1	Wald ratio	P39900
EGFR--eur.annotated.liftover.hg38.refined	MMP12	deCODESoma	pQTL	-0.0381198	0.196452	0.846143	0.977646	0.477502	3	0.923806	-0.00797939	0.452066	0.98752	0.472022	2	0.789772	4	Inverse variance weighted (fixed effects)	P39900
EGFR--eur.annotated.liftover.hg38.refined	GDNF	UKBBOlink	pQTL	0.339898	0.164352	0.0386295	0.198686	NA	NA	NA	NA	NA	NA	NA	NA	NA	1	Wald ratio	P39905
EGFR--eur.annotated.liftover.hg38.refined	CAPG	ARIC	pQTL	-0.0360217	0.0922633	0.696223	0.898829	NA	NA	NA	NA	NA	NA	NA	NA	NA	1	Wald ratio	P40121
EGFR--eur.annotated.liftover.hg38.refined	CAPG	Fenland	pQTL	-0.0954946	0.0732583	0.192393	0.580327	0.90921	2	0.634698	-0.0186075	0.125719	0.906454	0.342882	1	0.55817	3	Inverse variance weighted (fixed effects)	P40121
EGFR--eur.annotated.liftover.hg38.refined	CAPG	UKBBOlink	pQTL	-0.0739711	0.0440386	0.0930181	0.34139	NA	NA	NA	NA	NA	NA	NA	NA	NA	1	Wald ratio	P40121
EGFR--eur.annotated.liftover.hg38.refined	CAPG	deCODESoma	pQTL	-0.065575	0.107296	0.541095	0.890545	0.484604	1	0.486344	NA	NA	NA	NA	NA	NA	2	Inverse variance weighted (fixed effects)	P40121
EGFR--eur.annotated.liftover.hg38.refined	IL6ST	ARIC	pQTL	0.0362087	0.0875427	0.679158	0.892607	NA	NA	NA	NA	NA	NA	NA	NA	NA	1	Wald ratio	P40189
EGFR--eur.annotated.liftover.hg38.refined	IL6ST	Fenland	pQTL	0.0532479	0.126602	0.674052	0.921261	NA	NA	NA	NA	NA	NA	NA	NA	NA	1	Wald ratio	P40189
EGFR--eur.annotated.liftover.hg38.refined	IL6ST	UKBBOlink	pQTL	0.0923205	0.219501	0.674052	0.874767	NA	NA	NA	NA	NA	NA	NA	NA	NA	1	Wald ratio	P40189
EGFR--eur.annotated.liftover.hg38.refined	IL6ST	deCODESoma	pQTL	-0.322167	0.314286	0.305326	0.774728	NA	NA	NA	NA	NA	NA	NA	NA	NA	1	Wald ratio	P40189
EGFR--eur.annotated.liftover.hg38.refined	GP5	ARIC	pQTL	0.0714767	0.169287	0.672863	0.891574	NA	NA	NA	NA	NA	NA	NA	NA	NA	1	Wald ratio	P40197
EGFR--eur.annotated.liftover.hg38.refined	GP5	Fenland	pQTL	0.135521	0.32097	0.672863	0.921261	NA	NA	NA	NA	NA	NA	NA	NA	NA	1	Wald ratio	P40197
EGFR--eur.annotated.liftover.hg38.refined	GP5	UKBBOlink	pQTL	-0.0131557	0.332546	0.968444	0.99311	NA	NA	NA	NA	NA	NA	NA	NA	NA	1	Wald ratio	P40197
EGFR--eur.annotated.liftover.hg38.refined	CEACAM6	UKBBOlink	pQTL	0.076506	0.334298	0.818981	0.940103	NA	NA	NA	NA	NA	NA	NA	NA	NA	1	Wald ratio	P40199
EGFR--eur.annotated.liftover.hg38.refined	THPO	UKBBOlink	pQTL	-0.58988	0.597917	0.323859	0.644289	NA	NA	NA	NA	NA	NA	NA	NA	NA	1	Wald ratio	P40225
EGFR--eur.annotated.liftover.hg38.refined	THPO	deCODESoma	pQTL	-0.726612	0.794732	0.360567	0.80116	NA	NA	NA	NA	NA	NA	NA	NA	NA	1	Wald ratio	P40225
EGFR--eur.annotated.liftover.hg38.refined	MPL	Fenland	pQTL	-0.42076	0.330386	0.202827	0.599635	NA	NA	NA	NA	NA	NA	NA	NA	NA	1	Wald ratio	P40238
EGFR--eur.annotated.liftover.hg38.refined	MPL	deCODESoma	pQTL	-0.494992	0.388675	0.202827	0.679302	NA	NA	NA	NA	NA	NA	NA	NA	NA	1	Wald ratio	P40238
EGFR--eur.annotated.liftover.hg38.refined	CD79B	UKBBOlink	pQTL	-0.119365	0.231997	0.606894	0.850338	NA	NA	NA	NA	NA	NA	NA	NA	NA	1	Wald ratio	P40259
EGFR--eur.annotated.liftover.hg38.refined	NNMT	deCODESoma	pQTL	-0.1	0.636232	0.875107	0.980763	NA	NA	NA	NA	NA	NA	NA	NA	NA	1	Wald ratio	P40261
EGFR--eur.annotated.liftover.hg38.refined	CTRL	UKBBOlink	pQTL	-0.369856	0.536346	0.490456	0.775136	NA	NA	NA	NA	NA	NA	NA	NA	NA	1	Wald ratio	P40313
EGFR--eur.annotated.liftover.hg38.refined	ADH7	Fenland	pQTL	-0.264191	0.131669	0.0448047	0.278081	NA	NA	NA	NA	NA	NA	NA	NA	NA	1	Wald ratio	P40394
EGFR--eur.annotated.liftover.hg38.refined	ADH7	deCODESoma	pQTL	0.289916	0.123684	0.0190777	0.207998	3.50546	3	0.320055	0.63811	0.300503	0.16769	1.88903	2	0.388868	4	Inverse variance weighted (fixed effects)	P40394
EGFR--eur.annotated.liftover.hg38.refined	STAT3	ARIC	pQTL	-0.301031	0.090939	0.000932105	0.0160008	NA	NA	NA	NA	NA	NA	NA	NA	NA	1	Wald ratio	P40763
EGFR--eur.annotated.liftover.hg38.refined	STAT3	Fenland	pQTL	-0.453001	0.146848	0.00203667	0.0397362	NA	NA	NA	NA	NA	NA	NA	NA	NA	1	Wald ratio	P40763
EGFR--eur.annotated.liftover.hg38.refined	STAT3	deCODESoma	pQTL	-0.851918	0.251799	0.000716117	0.0213343	NA	NA	NA	NA	NA	NA	NA	NA	NA	1	Wald ratio	P40763
EGFR--eur.annotated.liftover.hg38.refined	USP8	ARIC	pQTL	-0.796971	0.218498	0.000264809	0.00591659	NA	NA	NA	NA	NA	NA	NA	NA	NA	1	Wald ratio	P40818
EGFR--eur.annotated.liftover.hg38.refined	USP8	Fenland	pQTL	-1.47144	0.394794	0.000193691	0.00625488	NA	NA	NA	NA	NA	NA	NA	NA	NA	1	Wald ratio	P40818
EGFR--eur.annotated.liftover.hg38.refined	USP8	UKBBOlink	pQTL	1.84115	0.520707	0.000406442	0.00954575	NA	NA	NA	NA	NA	NA	NA	NA	NA	1	Wald ratio	P40818
EGFR--eur.annotated.liftover.hg38.refined	USP8	deCODESoma	pQTL	-1.56916	0.474009	0.000931598	0.0269358	NA	NA	NA	NA	NA	NA	NA	NA	NA	1	Wald ratio	P40818
EGFR--eur.annotated.liftover.hg38.refined	MDH1	ARIC	pQTL	0.266998	0.122913	0.0298369	0.17031	NA	NA	NA	NA	NA	NA	NA	NA	NA	1	Wald ratio	P40925
EGFR--eur.annotated.liftover.hg38.refined	MDH1	UKBBOlink	pQTL	0.810637	0.481794	0.0924642	0.34139	NA	NA	NA	NA	NA	NA	NA	NA	NA	1	Wald ratio	P40925
EGFR--eur.annotated.liftover.hg38.refined	MDH2	ARIC	pQTL	0.457548	0.246839	0.0637921	0.270784	NA	NA	NA	NA	NA	NA	NA	NA	NA	1	Wald ratio	P40926
EGFR--eur.annotated.liftover.hg38.refined	PMEL	ARIC	pQTL	0.110054	0.15567	0.479585	0.764617	NA	NA	NA	NA	NA	NA	NA	NA	NA	1	Wald ratio	P40967
EGFR--eur.annotated.liftover.hg38.refined	PMEL	Fenland	pQTL	0.157516	0.263915	0.550612	0.865883	NA	NA	NA	NA	NA	NA	NA	NA	NA	1	Wald ratio	P40967
EGFR--eur.annotated.liftover.hg38.refined	PMEL	deCODESoma	pQTL	0.0990005	0.165873	0.550612	0.89563	NA	NA	NA	NA	NA	NA	NA	NA	NA	1	Wald ratio	P40967
EGFR--eur.annotated.liftover.hg38.refined	CD200	ARIC	pQTL	-0.0796338	0.204773	0.697358	0.898829	NA	NA	NA	NA	NA	NA	NA	NA	NA	1	Wald ratio	P41217
EGFR--eur.annotated.liftover.hg38.refined	CD200	Fenland	pQTL	0.116063	0.22786	0.610499	0.889898	0.112501	1	0.737315	NA	NA	NA	NA	NA	NA	2	Inverse variance weighted (fixed effects)	P41217
EGFR--eur.annotated.liftover.hg38.refined	CD200	UKBBOlink	pQTL	-0.170548	0.233362	0.464883	0.753708	NA	NA	NA	NA	NA	NA	NA	NA	NA	1	Wald ratio	P41217
EGFR--eur.annotated.liftover.hg38.refined	CD200	deCODESoma	pQTL	-0.192967	0.179432	0.28218	0.766576	0.0780467	3	0.994335	-0.208678	0.615116	0.766732	0.0773337	2	0.962071	4	Inverse variance weighted (fixed effects)	P41217
EGFR--eur.annotated.liftover.hg38.refined	PTGDS	ARIC	pQTL	0.172052	0.143123	0.229314	0.535294	NA	NA	NA	NA	NA	NA	NA	NA	NA	1	Wald ratio	P41222
EGFR--eur.annotated.liftover.hg38.refined	PTGDS	UKBBOlink	pQTL	-0.226983	0.190503	0.233462	0.554763	NA	NA	NA	NA	NA	NA	NA	NA	NA	1	Wald ratio	P41222
EGFR--eur.annotated.liftover.hg38.refined	PTGDS	deCODESoma	pQTL	-0.281761	0.236478	0.233462	0.712663	NA	NA	NA	NA	NA	NA	NA	NA	NA	1	Wald ratio	P41222
EGFR--eur.annotated.liftover.hg38.refined	CSK	ARIC	pQTL	-0.552266	0.114093	1.29512e-06	7.23415e-05	NA	NA	NA	NA	NA	NA	NA	NA	NA	1	Wald ratio	P41240
EGFR--eur.annotated.liftover.hg38.refined	CSK	deCODESoma	pQTL	3.31952	0.553476	2.00274e-09	3.60802e-07	NA	NA	NA	NA	NA	NA	NA	NA	NA	1	Wald ratio	P41240
EGFR--eur.annotated.liftover.hg38.refined	NBL1	ARIC	pQTL	0.0169955	0.203052	0.933295	0.986265	NA	NA	NA	NA	NA	NA	NA	NA	NA	1	Wald ratio	P41271
EGFR--eur.annotated.liftover.hg38.refined	NBL1	UKBBOlink	pQTL	0.0567321	0.369569	0.877997	0.952948	NA	NA	NA	NA	NA	NA	NA	NA	NA	1	Wald ratio	P41271
EGFR--eur.annotated.liftover.hg38.refined	NBL1	deCODESoma	pQTL	0.0759219	0.494577	0.877997	0.980763	NA	NA	NA	NA	NA	NA	NA	NA	NA	1	Wald ratio	P41271
EGFR--eur.annotated.liftover.hg38.refined	FOLR3	ARIC	pQTL	0.0796805	0.0703812	0.257581	0.565016	NA	NA	NA	NA	NA	NA	NA	NA	NA	1	Wald ratio	P41439
EGFR--eur.annotated.liftover.hg38.refined	FOLR3	Fenland	pQTL	0.0541086	0.0537721	0.314292	0.70389	NA	NA	NA	NA	NA	NA	NA	NA	NA	1	Wald ratio	P41439
EGFR--eur.annotated.liftover.hg38.refined	FOLR3	UKBBOlink	pQTL	0.047293	0.0469989	0.314292	0.634541	NA	NA	NA	NA	NA	NA	NA	NA	NA	1	Wald ratio	P41439
EGFR--eur.annotated.liftover.hg38.refined	FOLR3	deCODESoma	pQTL	0.0580634	0.0440875	0.187837	0.659398	0.0165775	1	0.897553	NA	NA	NA	NA	NA	NA	2	Inverse variance weighted (fixed effects)	P41439
EGFR--eur.annotated.liftover.hg38.refined	DCI	ARIC	pQTL	0.320159	0.290535	0.270479	0.578699	NA	NA	NA	NA	NA	NA	NA	NA	NA	1	Wald ratio	P42126
EGFR--eur.annotated.liftover.hg38.refined	ECI1	Fenland	pQTL	0.204339	0.150689	0.175089	0.556778	NA	NA	NA	NA	NA	NA	NA	NA	NA	1	Wald ratio	P42126
EGFR--eur.annotated.liftover.hg38.refined	DCI	deCODESoma	pQTL	-0.101517	0.1677	0.544946	0.89185	3.86424	1	0.0493254	NA	NA	NA	NA	NA	NA	2	Inverse variance weighted (fixed effects)	P42126
EGFR--eur.annotated.liftover.hg38.refined	ASIP	ARIC	pQTL	-0.268086	0.0739583	0.000289166	0.00628384	NA	NA	NA	NA	NA	NA	NA	NA	NA	1	Wald ratio	P42127
EGFR--eur.annotated.liftover.hg38.refined	ASIP	Fenland	pQTL	0.302569	0.0745805	4.97189e-05	0.00194007	NA	NA	NA	NA	NA	NA	NA	NA	NA	1	Wald ratio	P42127
EGFR--eur.annotated.liftover.hg38.refined	ASIP	deCODESoma	pQTL	0.267857	0.0717295	0.000188264	0.00711151	NA	NA	NA	NA	NA	NA	NA	NA	NA	1	Wald ratio	P42127
EGFR--eur.annotated.liftover.hg38.refined	TMPO	ARIC	pQTL	0.849429	0.404572	0.0357665	0.194767	NA	NA	NA	NA	NA	NA	NA	NA	NA	1	Wald ratio	P42167
EGFR--eur.annotated.liftover.hg38.refined	STAT6	ARIC	pQTL	0.685863	0.355774	0.0538791	0.247117	NA	NA	NA	NA	NA	NA	NA	NA	NA	1	Wald ratio	P42226
EGFR--eur.annotated.liftover.hg38.refined	STAT6	Fenland	pQTL	0.968649	0.412973	0.018999	0.172966	NA	NA	NA	NA	NA	NA	NA	NA	NA	1	Wald ratio	P42226
EGFR--eur.annotated.liftover.hg38.refined	STAT6	deCODESoma	pQTL	1.05412	0.449412	0.018999	0.207998	NA	NA	NA	NA	NA	NA	NA	NA	NA	1	Wald ratio	P42226
EGFR--eur.annotated.liftover.hg38.refined	AKR1C3	ARIC	pQTL	0.300336	0.291481	0.302832	0.613509	NA	NA	NA	NA	NA	NA	NA	NA	NA	1	Wald ratio	P42330
EGFR--eur.annotated.liftover.hg38.refined	AKR1C3	Fenland	pQTL	-0.127862	0.106259	0.228859	0.630273	0.267842	3	0.965958	-0.05977	0.385573	0.89104	0.234091	2	0.889545	4	Inverse variance weighted (fixed effects)	P42330
EGFR--eur.annotated.liftover.hg38.refined	AKR1C3	deCODESoma	pQTL	-0.0575047	0.149283	0.700084	0.935375	2.32669	4	0.675914	-0.0292397	0.327115	0.934408	2.31726	3	0.509223	5	Inverse variance weighted (fixed effects)	P42330
EGFR--eur.annotated.liftover.hg38.refined	ARHGAP25	ARIC	pQTL	0.213879	0.147123	0.146017	0.440021	NA	NA	NA	NA	NA	NA	NA	NA	NA	1	Wald ratio	P42331
EGFR--eur.annotated.liftover.hg38.refined	ARHGAP25	Fenland	pQTL	0.278425	0.137781	0.0433024	0.274933	0.176039	1	0.6748	NA	NA	NA	NA	NA	NA	2	Inverse variance weighted (fixed effects)	P42331
EGFR--eur.annotated.liftover.hg38.refined	ARHGAP25	UKBBOlink	pQTL	0.624125	0.429323	0.146017	0.45031	NA	NA	NA	NA	NA	NA	NA	NA	NA	1	Wald ratio	P42331
EGFR--eur.annotated.liftover.hg38.refined	ARHGAP25	deCODESoma	pQTL	0.361446	0.248631	0.146017	0.600918	NA	NA	NA	NA	NA	NA	NA	NA	NA	1	Wald ratio	P42331
EGFR--eur.annotated.liftover.hg38.refined	PIK3R1|PIK3CA	Fenland	pQTL	0.022409	0.173269	0.897096	0.982035	NA	NA	NA	NA	NA	NA	NA	NA	NA	1	Wald ratio	P42336|P27986
EGFR--eur.annotated.liftover.hg38.refined	CASP3	ARIC	pQTL	0.0414677	0.0766192	0.588357	0.84132	NA	NA	NA	NA	NA	NA	NA	NA	NA	1	Wald ratio	P42574
EGFR--eur.annotated.liftover.hg38.refined	CASP3	Fenland	pQTL	0.109834	0.136601	0.421369	0.78608	3.43989	1	0.0636399	NA	NA	NA	NA	NA	NA	2	Inverse variance weighted (fixed effects)	P42574
EGFR--eur.annotated.liftover.hg38.refined	CASP3	UKBBOlink	pQTL	-0.0375035	0.324249	0.90792	0.96925	NA	NA	NA	NA	NA	NA	NA	NA	NA	1	Wald ratio	P42574
EGFR--eur.annotated.liftover.hg38.refined	CASP3	deCODESoma	pQTL	0.0435272	0.162677	0.789032	0.964959	0.32745	1	0.567165	NA	NA	NA	NA	NA	NA	2	Inverse variance weighted (fixed effects)	P42574
EGFR--eur.annotated.liftover.hg38.refined	DPP6	UKBBOlink	pQTL	-0.0111306	0.158131	0.943885	0.982826	NA	NA	NA	NA	NA	NA	NA	NA	NA	1	Wald ratio	P42658
EGFR--eur.annotated.liftover.hg38.refined	TEC	ARIC	pQTL	0.0883355	0.273535	0.746741	0.916024	NA	NA	NA	NA	NA	NA	NA	NA	NA	1	Wald ratio	P42680
EGFR--eur.annotated.liftover.hg38.refined	TEC	Fenland	pQTL	-0.313118	0.246539	0.204066	0.599635	NA	NA	NA	NA	NA	NA	NA	NA	NA	1	Wald ratio	P42680
EGFR--eur.annotated.liftover.hg38.refined	TEC	deCODESoma	pQTL	0.163133	0.163963	0.319766	0.788306	1.51077	2	0.469829	-0.296183	2.55921	0.926649	1.46335	1	0.226398	3	Inverse variance weighted (fixed effects)	P42680
EGFR--eur.annotated.liftover.hg38.refined	ABL2	Fenland	pQTL	-0.690459	0.422615	0.102305	0.430601	NA	NA	NA	NA	NA	NA	NA	NA	NA	1	Wald ratio	P42684
EGFR--eur.annotated.liftover.hg38.refined	IL12RB1	ARIC	pQTL	0.0860307	0.167376	0.607256	0.858705	NA	NA	NA	NA	NA	NA	NA	NA	NA	1	Wald ratio	P42701
EGFR--eur.annotated.liftover.hg38.refined	IL12RB1	UKBBOlink	pQTL	-0.373748	0.0999584	0.000184728	0.00488086	NA	NA	NA	NA	NA	NA	NA	NA	NA	1	Wald ratio	P42701
EGFR--eur.annotated.liftover.hg38.refined	LIFR	ARIC	pQTL	-0.403827	0.165256	0.0145397	0.11202	NA	NA	NA	NA	NA	NA	NA	NA	NA	1	Wald ratio	P42702
EGFR--eur.annotated.liftover.hg38.refined	LIFR	Fenland	pQTL	-0.917192	0.375338	0.0145397	0.148005	NA	NA	NA	NA	NA	NA	NA	NA	NA	1	Wald ratio	P42702
EGFR--eur.annotated.liftover.hg38.refined	LIFR	UKBBOlink	pQTL	-0.139435	0.26026	0.59213	0.839305	NA	NA	NA	NA	NA	NA	NA	NA	NA	1	Wald ratio	P42702
EGFR--eur.annotated.liftover.hg38.refined	LIFR	deCODESoma	pQTL	0.71311	0.31254	0.0225093	0.231976	1.11028	2	0.573993	1.36799	0.949038	0.386121	0.576193	1	0.447809	3	Inverse variance weighted (fixed effects)	P42702
EGFR--eur.annotated.liftover.hg38.refined	PRCP	ARIC	pQTL	-0.0834981	0.139164	0.548506	0.822496	NA	NA	NA	NA	NA	NA	NA	NA	NA	1	Wald ratio	P42785
EGFR--eur.annotated.liftover.hg38.refined	PRCP	Fenland	pQTL	-0.0953958	0.158993	0.548506	0.865883	NA	NA	NA	NA	NA	NA	NA	NA	NA	1	Wald ratio	P42785
EGFR--eur.annotated.liftover.hg38.refined	PRCP	deCODESoma	pQTL	-0.103337	0.172228	0.548506	0.89563	NA	NA	NA	NA	NA	NA	NA	NA	NA	1	Wald ratio	P42785
EGFR--eur.annotated.liftover.hg38.refined	CXCL5	Fenland	pQTL	-0.166019	0.088165	0.0596935	0.324075	NA	NA	NA	NA	NA	NA	NA	NA	NA	1	Wald ratio	P42830
EGFR--eur.annotated.liftover.hg38.refined	CXCL5	UKBBOlink	pQTL	-0.188832	0.10028	0.0596935	0.252987	NA	NA	NA	NA	NA	NA	NA	NA	NA	1	Wald ratio	P42830
EGFR--eur.annotated.liftover.hg38.refined	CXCL5	deCODESoma	pQTL	-0.191939	0.721689	0.790272	0.964959	NA	NA	NA	NA	NA	NA	NA	NA	NA	1	Wald ratio	P42830
EGFR--eur.annotated.liftover.hg38.refined	MCAM	UKBBOlink	pQTL	-0.176324	0.258464	0.495114	0.777175	NA	NA	NA	NA	NA	NA	NA	NA	NA	1	Wald ratio	P43121
EGFR--eur.annotated.liftover.hg38.refined	DCC	UKBBOlink	pQTL	-0.095738	0.176466	0.587454	0.837703	NA	NA	NA	NA	NA	NA	NA	NA	NA	1	Wald ratio	P43146
EGFR--eur.annotated.liftover.hg38.refined	CRAT	ARIC	pQTL	0.0503546	0.160042	0.753039	0.917596	NA	NA	NA	NA	NA	NA	NA	NA	NA	1	Wald ratio	P43155
EGFR--eur.annotated.liftover.hg38.refined	CRAT	Fenland	pQTL	0.0793548	0.269032	0.768021	0.942463	NA	NA	NA	NA	NA	NA	NA	NA	NA	1	Wald ratio	P43155
EGFR--eur.annotated.liftover.hg38.refined	CRAT	deCODESoma	pQTL	0.0739159	0.286448	0.796374	0.966189	0.294565	1	0.58731	NA	NA	NA	NA	NA	NA	2	Inverse variance weighted (fixed effects)	P43155
EGFR--eur.annotated.liftover.hg38.refined	CTSO	ARIC	pQTL	0.324746	0.230765	0.159351	0.456456	NA	NA	NA	NA	NA	NA	NA	NA	NA	1	Wald ratio	P43234
EGFR--eur.annotated.liftover.hg38.refined	CTSO	Fenland	pQTL	0.480716	0.341598	0.159351	0.535842	NA	NA	NA	NA	NA	NA	NA	NA	NA	1	Wald ratio	P43234
EGFR--eur.annotated.liftover.hg38.refined	CTSO	UKBBOlink	pQTL	0.31966	0.227151	0.159351	0.469621	NA	NA	NA	NA	NA	NA	NA	NA	NA	1	Wald ratio	P43234
EGFR--eur.annotated.liftover.hg38.refined	CTSO	deCODESoma	pQTL	0.188166	0.240237	0.43348	0.846008	2.08255	1	0.148991	NA	NA	NA	NA	NA	NA	2	Inverse variance weighted (fixed effects)	P43234
EGFR--eur.annotated.liftover.hg38.refined	BTD	ARIC	pQTL	0.279871	0.0626587	7.94749e-06	0.000303168	NA	NA	NA	NA	NA	NA	NA	NA	NA	1	Wald ratio	P43251
EGFR--eur.annotated.liftover.hg38.refined	BTD	Fenland	pQTL	0.176976	0.050419	0.000447951	0.0121596	10.4465	2	0.00538974	0.300349	0.185723	0.352565	5.87474	1	0.0153597	3	Inverse variance weighted (fixed effects)	P43251
EGFR--eur.annotated.liftover.hg38.refined	BTD	UKBBOlink	pQTL	0.251988	0.0564162	7.94749e-06	0.000395271	NA	NA	NA	NA	NA	NA	NA	NA	NA	1	Wald ratio	P43251
EGFR--eur.annotated.liftover.hg38.refined	BTD	deCODESoma	pQTL	0.0953279	0.0445605	0.032412	0.287972	24.191	4	7.31319e-05	0.294624	0.143409	0.132199	11.8536	3	0.00790196	5	Inverse variance weighted (fixed effects)	P43251
EGFR--eur.annotated.liftover.hg38.refined	ALDH3B1	Fenland	pQTL	0.630392	0.303915	0.0380574	0.261105	NA	NA	NA	NA	NA	NA	NA	NA	NA	1	Wald ratio	P43353
EGFR--eur.annotated.liftover.hg38.refined	ALDH3B1	deCODESoma	pQTL	0.43477	0.16236	0.00741029	0.120855	2.03779	1	0.153432	NA	NA	NA	NA	NA	NA	2	Inverse variance weighted (fixed effects)	P43353
EGFR--eur.annotated.liftover.hg38.refined	PTPN9	Fenland	pQTL	1.83697	0.271502	1.3243e-11	2.06702e-09	NA	NA	NA	NA	NA	NA	NA	NA	NA	1	Wald ratio	P43378
EGFR--eur.annotated.liftover.hg38.refined	SYK	ARIC	pQTL	0.411973	0.224712	0.066753	0.277664	NA	NA	NA	NA	NA	NA	NA	NA	NA	1	Wald ratio	P43405
EGFR--eur.annotated.liftover.hg38.refined	SYK	Fenland	pQTL	0.460643	0.222355	0.0382975	0.261793	0.000494905	1	0.982251	NA	NA	NA	NA	NA	NA	2	Inverse variance weighted (fixed effects)	P43405
EGFR--eur.annotated.liftover.hg38.refined	SYK	deCODESoma	pQTL	0.532644	0.333345	0.11007	0.527166	0.0309202	1	0.860418	NA	NA	NA	NA	NA	NA	2	Inverse variance weighted (fixed effects)	P43405
EGFR--eur.annotated.liftover.hg38.refined	RANBP1	UKBBOlink	pQTL	-0.486915	0.680704	0.474417	0.762532	NA	NA	NA	NA	NA	NA	NA	NA	NA	1	Wald ratio	P43487
EGFR--eur.annotated.liftover.hg38.refined	TNFRSF4	UKBBOlink	pQTL	0.00674666	0.380383	0.985849	0.999065	NA	NA	NA	NA	NA	NA	NA	NA	NA	1	Wald ratio	P43489
EGFR--eur.annotated.liftover.hg38.refined	KIR2DL2	deCODESoma	pQTL	-0.0214286	0.87	0.98035	0.99334	NA	NA	NA	NA	NA	NA	NA	NA	NA	1	Wald ratio	P43627
EGFR--eur.annotated.liftover.hg38.refined	KIR2DL3	ARIC	pQTL	-0.153079	0.218219	0.482996	0.76572	NA	NA	NA	NA	NA	NA	NA	NA	NA	1	Wald ratio	P43628
EGFR--eur.annotated.liftover.hg38.refined	KIR2DL3	Fenland	pQTL	-0.215085	0.0880915	0.0146223	0.14804	10.2769	4	0.0360122	0.12003	0.170347	0.53182	3.55723	3	0.313416	5	Inverse variance weighted (fixed effects)	P43628
EGFR--eur.annotated.liftover.hg38.refined	KIR2DL3	UKBBOlink	pQTL	0.00159216	0.160695	0.992095	0.999065	NA	NA	NA	NA	NA	NA	NA	NA	NA	1	Wald ratio	P43628
EGFR--eur.annotated.liftover.hg38.refined	KIR2DL3	deCODESoma	pQTL	-0.0393439	0.0842466	0.640493	0.917832	1.48288	2	0.476428	-0.200012	0.161535	0.432503	0.123947	1	0.724793	3	Inverse variance weighted (fixed effects)	P43628
EGFR--eur.annotated.liftover.hg38.refined	KIR3DL1	UKBBOlink	pQTL	0.103114	0.0571178	0.0710288	0.286658	NA	NA	NA	NA	NA	NA	NA	NA	NA	1	Wald ratio	P43629
EGFR--eur.annotated.liftover.hg38.refined	KIR3DL2	UKBBOlink	pQTL	0.356791	0.344478	0.300321	0.623506	NA	NA	NA	NA	NA	NA	NA	NA	NA	1	Wald ratio	P43630
EGFR--eur.annotated.liftover.hg38.refined	KIR2DS2	deCODESoma	pQTL	0.603448	1.16379	0.604097	0.908024	NA	NA	NA	NA	NA	NA	NA	NA	NA	1	Wald ratio	P43631
EGFR--eur.annotated.liftover.hg38.refined	KIR2DS4	UKBBOlink	pQTL	0.0648136	0.042706	0.129098	0.420626	NA	NA	NA	NA	NA	NA	NA	NA	NA	1	Wald ratio	P43632
EGFR--eur.annotated.liftover.hg38.refined	AFM	ARIC	pQTL	-0.0299344	0.108686	0.782993	0.929136	NA	NA	NA	NA	NA	NA	NA	NA	NA	1	Wald ratio	P43652
EGFR--eur.annotated.liftover.hg38.refined	AFM	Fenland	pQTL	-0.0162528	0.114221	0.886849	0.97825	NA	NA	NA	NA	NA	NA	NA	NA	NA	1	Wald ratio	P43652
EGFR--eur.annotated.liftover.hg38.refined	AFM	deCODESoma	pQTL	-0.0543362	0.116372	0.640558	0.917832	0.858964	2	0.650846	0.0193067	0.141375	0.913596	0.0174415	1	0.894932	3	Inverse variance weighted (fixed effects)	P43652
EGFR--eur.annotated.liftover.hg38.refined	MMP13	ARIC	pQTL	0.512291	0.301348	0.0891309	0.333865	NA	NA	NA	NA	NA	NA	NA	NA	NA	1	Wald ratio	P45452
EGFR--eur.annotated.liftover.hg38.refined	MMP13	Fenland	pQTL	0.554367	0.352941	0.116251	0.460969	NA	NA	NA	NA	NA	NA	NA	NA	NA	1	Wald ratio	P45452
EGFR--eur.annotated.liftover.hg38.refined	MMP13	UKBBOlink	pQTL	-0.612838	0.271244	0.0238611	0.158232	NA	NA	NA	NA	NA	NA	NA	NA	NA	1	Wald ratio	P45452
EGFR--eur.annotated.liftover.hg38.refined	MMP13	deCODESoma	pQTL	0.595447	0.350263	0.0891309	0.470733	NA	NA	NA	NA	NA	NA	NA	NA	NA	1	Wald ratio	P45452
EGFR--eur.annotated.liftover.hg38.refined	PPIC	ARIC	pQTL	0.054196	0.050867	0.286675	0.594949	NA	NA	NA	NA	NA	NA	NA	NA	NA	1	Wald ratio	P45877
EGFR--eur.annotated.liftover.hg38.refined	PPIC	Fenland	pQTL	0.0590785	0.0538747	0.27282	0.671892	0.272693	3	0.96508	0.147763	0.222042	0.574223	0.10319	2	0.949713	4	Inverse variance weighted (fixed effects)	P45877
EGFR--eur.annotated.liftover.hg38.refined	PPIC	deCODESoma	pQTL	0.0588185	0.0666188	0.377284	0.806204	0.516244	1	0.472448	NA	NA	NA	NA	NA	NA	2	Inverse variance weighted (fixed effects)	P45877
EGFR--eur.annotated.liftover.hg38.refined	ACADSB	Fenland	pQTL	0.0699506	0.0769068	0.36306	0.733561	0.66297	2	0.717857	0.00506959	0.157421	0.979505	0.43985	1	0.507195	3	Inverse variance weighted (fixed effects)	P45954
EGFR--eur.annotated.liftover.hg38.refined	ACADSB	UKBBOlink	pQTL	0.0181653	0.185393	0.921946	0.974382	NA	NA	NA	NA	NA	NA	NA	NA	NA	1	Wald ratio	P45954
EGFR--eur.annotated.liftover.hg38.refined	ACADSB	deCODESoma	pQTL	0.189919	0.206159	0.356934	0.79843	0.723002	2	0.69663	0.0401596	0.410676	0.937943	0.54522	1	0.460278	3	Inverse variance weighted (fixed effects)	P45954
EGFR--eur.annotated.liftover.hg38.refined	MAPK8	deCODESoma	pQTL	-0.37585	0.714286	0.598756	0.907042	NA	NA	NA	NA	NA	NA	NA	NA	NA	1	Wald ratio	P45983
EGFR--eur.annotated.liftover.hg38.refined	MAPK9	ARIC	pQTL	0.0161684	0.133169	0.903364	0.969706	NA	NA	NA	NA	NA	NA	NA	NA	NA	1	Wald ratio	P45984
EGFR--eur.annotated.liftover.hg38.refined	MAPK9	Fenland	pQTL	-0.0113435	0.162354	0.944298	0.992075	NA	NA	NA	NA	NA	NA	NA	NA	NA	1	Wald ratio	P45984
EGFR--eur.annotated.liftover.hg38.refined	MAPK9	UKBBOlink	pQTL	0.0342578	0.322303	0.915352	0.972927	NA	NA	NA	NA	NA	NA	NA	NA	NA	1	Wald ratio	P45984
EGFR--eur.annotated.liftover.hg38.refined	MAPK9	deCODESoma	pQTL	-0.13345	0.191564	0.486032	0.877067	1.1879	1	0.275753	NA	NA	NA	NA	NA	NA	2	Inverse variance weighted (fixed effects)	P45984
EGFR--eur.annotated.liftover.hg38.refined	RECQL	ARIC	pQTL	0.289686	0.42518	0.495666	0.779901	NA	NA	NA	NA	NA	NA	NA	NA	NA	1	Wald ratio	P46063
EGFR--eur.annotated.liftover.hg38.refined	RECQL	Fenland	pQTL	0.43668	0.640927	0.495666	0.831883	NA	NA	NA	NA	NA	NA	NA	NA	NA	1	Wald ratio	P46063
EGFR--eur.annotated.liftover.hg38.refined	RECQL	deCODESoma	pQTL	0.316337	0.491463	0.519794	0.888545	0.0685236	1	0.793499	NA	NA	NA	NA	NA	NA	2	Inverse variance weighted (fixed effects)	P46063
EGFR--eur.annotated.liftover.hg38.refined	CRK	ARIC	pQTL	-0.0264484	0.192624	0.890789	0.960824	NA	NA	NA	NA	NA	NA	NA	NA	NA	1	Wald ratio	P46108
EGFR--eur.annotated.liftover.hg38.refined	CRK	deCODESoma	pQTL	-0.017341	0.77264	0.982094	0.99334	NA	NA	NA	NA	NA	NA	NA	NA	NA	1	Wald ratio	P46108
EGFR--eur.annotated.liftover.hg38.refined	CRKL	ARIC	pQTL	-0.384919	0.272931	0.158447	0.455534	NA	NA	NA	NA	NA	NA	NA	NA	NA	1	Wald ratio	P46109
EGFR--eur.annotated.liftover.hg38.refined	CRKL	deCODESoma	pQTL	0.925784	0.595362	0.119947	0.547595	NA	NA	NA	NA	NA	NA	NA	NA	NA	1	Wald ratio	P46109
EGFR--eur.annotated.liftover.hg38.refined	NSF	Fenland	pQTL	0.0301602	0.367578	0.934606	0.98819	NA	NA	NA	NA	NA	NA	NA	NA	NA	1	Wald ratio	P46459
EGFR--eur.annotated.liftover.hg38.refined	NSF	deCODESoma	pQTL	0.0926857	0.251256	0.712211	0.937604	NA	NA	NA	NA	NA	NA	NA	NA	NA	1	Wald ratio	P46459
EGFR--eur.annotated.liftover.hg38.refined	CDKN1B	Fenland	pQTL	0.158947	0.278401	0.568048	0.878575	NA	NA	NA	NA	NA	NA	NA	NA	NA	1	Wald ratio	P46527
EGFR--eur.annotated.liftover.hg38.refined	CDKN1B	deCODESoma	pQTL	0.217044	0.38016	0.568048	0.905755	NA	NA	NA	NA	NA	NA	NA	NA	NA	1	Wald ratio	P46527
EGFR--eur.annotated.liftover.hg38.refined	NOTCH1	ARIC	pQTL	0.0307962	0.218759	0.888046	0.960701	NA	NA	NA	NA	NA	NA	NA	NA	NA	1	Wald ratio	P46531
EGFR--eur.annotated.liftover.hg38.refined	NOTCH1	Fenland	pQTL	0.054409	0.386492	0.888046	0.97829	NA	NA	NA	NA	NA	NA	NA	NA	NA	1	Wald ratio	P46531
EGFR--eur.annotated.liftover.hg38.refined	NOTCH1	deCODESoma	pQTL	0.123357	0.32853	0.707302	0.935947	0.112835	1	0.736939	NA	NA	NA	NA	NA	NA	2	Inverse variance weighted (fixed effects)	P46531
EGFR--eur.annotated.liftover.hg38.refined	MAP2K3	deCODESoma	pQTL	1.34359	0.704274	0.0564213	0.37083	NA	NA	NA	NA	NA	NA	NA	NA	NA	1	Wald ratio	P46734
EGFR--eur.annotated.liftover.hg38.refined	GNPDA1	Fenland	pQTL	0.413057	0.172003	0.0163298	0.157658	NA	NA	NA	NA	NA	NA	NA	NA	NA	1	Wald ratio	P46926
EGFR--eur.annotated.liftover.hg38.refined	GNPDA1	UKBBOlink	pQTL	-1.01097	0.431494	0.0191314	0.141891	NA	NA	NA	NA	NA	NA	NA	NA	NA	1	Wald ratio	P46926
EGFR--eur.annotated.liftover.hg38.refined	GNPDA1	deCODESoma	pQTL	-0.0843881	0.181343	0.64168	0.917832	11.9198	2	0.00258011	-1.37015	0.963783	0.390257	3.89025	1	0.0485673	3	Inverse variance weighted (fixed effects)	P46926
EGFR--eur.annotated.liftover.hg38.refined	YAP1	UKBBOlink	pQTL	-0.373654	0.609393	0.539772	0.811784	NA	NA	NA	NA	NA	NA	NA	NA	NA	1	Wald ratio	P46937
EGFR--eur.annotated.liftover.hg38.refined	PLA2G4A	UKBBOlink	pQTL	0.672343	0.528766	0.203539	0.523873	NA	NA	NA	NA	NA	NA	NA	NA	NA	1	Wald ratio	P47712
EGFR--eur.annotated.liftover.hg38.refined	OMP	UKBBOlink	pQTL	-0.153003	0.210379	0.467059	0.75651	NA	NA	NA	NA	NA	NA	NA	NA	NA	1	Wald ratio	P47874
EGFR--eur.annotated.liftover.hg38.refined	LGALS7_LGALS7B	UKBBOlink	pQTL	-0.585546	0.164699	0.000377611	0.00899353	NA	NA	NA	NA	NA	NA	NA	NA	NA	1	Wald ratio	P47929
EGFR--eur.annotated.liftover.hg38.refined	NPTX2	ARIC	pQTL	-0.021619	0.139692	0.877009	0.959441	NA	NA	NA	NA	NA	NA	NA	NA	NA	1	Wald ratio	P47972
EGFR--eur.annotated.liftover.hg38.refined	NPTX2	Fenland	pQTL	-0.0354756	0.215424	0.869198	0.97304	NA	NA	NA	NA	NA	NA	NA	NA	NA	1	Wald ratio	P47972
EGFR--eur.annotated.liftover.hg38.refined	NPTX2	UKBBOlink	pQTL	-0.0235216	0.123125	0.848496	0.942711	NA	NA	NA	NA	NA	NA	NA	NA	NA	1	Wald ratio	P47972
EGFR--eur.annotated.liftover.hg38.refined	XCL1	UKBBOlink	pQTL	0.0560951	0.0583773	0.3366	0.651993	NA	NA	NA	NA	NA	NA	NA	NA	NA	1	Wald ratio	P47992
EGFR--eur.annotated.liftover.hg38.refined	XCL1	deCODESoma	pQTL	0.478481	0.510127	0.348262	0.796826	NA	NA	NA	NA	NA	NA	NA	NA	NA	1	Wald ratio	P47992
EGFR--eur.annotated.liftover.hg38.refined	FASLG	UKBBOlink	pQTL	-0.1006	0.521108	0.84692	0.942681	NA	NA	NA	NA	NA	NA	NA	NA	NA	1	Wald ratio	P48023
EGFR--eur.annotated.liftover.hg38.refined	CPA2	UKBBOlink	pQTL	0.0168128	0.108741	0.877126	0.952736	NA	NA	NA	NA	NA	NA	NA	NA	NA	1	Wald ratio	P48052
EGFR--eur.annotated.liftover.hg38.refined	GLIPR1	ARIC	pQTL	0.462733	0.399016	0.246177	0.550093	NA	NA	NA	NA	NA	NA	NA	NA	NA	1	Wald ratio	P48060
EGFR--eur.annotated.liftover.hg38.refined	CXCL12	ARIC	pQTL	0.285202	0.278941	0.306571	0.616294	NA	NA	NA	NA	NA	NA	NA	NA	NA	1	Wald ratio	P48061
EGFR--eur.annotated.liftover.hg38.refined	CXCL12	Fenland	pQTL	-0.142857	0.306767	0.64144	0.908788	NA	NA	NA	NA	NA	NA	NA	NA	NA	1	Wald ratio	P48061
EGFR--eur.annotated.liftover.hg38.refined	CXCL12	UKBBOlink	pQTL	-0.036852	0.201662	0.855001	0.943436	NA	NA	NA	NA	NA	NA	NA	NA	NA	1	Wald ratio	P48061
EGFR--eur.annotated.liftover.hg38.refined	CXCL12	deCODESoma	pQTL	-0.722698	0.514989	0.16052	0.625875	NA	NA	NA	NA	NA	NA	NA	NA	NA	1	Wald ratio	P48061
EGFR--eur.annotated.liftover.hg38.refined	PREP	ARIC	pQTL	0.0270939	0.063135	0.66782	0.891375	NA	NA	NA	NA	NA	NA	NA	NA	NA	1	Wald ratio	P48147
EGFR--eur.annotated.liftover.hg38.refined	PREP	Fenland	pQTL	0.237901	0.238354	0.31823	0.707622	NA	NA	NA	NA	NA	NA	NA	NA	NA	1	Wald ratio	P48147
EGFR--eur.annotated.liftover.hg38.refined	PREP	deCODESoma	pQTL	0.197736	0.204609	0.333841	0.794697	0.0654167	1	0.798131	NA	NA	NA	NA	NA	NA	2	Inverse variance weighted (fixed effects)	P48147
EGFR--eur.annotated.liftover.hg38.refined	REG1B	ARIC	pQTL	-0.166501	0.139418	0.232376	0.538453	NA	NA	NA	NA	NA	NA	NA	NA	NA	1	Wald ratio	P48304
EGFR--eur.annotated.liftover.hg38.refined	REG1B	Fenland	pQTL	-0.172098	0.102296	0.0924998	0.41349	0.621015	2	0.733075	-0.0136504	0.372126	0.976658	0.424898	1	0.514503	3	Inverse variance weighted (fixed effects)	P48304
EGFR--eur.annotated.liftover.hg38.refined	REG1B	UKBBOlink	pQTL	-0.15701	0.13147	0.232376	0.554327	NA	NA	NA	NA	NA	NA	NA	NA	NA	1	Wald ratio	P48304
EGFR--eur.annotated.liftover.hg38.refined	REG1B	deCODESoma	pQTL	-0.153506	0.0878649	0.0806265	0.442218	0.686001	4	0.953044	-0.127944	0.165367	0.495486	0.652709	3	0.884267	5	Inverse variance weighted (fixed effects)	P48304
EGFR--eur.annotated.liftover.hg38.refined	TFPI2	ARIC	pQTL	0.705351	0.340279	0.0381852	0.200966	NA	NA	NA	NA	NA	NA	NA	NA	NA	1	Wald ratio	P48307
EGFR--eur.annotated.liftover.hg38.refined	TFPI2	UKBBOlink	pQTL	-0.15057	0.36567	0.680512	0.877272	NA	NA	NA	NA	NA	NA	NA	NA	NA	1	Wald ratio	P48307
EGFR--eur.annotated.liftover.hg38.refined	TFPI2	deCODESoma	pQTL	-0.905897	0.49047	0.0647475	0.390006	1.445	1	0.229332	NA	NA	NA	NA	NA	NA	2	Inverse variance weighted (fixed effects)	P48307
EGFR--eur.annotated.liftover.hg38.refined	LEPR	ARIC	pQTL	-0.0272527	0.0385352	0.479432	0.764617	NA	NA	NA	NA	NA	NA	NA	NA	NA	1	Wald ratio	P48357
EGFR--eur.annotated.liftover.hg38.refined	LEPR	Fenland	pQTL	0.0340613	0.0336925	0.312042	0.700785	1.17212	2	0.556516	0.00809538	0.0555763	0.907916	0.826986	1	0.363145	3	Inverse variance weighted (fixed effects)	P48357
EGFR--eur.annotated.liftover.hg38.refined	LEPR	UKBBOlink	pQTL	0.124618	0.175697	0.478152	0.764952	NA	NA	NA	NA	NA	NA	NA	NA	NA	1	Wald ratio	P48357
EGFR--eur.annotated.liftover.hg38.refined	LEPR	deCODESoma	pQTL	-0.00151201	0.0312185	0.961371	0.992331	4.67007	2	0.0968072	0.0820377	0.0500343	0.348653	0.104137	1	0.746921	3	Inverse variance weighted (fixed effects)	P48357
EGFR--eur.annotated.liftover.hg38.refined	PIP4K2A	ARIC	pQTL	-0.00705608	0.088201	0.936237	0.98804	NA	NA	NA	NA	NA	NA	NA	NA	NA	1	Wald ratio	P48426
EGFR--eur.annotated.liftover.hg38.refined	PIP4K2A	Fenland	pQTL	-0.136344	0.189391	0.471582	0.818603	NA	NA	NA	NA	NA	NA	NA	NA	NA	1	Wald ratio	P48426
EGFR--eur.annotated.liftover.hg38.refined	PIP4K2A	deCODESoma	pQTL	-0.025731	0.246199	0.916762	0.986847	NA	NA	NA	NA	NA	NA	NA	NA	NA	1	Wald ratio	P48426
EGFR--eur.annotated.liftover.hg38.refined	GCLM	ARIC	pQTL	-0.310895	0.173383	0.0729564	0.297145	NA	NA	NA	NA	NA	NA	NA	NA	NA	1	Wald ratio	P48507
EGFR--eur.annotated.liftover.hg38.refined	GCLM	Fenland	pQTL	0.778761	0.391347	0.0465965	0.286148	NA	NA	NA	NA	NA	NA	NA	NA	NA	1	Wald ratio	P48507
EGFR--eur.annotated.liftover.hg38.refined	GCLM	UKBBOlink	pQTL	1.31384	0.660237	0.0465965	0.218268	NA	NA	NA	NA	NA	NA	NA	NA	NA	1	Wald ratio	P48507
EGFR--eur.annotated.liftover.hg38.refined	GCLM	deCODESoma	pQTL	0.53872	0.334173	0.10694	0.516401	1.36209	1	0.243175	NA	NA	NA	NA	NA	NA	2	Inverse variance weighted (fixed effects)	P48507
EGFR--eur.annotated.liftover.hg38.refined	GSS	ARIC	pQTL	-0.579163	0.0859963	1.64214e-11	2.56831e-09	NA	NA	NA	NA	NA	NA	NA	NA	NA	1	Wald ratio	P48637
EGFR--eur.annotated.liftover.hg38.refined	GSS	Fenland	pQTL	1.07932	0.157807	7.94847e-12	1.35341e-09	NA	NA	NA	NA	NA	NA	NA	NA	NA	1	Wald ratio	P48637
EGFR--eur.annotated.liftover.hg38.refined	CCT5	ARIC	pQTL	-0.105224	0.27602	0.70304	0.899064	NA	NA	NA	NA	NA	NA	NA	NA	NA	1	Wald ratio	P48643
EGFR--eur.annotated.liftover.hg38.refined	CCT5	deCODESoma	pQTL	-0.351194	0.92124	0.70304	0.935375	NA	NA	NA	NA	NA	NA	NA	NA	NA	1	Wald ratio	P48643
EGFR--eur.annotated.liftover.hg38.refined	HSPA13	ARIC	pQTL	0.331982	0.164096	0.0430634	0.217262	NA	NA	NA	NA	NA	NA	NA	NA	NA	1	Wald ratio	P48723
EGFR--eur.annotated.liftover.hg38.refined	HSPA13	deCODESoma	pQTL	0.753224	0.372313	0.0430634	0.326445	NA	NA	NA	NA	NA	NA	NA	NA	NA	1	Wald ratio	P48723
EGFR--eur.annotated.liftover.hg38.refined	MASP1	ARIC	pQTL	-0.355945	0.200718	0.0761683	0.302179	NA	NA	NA	NA	NA	NA	NA	NA	NA	1	Wald ratio	P48740
EGFR--eur.annotated.liftover.hg38.refined	MASP1	Fenland	pQTL	-0.47449	0.306122	0.121142	0.468007	NA	NA	NA	NA	NA	NA	NA	NA	NA	1	Wald ratio	P48740
EGFR--eur.annotated.liftover.hg38.refined	MASP1	UKBBOlink	pQTL	0.461212	0.193306	0.0170363	0.134284	NA	NA	NA	NA	NA	NA	NA	NA	NA	1	Wald ratio	P48740
EGFR--eur.annotated.liftover.hg38.refined	MASP1	deCODESoma	pQTL	-0.105372	0.187936	0.575014	0.905755	4.40112	2	0.110741	-5.45759	2.63523	0.286376	0.254967	1	0.613599	3	Inverse variance weighted (fixed effects)	P48740
EGFR--eur.annotated.liftover.hg38.refined	NOV	ARIC	pQTL	0.159439	0.233055	0.493895	0.777897	NA	NA	NA	NA	NA	NA	NA	NA	NA	1	Wald ratio	P48745
EGFR--eur.annotated.liftover.hg38.refined	NOV	Fenland	pQTL	-0.421618	0.317824	0.184649	0.571648	NA	NA	NA	NA	NA	NA	NA	NA	NA	1	Wald ratio	P48745
EGFR--eur.annotated.liftover.hg38.refined	CCN3	UKBBOlink	pQTL	0.143516	0.15155	0.343645	0.659394	NA	NA	NA	NA	NA	NA	NA	NA	NA	1	Wald ratio	P48745
EGFR--eur.annotated.liftover.hg38.refined	NOV	deCODESoma	pQTL	-0.491697	0.250844	0.0499757	0.346572	6.97778	1	0.0082528	NA	NA	NA	NA	NA	NA	2	Inverse variance weighted (fixed effects)	P48745
EGFR--eur.annotated.liftover.hg38.refined	CD97	ARIC	pQTL	-0.0759066	0.372187	0.838395	0.946067	NA	NA	NA	NA	NA	NA	NA	NA	NA	1	Wald ratio	P48960
EGFR--eur.annotated.liftover.hg38.refined	ADGRE5	UKBBOlink	pQTL	-0.176879	0.181074	0.328651	0.646346	NA	NA	NA	NA	NA	NA	NA	NA	NA	1	Wald ratio	P48960
EGFR--eur.annotated.liftover.hg38.refined	CD97	deCODESoma	pQTL	-0.218686	0.26463	0.408586	0.825336	3.88912	2	0.14305	0.0333161	0.804264	0.973644	3.36856	1	0.0664517	3	Inverse variance weighted (fixed effects)	P48960
EGFR--eur.annotated.liftover.hg38.refined	PXN	UKBBOlink	pQTL	-0.0922357	0.0578786	0.111024	0.383146	NA	NA	NA	NA	NA	NA	NA	NA	NA	1	Wald ratio	P49023
EGFR--eur.annotated.liftover.hg38.refined	MAPKAPK2	ARIC	pQTL	-0.0221189	0.120897	0.854831	0.95157	NA	NA	NA	NA	NA	NA	NA	NA	NA	1	Wald ratio	P49137
EGFR--eur.annotated.liftover.hg38.refined	MAPKAPK2	Fenland	pQTL	0.0331544	0.128197	0.795928	0.944397	NA	NA	NA	NA	NA	NA	NA	NA	NA	1	Wald ratio	P49137
EGFR--eur.annotated.liftover.hg38.refined	MAPKAPK2	UKBBOlink	pQTL	-0.0793436	0.27126	0.769904	0.917483	NA	NA	NA	NA	NA	NA	NA	NA	NA	1	Wald ratio	P49137
EGFR--eur.annotated.liftover.hg38.refined	MAPKAPK2	deCODESoma	pQTL	-0.0324416	0.164798	0.843939	0.977646	0.0064012	1	0.936231	NA	NA	NA	NA	NA	NA	2	Inverse variance weighted (fixed effects)	P49137
EGFR--eur.annotated.liftover.hg38.refined	TGM4	ARIC	pQTL	0.00674593	0.313686	0.982843	0.996797	NA	NA	NA	NA	NA	NA	NA	NA	NA	1	Wald ratio	P49221
EGFR--eur.annotated.liftover.hg38.refined	TGM4	deCODESoma	pQTL	0.218499	0.49866	0.661262	0.923409	NA	NA	NA	NA	NA	NA	NA	NA	NA	1	Wald ratio	P49221
EGFR--eur.annotated.liftover.hg38.refined	SPINT3	Fenland	pQTL	0.103851	0.142746	0.466907	0.816474	NA	NA	NA	NA	NA	NA	NA	NA	NA	1	Wald ratio	P49223
EGFR--eur.annotated.liftover.hg38.refined	SPINT3	deCODESoma	pQTL	0.0807867	0.111044	0.466907	0.86306	NA	NA	NA	NA	NA	NA	NA	NA	NA	1	Wald ratio	P49223
EGFR--eur.annotated.liftover.hg38.refined	RPIA	ARIC	pQTL	-0.175168	0.210202	0.404657	0.70477	NA	NA	NA	NA	NA	NA	NA	NA	NA	1	Wald ratio	P49247
EGFR--eur.annotated.liftover.hg38.refined	RPIA	Fenland	pQTL	-0.00986892	0.117737	0.933198	0.98819	0.477702	1	0.489465	NA	NA	NA	NA	NA	NA	2	Inverse variance weighted (fixed effects)	P49247
EGFR--eur.annotated.liftover.hg38.refined	RPIA	deCODESoma	pQTL	0.0791061	0.229159	0.729943	0.945838	NA	NA	NA	NA	NA	NA	NA	NA	NA	1	Wald ratio	P49247
EGFR--eur.annotated.liftover.hg38.refined	FASN	ARIC	pQTL	-0.760456	0.21099	0.00031309	0.00644306	NA	NA	NA	NA	NA	NA	NA	NA	NA	1	Wald ratio	P49327
EGFR--eur.annotated.liftover.hg38.refined	FASN	Fenland	pQTL	-0.58961	0.160606	0.000241453	0.00753736	NA	NA	NA	NA	NA	NA	NA	NA	NA	1	Wald ratio	P49327
EGFR--eur.annotated.liftover.hg38.refined	ARRB1	ARIC	pQTL	-0.0829899	0.0751218	0.269273	0.576908	NA	NA	NA	NA	NA	NA	NA	NA	NA	1	Wald ratio	P49407
EGFR--eur.annotated.liftover.hg38.refined	ARRB1	Fenland	pQTL	-0.428952	0.374778	0.252396	0.654761	NA	NA	NA	NA	NA	NA	NA	NA	NA	1	Wald ratio	P49407
EGFR--eur.annotated.liftover.hg38.refined	ARRB1	deCODESoma	pQTL	0.535714	0.485714	0.270053	0.758855	NA	NA	NA	NA	NA	NA	NA	NA	NA	1	Wald ratio	P49407
EGFR--eur.annotated.liftover.hg38.refined	AARS	ARIC	pQTL	-0.684305	0.337997	0.0429095	0.217186	NA	NA	NA	NA	NA	NA	NA	NA	NA	1	Wald ratio	P49588
EGFR--eur.annotated.liftover.hg38.refined	AARS	Fenland	pQTL	-0.5809	0.401869	0.148319	0.51861	NA	NA	NA	NA	NA	NA	NA	NA	NA	1	Wald ratio	P49588
EGFR--eur.annotated.liftover.hg38.refined	CARS	ARIC	pQTL	0.402013	0.251342	0.109716	0.38048	NA	NA	NA	NA	NA	NA	NA	NA	NA	1	Wald ratio	P49589
EGFR--eur.annotated.liftover.hg38.refined	CARS	deCODESoma	pQTL	1.42166	0.725338	0.0499958	0.346572	NA	NA	NA	NA	NA	NA	NA	NA	NA	1	Wald ratio	P49589
EGFR--eur.annotated.liftover.hg38.refined	SARS	deCODESoma	pQTL	-3.43454	1.18412	0.00372575	0.0772186	NA	NA	NA	NA	NA	NA	NA	NA	NA	1	Wald ratio	P49591
EGFR--eur.annotated.liftover.hg38.refined	PPM1F	UKBBOlink	pQTL	0.10946	0.837603	0.896027	0.963856	NA	NA	NA	NA	NA	NA	NA	NA	NA	1	Wald ratio	P49593
EGFR--eur.annotated.liftover.hg38.refined	THBS3	ARIC	pQTL	-0.498911	0.311698	0.10946	0.380435	NA	NA	NA	NA	NA	NA	NA	NA	NA	1	Wald ratio	P49746
EGFR--eur.annotated.liftover.hg38.refined	THBS3	deCODESoma	pQTL	-0.668186	0.417454	0.10946	0.525319	NA	NA	NA	NA	NA	NA	NA	NA	NA	1	Wald ratio	P49746
EGFR--eur.annotated.liftover.hg38.refined	COMP	ARIC	pQTL	-0.253689	0.259127	0.327572	0.638609	NA	NA	NA	NA	NA	NA	NA	NA	NA	1	Wald ratio	P49747
EGFR--eur.annotated.liftover.hg38.refined	COMP	Fenland	pQTL	-0.125571	0.243793	0.606502	0.888738	0.720818	1	0.395876	NA	NA	NA	NA	NA	NA	2	Inverse variance weighted (fixed effects)	P49747
EGFR--eur.annotated.liftover.hg38.refined	COMP	UKBBOlink	pQTL	-0.306012	0.312571	0.327572	0.646346	NA	NA	NA	NA	NA	NA	NA	NA	NA	1	Wald ratio	P49747
EGFR--eur.annotated.liftover.hg38.refined	COMP	deCODESoma	pQTL	-0.283161	0.254497	0.265868	0.754247	0.00637284	2	0.996819	-0.291957	0.355517	0.562294	0.00511723	1	0.942972	3	Inverse variance weighted (fixed effects)	P49747
EGFR--eur.annotated.liftover.hg38.refined	ACADVL	ARIC	pQTL	-0.0330058	0.394006	0.93324	0.986265	NA	NA	NA	NA	NA	NA	NA	NA	NA	1	Wald ratio	P49748
EGFR--eur.annotated.liftover.hg38.refined	ACADVL	Fenland	pQTL	0.0568862	0.382236	0.881692	0.975741	NA	NA	NA	NA	NA	NA	NA	NA	NA	1	Wald ratio	P49748
EGFR--eur.annotated.liftover.hg38.refined	ACADVL	deCODESoma	pQTL	0.0754039	0.685817	0.912451	0.986429	NA	NA	NA	NA	NA	NA	NA	NA	NA	1	Wald ratio	P49748
EGFR--eur.annotated.liftover.hg38.refined	NUMB	UKBBOlink	pQTL	-1.07636	0.506595	0.0336112	0.187117	NA	NA	NA	NA	NA	NA	NA	NA	NA	1	Wald ratio	P49757
EGFR--eur.annotated.liftover.hg38.refined	PGF	UKBBOlink	pQTL	-0.741009	0.23989	0.00200866	0.0329771	NA	NA	NA	NA	NA	NA	NA	NA	NA	1	Wald ratio	P49763
EGFR--eur.annotated.liftover.hg38.refined	PGF	deCODESoma	pQTL	1.18576	0.383901	0.00201028	0.0495586	NA	NA	NA	NA	NA	NA	NA	NA	NA	1	Wald ratio	P49763
EGFR--eur.annotated.liftover.hg38.refined	VEGFB	UKBBOlink	pQTL	1.15357	0.407397	0.0046322	0.057552	NA	NA	NA	NA	NA	NA	NA	NA	NA	1	Wald ratio	P49765
EGFR--eur.annotated.liftover.hg38.refined	VEGFC	Fenland	pQTL	0.5956	0.35912	0.0972167	0.422476	NA	NA	NA	NA	NA	NA	NA	NA	NA	1	Wald ratio	P49767
EGFR--eur.annotated.liftover.hg38.refined	VEGFC	deCODESoma	pQTL	0.614294	0.370391	0.0972167	0.490711	NA	NA	NA	NA	NA	NA	NA	NA	NA	1	Wald ratio	P49767
EGFR--eur.annotated.liftover.hg38.refined	HINT1	ARIC	pQTL	0.0569697	0.13399	0.670707	0.891574	NA	NA	NA	NA	NA	NA	NA	NA	NA	1	Wald ratio	P49773
EGFR--eur.annotated.liftover.hg38.refined	HINT1	Fenland	pQTL	-0.195443	0.373357	0.600644	0.888738	NA	NA	NA	NA	NA	NA	NA	NA	NA	1	Wald ratio	P49773
EGFR--eur.annotated.liftover.hg38.refined	RARRES1	ARIC	pQTL	0.036334	0.0627029	0.562277	0.825729	NA	NA	NA	NA	NA	NA	NA	NA	NA	1	Wald ratio	P49788
EGFR--eur.annotated.liftover.hg38.refined	RARRES1	Fenland	pQTL	0.0164234	0.0319196	0.606885	0.888738	0.412887	3	0.937568	0.0579469	0.0763416	0.527085	0.0543647	2	0.973184	4	Inverse variance weighted (fixed effects)	P49788
EGFR--eur.annotated.liftover.hg38.refined	RARRES1	UKBBOlink	pQTL	-0.0174955	0.0817914	0.830622	0.941133	NA	NA	NA	NA	NA	NA	NA	NA	NA	1	Wald ratio	P49788
EGFR--eur.annotated.liftover.hg38.refined	RARRES1	deCODESoma	pQTL	-0.023867	0.0332142	0.472401	0.867804	0.0294578	1	0.863726	NA	NA	NA	NA	NA	NA	2	Inverse variance weighted (fixed effects)	P49788
EGFR--eur.annotated.liftover.hg38.refined	FHIT	ARIC	pQTL	0.558268	0.255043	0.0286029	0.166921	NA	NA	NA	NA	NA	NA	NA	NA	NA	1	Wald ratio	P49789
EGFR--eur.annotated.liftover.hg38.refined	FHIT	Fenland	pQTL	0.661339	0.302131	0.0286029	0.220466	NA	NA	NA	NA	NA	NA	NA	NA	NA	1	Wald ratio	P49789
EGFR--eur.annotated.liftover.hg38.refined	FHIT	UKBBOlink	pQTL	0.972477	0.444273	0.0286029	0.172067	NA	NA	NA	NA	NA	NA	NA	NA	NA	1	Wald ratio	P49789
EGFR--eur.annotated.liftover.hg38.refined	FHIT	deCODESoma	pQTL	0.862639	0.316854	0.00647877	0.109951	0.2296	2	0.891545	0.913023	1.97548	0.724386	0.228932	1	0.632317	3	Inverse variance weighted (fixed effects)	P49789
EGFR--eur.annotated.liftover.hg38.refined	GSK3A	ARIC	pQTL	0.365019	0.406736	0.369486	0.675879	NA	NA	NA	NA	NA	NA	NA	NA	NA	1	Wald ratio	P49840
EGFR--eur.annotated.liftover.hg38.refined	KLK7	ARIC	pQTL	-0.0526825	0.111124	0.635439	0.86873	NA	NA	NA	NA	NA	NA	NA	NA	NA	1	Wald ratio	P49862
EGFR--eur.annotated.liftover.hg38.refined	KLK7	Fenland	pQTL	0.0262194	0.0890244	0.768361	0.942463	0.454966	3	0.928668	0.00985574	0.148033	0.952974	0.435824	2	0.804196	4	Inverse variance weighted (fixed effects)	P49862
EGFR--eur.annotated.liftover.hg38.refined	KLK7	UKBBOlink	pQTL	0.0428264	0.0944489	0.650235	0.869452	NA	NA	NA	NA	NA	NA	NA	NA	NA	1	Wald ratio	P49862
EGFR--eur.annotated.liftover.hg38.refined	KLK7	deCODESoma	pQTL	0.0590601	0.0871347	0.497897	0.884731	0.174271	4	0.996417	0.0505832	0.17593	0.792432	0.171195	3	0.9821	5	Inverse variance weighted (fixed effects)	P49862
EGFR--eur.annotated.liftover.hg38.refined	GZMK	ARIC	pQTL	0.112641	0.225875	0.617999	0.867322	NA	NA	NA	NA	NA	NA	NA	NA	NA	1	Wald ratio	P49863
EGFR--eur.annotated.liftover.hg38.refined	GZMK	Fenland	pQTL	-0.265813	0.308247	0.388502	0.764963	NA	NA	NA	NA	NA	NA	NA	NA	NA	1	Wald ratio	P49863
EGFR--eur.annotated.liftover.hg38.refined	GZMK	deCODESoma	pQTL	0.14148	0.204364	0.488753	0.878825	0.0626661	1	0.802331	NA	NA	NA	NA	NA	NA	2	Inverse variance weighted (fixed effects)	P49863
EGFR--eur.annotated.liftover.hg38.refined	NT5C2	ARIC	pQTL	-0.862436	0.257184	0.0007983	0.0139224	NA	NA	NA	NA	NA	NA	NA	NA	NA	1	Wald ratio	P49902
EGFR--eur.annotated.liftover.hg38.refined	NT5C2	Fenland	pQTL	0.536169	0.177888	0.00257753	0.0459782	7.20775	2	0.0272181	-1.09098	0.656477	0.344851	0.577392	1	0.447336	3	Inverse variance weighted (fixed effects)	P49902
EGFR--eur.annotated.liftover.hg38.refined	NT5C2	deCODESoma	pQTL	-1.07984	0.231049	2.95898e-06	0.000192498	0.380989	1	0.537075	NA	NA	NA	NA	NA	NA	2	Inverse variance weighted (fixed effects)	P49902
EGFR--eur.annotated.liftover.hg38.refined	SELENOP	UKBBOlink	pQTL	-0.0425964	0.408539	0.916959	0.973036	NA	NA	NA	NA	NA	NA	NA	NA	NA	1	Wald ratio	P49908
EGFR--eur.annotated.liftover.hg38.refined	CAMP	deCODESoma	pQTL	-0.556303	0.397489	0.16165	0.626796	1.02144	1	0.312178	NA	NA	NA	NA	NA	NA	2	Inverse variance weighted (fixed effects)	P49913
EGFR--eur.annotated.liftover.hg38.refined	MTHFS	ARIC	pQTL	0.0322488	0.0544552	0.553711	0.824457	NA	NA	NA	NA	NA	NA	NA	NA	NA	1	Wald ratio	P49914
EGFR--eur.annotated.liftover.hg38.refined	MTHFS	Fenland	pQTL	0.0261492	0.0610875	0.668607	0.92115	5.21988	3	0.156386	-0.186579	0.132487	0.294381	1.94567	2	0.378009	4	Inverse variance weighted (fixed effects)	P49914
EGFR--eur.annotated.liftover.hg38.refined	MTHFS	deCODESoma	pQTL	-0.0892787	0.0671162	0.183448	0.659398	0.955036	3	0.81213	-0.0271018	0.130252	0.854438	0.64479	2	0.724412	4	Inverse variance weighted (fixed effects)	P49914
EGFR--eur.annotated.liftover.hg38.refined	MRE11A	deCODESoma	pQTL	-0.820532	0.7673	0.2849	0.766576	NA	NA	NA	NA	NA	NA	NA	NA	NA	1	Wald ratio	P49959
EGFR--eur.annotated.liftover.hg38.refined	ENTPD1	ARIC	pQTL	0.0297549	0.13612	0.826967	0.940555	NA	NA	NA	NA	NA	NA	NA	NA	NA	1	Wald ratio	P49961
EGFR--eur.annotated.liftover.hg38.refined	ENTPD1	Fenland	pQTL	0.0597527	0.273352	0.826967	0.954375	NA	NA	NA	NA	NA	NA	NA	NA	NA	1	Wald ratio	P49961
EGFR--eur.annotated.liftover.hg38.refined	KHK	UKBBOlink	pQTL	0.0338612	0.0882726	0.701277	0.885745	NA	NA	NA	NA	NA	NA	NA	NA	NA	1	Wald ratio	P50053
EGFR--eur.annotated.liftover.hg38.refined	RBP2	UKBBOlink	pQTL	-0.0426983	0.585997	0.941914	0.982714	NA	NA	NA	NA	NA	NA	NA	NA	NA	1	Wald ratio	P50120
EGFR--eur.annotated.liftover.hg38.refined	HNMT	UKBBOlink	pQTL	0.015494	0.0524826	0.767824	0.916296	NA	NA	NA	NA	NA	NA	NA	NA	NA	1	Wald ratio	P50135
EGFR--eur.annotated.liftover.hg38.refined	SULT1A1	UKBBOlink	pQTL	-1.08048	0.397021	0.0064991	0.0721062	NA	NA	NA	NA	NA	NA	NA	NA	NA	1	Wald ratio	P50225
EGFR--eur.annotated.liftover.hg38.refined	GDI2	ARIC	pQTL	-0.0557837	0.0871753	0.522236	0.803914	NA	NA	NA	NA	NA	NA	NA	NA	NA	1	Wald ratio	P50395
EGFR--eur.annotated.liftover.hg38.refined	GDI2	Fenland	pQTL	-0.213386	0.355906	0.548801	0.865883	NA	NA	NA	NA	NA	NA	NA	NA	NA	1	Wald ratio	P50395
EGFR--eur.annotated.liftover.hg38.refined	GATM	Fenland	pQTL	-2.2551	0.0919867	1.01055e-132	1.89276e-129	NA	NA	NA	NA	NA	NA	NA	NA	NA	1	Wald ratio	P50440
EGFR--eur.annotated.liftover.hg38.refined	SERPINB8	ARIC	pQTL	0.0228772	0.0884739	0.795963	0.933898	NA	NA	NA	NA	NA	NA	NA	NA	NA	1	Wald ratio	P50452
EGFR--eur.annotated.liftover.hg38.refined	SERPINB8	Fenland	pQTL	0.0209897	0.065389	0.748213	0.941694	5.08034	4	0.279153	0.725646	0.571908	0.294011	3.35658	3	0.339845	5	Inverse variance weighted (fixed effects)	P50452
EGFR--eur.annotated.liftover.hg38.refined	SERPINB8	UKBBOlink	pQTL	0.0134847	0.0521502	0.795963	0.926979	NA	NA	NA	NA	NA	NA	NA	NA	NA	1	Wald ratio	P50452
EGFR--eur.annotated.liftover.hg38.refined	SERPINB8	deCODESoma	pQTL	-0.0315203	0.0894794	0.724641	0.943363	3.5393	3	0.3157	-0.369854	0.479755	0.521372	2.8058	2	0.245883	4	Inverse variance weighted (fixed effects)	P50452
EGFR--eur.annotated.liftover.hg38.refined	SERPINB9	UKBBOlink	pQTL	0.302789	0.349372	0.386125	0.693875	NA	NA	NA	NA	NA	NA	NA	NA	NA	1	Wald ratio	P50453
EGFR--eur.annotated.liftover.hg38.refined	SERPINH1	ARIC	pQTL	0.0709465	0.174528	0.684372	0.894948	NA	NA	NA	NA	NA	NA	NA	NA	NA	1	Wald ratio	P50454
EGFR--eur.annotated.liftover.hg38.refined	SERPINH1	deCODESoma	pQTL	0.394338	0.209607	0.0599286	0.379332	2.49636	2	0.287026	-0.523955	2.82124	0.8831	2.2545	1	0.133227	3	Inverse variance weighted (fixed effects)	P50454
EGFR--eur.annotated.liftover.hg38.refined	PDLIM4	ARIC	pQTL	0.189891	0.141361	0.179173	0.483265	NA	NA	NA	NA	NA	NA	NA	NA	NA	1	Wald ratio	P50479
EGFR--eur.annotated.liftover.hg38.refined	PDLIM4	Fenland	pQTL	0.172184	0.128179	0.179173	0.565919	NA	NA	NA	NA	NA	NA	NA	NA	NA	1	Wald ratio	P50479
EGFR--eur.annotated.liftover.hg38.refined	PDLIM4	deCODESoma	pQTL	-0.230957	0.189823	0.223721	0.706004	NA	NA	NA	NA	NA	NA	NA	NA	NA	1	Wald ratio	P50479
EGFR--eur.annotated.liftover.hg38.refined	ST13	ARIC	pQTL	-0.174147	0.13415	0.194235	0.498823	NA	NA	NA	NA	NA	NA	NA	NA	NA	1	Wald ratio	P50502
EGFR--eur.annotated.liftover.hg38.refined	ST13	UKBBOlink	pQTL	-0.936807	0.697504	0.179244	0.496076	NA	NA	NA	NA	NA	NA	NA	NA	NA	1	Wald ratio	P50502
EGFR--eur.annotated.liftover.hg38.refined	NUDT2	ARIC	pQTL	-0.189213	0.0515079	0.000239279	0.00550343	NA	NA	NA	NA	NA	NA	NA	NA	NA	1	Wald ratio	P50583
EGFR--eur.annotated.liftover.hg38.refined	NUDT2	Fenland	pQTL	0.0195451	0.0782121	0.802666	0.946869	0.407691	1	0.523144	NA	NA	NA	NA	NA	NA	2	Inverse variance weighted (fixed effects)	P50583
EGFR--eur.annotated.liftover.hg38.refined	NUDT2	UKBBOlink	pQTL	0.031299	0.153185	0.838102	0.942681	NA	NA	NA	NA	NA	NA	NA	NA	NA	1	Wald ratio	P50583
EGFR--eur.annotated.liftover.hg38.refined	TNFSF10	UKBBOlink	pQTL	0.00111826	0.237816	0.996248	0.999065	NA	NA	NA	NA	NA	NA	NA	NA	NA	1	Wald ratio	P50591
EGFR--eur.annotated.liftover.hg38.refined	RASSF2	UKBBOlink	pQTL	0.763132	0.398338	0.0553919	0.239682	NA	NA	NA	NA	NA	NA	NA	NA	NA	1	Wald ratio	P50749
EGFR--eur.annotated.liftover.hg38.refined	BCAM	ARIC	pQTL	0.0227054	0.125768	0.856734	0.951641	NA	NA	NA	NA	NA	NA	NA	NA	NA	1	Wald ratio	P50895
EGFR--eur.annotated.liftover.hg38.refined	BCAM	Fenland	pQTL	-0.145713	0.172712	0.398851	0.774946	NA	NA	NA	NA	NA	NA	NA	NA	NA	1	Wald ratio	P50895
EGFR--eur.annotated.liftover.hg38.refined	BCAM	UKBBOlink	pQTL	0.234733	0.155419	0.130961	0.424208	NA	NA	NA	NA	NA	NA	NA	NA	NA	1	Wald ratio	P50895
EGFR--eur.annotated.liftover.hg38.refined	BCAM	deCODESoma	pQTL	-0.10095	0.122842	0.411197	0.827341	10.7123	1	0.00106425	NA	NA	NA	NA	NA	NA	2	Inverse variance weighted (fixed effects)	P50895
EGFR--eur.annotated.liftover.hg38.refined	PPT1	ARIC	pQTL	-0.0962614	0.0806055	0.232389	0.538453	NA	NA	NA	NA	NA	NA	NA	NA	NA	1	Wald ratio	P50897
EGFR--eur.annotated.liftover.hg38.refined	PPT1	Fenland	pQTL	-0.284531	0.172883	0.0998054	0.426838	0.145497	1	0.702876	NA	NA	NA	NA	NA	NA	2	Inverse variance weighted (fixed effects)	P50897
EGFR--eur.annotated.liftover.hg38.refined	PPT1	deCODESoma	pQTL	0.0541726	0.145029	0.708756	0.936213	4.47393	2	0.106782	0.024403	0.682094	0.977234	4.46328	1	0.0346309	3	Inverse variance weighted (fixed effects)	P50897
EGFR--eur.annotated.liftover.hg38.refined	RPL14	UKBBOlink	pQTL	0.0355174	0.72726	0.961049	0.990936	NA	NA	NA	NA	NA	NA	NA	NA	NA	1	Wald ratio	P50914
EGFR--eur.annotated.liftover.hg38.refined	ANXA11	ARIC	pQTL	0.259412	0.0594953	1.29935e-05	0.000461859	NA	NA	NA	NA	NA	NA	NA	NA	NA	1	Wald ratio	P50995
EGFR--eur.annotated.liftover.hg38.refined	ANXA11	Fenland	pQTL	-0.736842	0.157895	3.06125e-06	0.000184959	NA	NA	NA	NA	NA	NA	NA	NA	NA	1	Wald ratio	P50995
EGFR--eur.annotated.liftover.hg38.refined	ANXA11	UKBBOlink	pQTL	-1.24344	0.574942	0.030562	0.178687	NA	NA	NA	NA	NA	NA	NA	NA	NA	1	Wald ratio	P50995
EGFR--eur.annotated.liftover.hg38.refined	ANXA11	deCODESoma	pQTL	-1.08261	0.22688	1.82642e-06	0.000134574	NA	NA	NA	NA	NA	NA	NA	NA	NA	1	Wald ratio	P50995
EGFR--eur.annotated.liftover.hg38.refined	GZMM	ARIC	pQTL	-0.277536	0.328171	0.397717	0.70094	NA	NA	NA	NA	NA	NA	NA	NA	NA	1	Wald ratio	P51124
EGFR--eur.annotated.liftover.hg38.refined	GZMM	Fenland	pQTL	0.0768668	0.287335	0.789072	0.944397	NA	NA	NA	NA	NA	NA	NA	NA	NA	1	Wald ratio	P51124
EGFR--eur.annotated.liftover.hg38.refined	GZMM	deCODESoma	pQTL	0.356109	0.259583	0.17011	0.637514	2.98512	3	0.393925	0.506279	0.642335	0.513173	2.88212	2	0.236677	4	Inverse variance weighted (fixed effects)	P51124
EGFR--eur.annotated.liftover.hg38.refined	FABP6	UKBBOlink	pQTL	-0.181815	0.285275	0.523908	0.80102	NA	NA	NA	NA	NA	NA	NA	NA	NA	1	Wald ratio	P51161
EGFR--eur.annotated.liftover.hg38.refined	INSL3	deCODESoma	pQTL	1.32848	0.852391	0.119106	0.547233	NA	NA	NA	NA	NA	NA	NA	NA	NA	1	Wald ratio	P51460
EGFR--eur.annotated.liftover.hg38.refined	MMP16	ARIC	pQTL	-0.53001	0.276047	0.0548579	0.250871	NA	NA	NA	NA	NA	NA	NA	NA	NA	1	Wald ratio	P51512
EGFR--eur.annotated.liftover.hg38.refined	MMP16	Fenland	pQTL	0.263373	0.149331	0.0777856	0.37357	NA	NA	NA	NA	NA	NA	NA	NA	NA	1	Wald ratio	P51512
EGFR--eur.annotated.liftover.hg38.refined	MMP16	deCODESoma	pQTL	0.429748	0.205867	0.036843	0.303825	NA	NA	NA	NA	NA	NA	NA	NA	NA	1	Wald ratio	P51512
EGFR--eur.annotated.liftover.hg38.refined	GALK1	ARIC	pQTL	-1.26453	0.32589	0.000104359	0.00263253	NA	NA	NA	NA	NA	NA	NA	NA	NA	1	Wald ratio	P51570
EGFR--eur.annotated.liftover.hg38.refined	TPMT	UKBBOlink	pQTL	-0.0880124	0.0817128	0.281438	0.604517	NA	NA	NA	NA	NA	NA	NA	NA	NA	1	Wald ratio	P51580
EGFR--eur.annotated.liftover.hg38.refined	ALDH5A1	UKBBOlink	pQTL	0.122978	0.266452	0.644412	0.866817	NA	NA	NA	NA	NA	NA	NA	NA	NA	1	Wald ratio	P51649
EGFR--eur.annotated.liftover.hg38.refined	CCL11	ARIC	pQTL	0.166493	0.274544	0.544226	0.817816	NA	NA	NA	NA	NA	NA	NA	NA	NA	1	Wald ratio	P51671
EGFR--eur.annotated.liftover.hg38.refined	CCL11	Fenland	pQTL	-0.189097	0.343271	0.581724	0.887507	NA	NA	NA	NA	NA	NA	NA	NA	NA	1	Wald ratio	P51671
EGFR--eur.annotated.liftover.hg38.refined	CCL11	UKBBOlink	pQTL	-0.764283	0.404523	0.0588457	0.251283	NA	NA	NA	NA	NA	NA	NA	NA	NA	1	Wald ratio	P51671
EGFR--eur.annotated.liftover.hg38.refined	CCL11	deCODESoma	pQTL	0.410675	0.262856	0.118203	0.544943	4.07807	1	0.0434432	NA	NA	NA	NA	NA	NA	2	Inverse variance weighted (fixed effects)	P51671
EGFR--eur.annotated.liftover.hg38.refined	SGSH	UKBBOlink	pQTL	-0.0390578	0.0440247	0.374982	0.685228	NA	NA	NA	NA	NA	NA	NA	NA	NA	1	Wald ratio	P51688
EGFR--eur.annotated.liftover.hg38.refined	APLP1	ARIC	pQTL	-0.074531	0.315587	0.813304	0.939022	NA	NA	NA	NA	NA	NA	NA	NA	NA	1	Wald ratio	P51693
EGFR--eur.annotated.liftover.hg38.refined	AKR1D1	ARIC	pQTL	0.0909349	0.244989	0.710504	0.903291	NA	NA	NA	NA	NA	NA	NA	NA	NA	1	Wald ratio	P51857
EGFR--eur.annotated.liftover.hg38.refined	AKR1D1	deCODESoma	pQTL	0.255102	0.585459	0.663033	0.923409	NA	NA	NA	NA	NA	NA	NA	NA	NA	1	Wald ratio	P51857
EGFR--eur.annotated.liftover.hg38.refined	HDGF	ARIC	pQTL	-0.0781771	0.061459	0.203366	0.50327	NA	NA	NA	NA	NA	NA	NA	NA	NA	1	Wald ratio	P51858
EGFR--eur.annotated.liftover.hg38.refined	HDGF	Fenland	pQTL	-0.802863	0.448238	0.0732685	0.364978	NA	NA	NA	NA	NA	NA	NA	NA	NA	1	Wald ratio	P51858
EGFR--eur.annotated.liftover.hg38.refined	HDGF	UKBBOlink	pQTL	0.0429196	0.0338471	0.204783	0.524498	NA	NA	NA	NA	NA	NA	NA	NA	NA	1	Wald ratio	P51858
EGFR--eur.annotated.liftover.hg38.refined	LUM	ARIC	pQTL	0.349469	0.188845	0.0642332	0.270784	NA	NA	NA	NA	NA	NA	NA	NA	NA	1	Wald ratio	P51884
EGFR--eur.annotated.liftover.hg38.refined	LUM	Fenland	pQTL	0.175121	0.143124	0.221118	0.619065	2.26938	2	0.321523	0.597801	0.391606	0.369199	0.924768	1	0.336226	3	Inverse variance weighted (fixed effects)	P51884
EGFR--eur.annotated.liftover.hg38.refined	LUM	deCODESoma	pQTL	-0.4564	0.27557	0.0976805	0.491974	0.585844	1	0.444031	NA	NA	NA	NA	NA	NA	2	Inverse variance weighted (fixed effects)	P51884
EGFR--eur.annotated.liftover.hg38.refined	PRELP	UKBBOlink	pQTL	0.0372503	0.084892	0.660809	0.874307	NA	NA	NA	NA	NA	NA	NA	NA	NA	1	Wald ratio	P51888
EGFR--eur.annotated.liftover.hg38.refined	CNN1	ARIC	pQTL	0.0098211	0.343432	0.977186	0.996797	NA	NA	NA	NA	NA	NA	NA	NA	NA	1	Wald ratio	P51911
EGFR--eur.annotated.liftover.hg38.refined	CNN1	Fenland	pQTL	0.169276	0.211993	0.424581	0.787259	NA	NA	NA	NA	NA	NA	NA	NA	NA	1	Wald ratio	P51911
EGFR--eur.annotated.liftover.hg38.refined	CNN1	deCODESoma	pQTL	-0.17659	0.162335	0.276679	0.766576	1.5244	2	0.46664	-0.465431	0.284756	0.349542	0.000111264	1	0.991584	3	Inverse variance weighted (fixed effects)	P51911
EGFR--eur.annotated.liftover.hg38.refined	CCNH	ARIC	pQTL	0.470469	0.290726	0.105607	0.372004	NA	NA	NA	NA	NA	NA	NA	NA	NA	1	Wald ratio	P51946
EGFR--eur.annotated.liftover.hg38.refined	CCNH	Fenland	pQTL	-0.466748	0.296522	0.11547	0.460969	NA	NA	NA	NA	NA	NA	NA	NA	NA	1	Wald ratio	P51946
EGFR--eur.annotated.liftover.hg38.refined	CCNH	deCODESoma	pQTL	0.403518	0.249353	0.105607	0.512075	NA	NA	NA	NA	NA	NA	NA	NA	NA	1	Wald ratio	P51946
EGFR--eur.annotated.liftover.hg38.refined	PGD	ARIC	pQTL	0.0945409	0.134636	0.482558	0.76572	NA	NA	NA	NA	NA	NA	NA	NA	NA	1	Wald ratio	P52209
EGFR--eur.annotated.liftover.hg38.refined	PGD	UKBBOlink	pQTL	-0.100906	0.147034	0.49254	0.775136	NA	NA	NA	NA	NA	NA	NA	NA	NA	1	Wald ratio	P52209
EGFR--eur.annotated.liftover.hg38.refined	KPNA2	deCODESoma	pQTL	-2.84843	0.728223	9.1731e-05	0.00405347	NA	NA	NA	NA	NA	NA	NA	NA	NA	1	Wald ratio	P52292
EGFR--eur.annotated.liftover.hg38.refined	RAP1GDS1	Fenland	pQTL	-0.963214	0.363504	0.00805394	0.100849	NA	NA	NA	NA	NA	NA	NA	NA	NA	1	Wald ratio	P52306
EGFR--eur.annotated.liftover.hg38.refined	MAP2K6	deCODESoma	pQTL	0.61491	1.00897	0.54223	0.890919	NA	NA	NA	NA	NA	NA	NA	NA	NA	1	Wald ratio	P52564
EGFR--eur.annotated.liftover.hg38.refined	ARHGDIB	ARIC	pQTL	-0.725895	0.273861	0.00803484	0.0810741	NA	NA	NA	NA	NA	NA	NA	NA	NA	1	Wald ratio	P52566
EGFR--eur.annotated.liftover.hg38.refined	AGFG1	ARIC	pQTL	0.0403553	0.104876	0.700391	0.899064	NA	NA	NA	NA	NA	NA	NA	NA	NA	1	Wald ratio	P52594
EGFR--eur.annotated.liftover.hg38.refined	AGFG1	Fenland	pQTL	-0.0405924	0.224904	0.85677	0.967651	NA	NA	NA	NA	NA	NA	NA	NA	NA	1	Wald ratio	P52594
EGFR--eur.annotated.liftover.hg38.refined	AGFG1	deCODESoma	pQTL	0.145439	0.372633	0.696315	0.93509	NA	NA	NA	NA	NA	NA	NA	NA	NA	1	Wald ratio	P52594
EGFR--eur.annotated.liftover.hg38.refined	STAT2	UKBBOlink	pQTL	-0.455605	0.347982	0.19044	0.510986	NA	NA	NA	NA	NA	NA	NA	NA	NA	1	Wald ratio	P52630
EGFR--eur.annotated.liftover.hg38.refined	HRSP12	ARIC	pQTL	0.114123	0.0980285	0.244351	0.549089	NA	NA	NA	NA	NA	NA	NA	NA	NA	1	Wald ratio	P52758
EGFR--eur.annotated.liftover.hg38.refined	HRSP12	Fenland	pQTL	0.141848	0.118599	0.231685	0.632574	NA	NA	NA	NA	NA	NA	NA	NA	NA	1	Wald ratio	P52758
EGFR--eur.annotated.liftover.hg38.refined	RIDA	UKBBOlink	pQTL	0.15178	0.126904	0.231685	0.554327	NA	NA	NA	NA	NA	NA	NA	NA	NA	1	Wald ratio	P52758
EGFR--eur.annotated.liftover.hg38.refined	HK2	ARIC	pQTL	0.571656	0.285828	0.0455003	0.224487	NA	NA	NA	NA	NA	NA	NA	NA	NA	1	Wald ratio	P52789
EGFR--eur.annotated.liftover.hg38.refined	HK2	Fenland	pQTL	-0.766544	0.388787	0.0486517	0.292066	NA	NA	NA	NA	NA	NA	NA	NA	NA	1	Wald ratio	P52789
EGFR--eur.annotated.liftover.hg38.refined	HK2	deCODESoma	pQTL	0.453323	0.342883	0.186138	0.659398	3.61697	2	0.163902	1.63159	1.35324	0.440802	1.93847	1	0.163835	3	Inverse variance weighted (fixed effects)	P52789
EGFR--eur.annotated.liftover.hg38.refined	HK3	ARIC	pQTL	0.426899	0.226005	0.0589067	0.263229	NA	NA	NA	NA	NA	NA	NA	NA	NA	1	Wald ratio	P52790
EGFR--eur.annotated.liftover.hg38.refined	HK3	deCODESoma	pQTL	1.27549	0.675258	0.0589067	0.377714	NA	NA	NA	NA	NA	NA	NA	NA	NA	1	Wald ratio	P52790
EGFR--eur.annotated.liftover.hg38.refined	EFNA3	ARIC	pQTL	-2.74464	0.37924	4.58071e-13	7.96025e-11	NA	NA	NA	NA	NA	NA	NA	NA	NA	1	Wald ratio	P52797
EGFR--eur.annotated.liftover.hg38.refined	EFNA4	ARIC	pQTL	0.716602	0.360765	0.0469957	0.227558	NA	NA	NA	NA	NA	NA	NA	NA	NA	1	Wald ratio	P52798
EGFR--eur.annotated.liftover.hg38.refined	EFNB2	ARIC	pQTL	0.298437	0.187958	0.112335	0.384112	NA	NA	NA	NA	NA	NA	NA	NA	NA	1	Wald ratio	P52799
EGFR--eur.annotated.liftover.hg38.refined	EFNB2	deCODESoma	pQTL	1.33506	0.684347	0.0510748	0.349277	NA	NA	NA	NA	NA	NA	NA	NA	NA	1	Wald ratio	P52799
EGFR--eur.annotated.liftover.hg38.refined	EFNA5	deCODESoma	pQTL	0.172343	0.386997	0.656079	0.921185	NA	NA	NA	NA	NA	NA	NA	NA	NA	1	Wald ratio	P52803
EGFR--eur.annotated.liftover.hg38.refined	STC1	ARIC	pQTL	0.816242	0.312139	0.00892297	0.085399	NA	NA	NA	NA	NA	NA	NA	NA	NA	1	Wald ratio	P52823
EGFR--eur.annotated.liftover.hg38.refined	STC1	Fenland	pQTL	0.869805	0.298134	0.00352854	0.0569737	NA	NA	NA	NA	NA	NA	NA	NA	NA	1	Wald ratio	P52823
EGFR--eur.annotated.liftover.hg38.refined	STC1	UKBBOlink	pQTL	-1.7544	0.57872	0.00243327	0.0377492	NA	NA	NA	NA	NA	NA	NA	NA	NA	1	Wald ratio	P52823
EGFR--eur.annotated.liftover.hg38.refined	STC1	deCODESoma	pQTL	-1.60083	0.687983	0.019974	0.214357	NA	NA	NA	NA	NA	NA	NA	NA	NA	1	Wald ratio	P52823
EGFR--eur.annotated.liftover.hg38.refined	NDST1	ARIC	pQTL	0.0398992	0.167927	0.812193	0.939022	NA	NA	NA	NA	NA	NA	NA	NA	NA	1	Wald ratio	P52848
EGFR--eur.annotated.liftover.hg38.refined	NDST1	Fenland	pQTL	0.135379	0.169828	0.425364	0.787259	2.32727	1	0.127125	NA	NA	NA	NA	NA	NA	2	Inverse variance weighted (fixed effects)	P52848
EGFR--eur.annotated.liftover.hg38.refined	NDST1	deCODESoma	pQTL	0.12684	0.173403	0.464488	0.86306	2.74083	2	0.254001	0.451437	0.81409	0.67767	2.32718	1	0.127132	3	Inverse variance weighted (fixed effects)	P52848
EGFR--eur.annotated.liftover.hg38.refined	THOP1	UKBBOlink	pQTL	0.317482	0.155197	0.0407885	0.202268	NA	NA	NA	NA	NA	NA	NA	NA	NA	1	Wald ratio	P52888
EGFR--eur.annotated.liftover.hg38.refined	CAPZA1	ARIC	pQTL	-0.226746	0.272975	0.406174	0.70584	NA	NA	NA	NA	NA	NA	NA	NA	NA	1	Wald ratio	P52907
EGFR--eur.annotated.liftover.hg38.refined	CRIP2	UKBBOlink	pQTL	0.0147232	0.382258	0.969276	0.993361	NA	NA	NA	NA	NA	NA	NA	NA	NA	1	Wald ratio	P52943
EGFR--eur.annotated.liftover.hg38.refined	ARFIP1	ARIC	pQTL	0.152702	0.0879977	0.0826887	0.321704	NA	NA	NA	NA	NA	NA	NA	NA	NA	1	Wald ratio	P53367
EGFR--eur.annotated.liftover.hg38.refined	ARFIP1	Fenland	pQTL	0.192696	0.111045	0.0826887	0.38816	NA	NA	NA	NA	NA	NA	NA	NA	NA	1	Wald ratio	P53367
EGFR--eur.annotated.liftover.hg38.refined	ARFIP1	UKBBOlink	pQTL	0.409409	0.235931	0.0826887	0.320703	NA	NA	NA	NA	NA	NA	NA	NA	NA	1	Wald ratio	P53367
EGFR--eur.annotated.liftover.hg38.refined	ARFIP1	deCODESoma	pQTL	0.237729	0.136996	0.0826887	0.447433	NA	NA	NA	NA	NA	NA	NA	NA	NA	1	Wald ratio	P53367
EGFR--eur.annotated.liftover.hg38.refined	METAP1	ARIC	pQTL	-0.0441436	0.321267	0.890711	0.960824	NA	NA	NA	NA	NA	NA	NA	NA	NA	1	Wald ratio	P53582
EGFR--eur.annotated.liftover.hg38.refined	MVD	deCODESoma	pQTL	-0.441402	0.421217	0.294675	0.770899	0.0295508	1	0.863513	NA	NA	NA	NA	NA	NA	2	Inverse variance weighted (fixed effects)	P53602
EGFR--eur.annotated.liftover.hg38.refined	CTSC	UKBBOlink	pQTL	-0.131445	0.0634978	0.0384464	0.198686	NA	NA	NA	NA	NA	NA	NA	NA	NA	1	Wald ratio	P53634
EGFR--eur.annotated.liftover.hg38.refined	CRYBB1	ARIC	pQTL	0.00596051	0.204148	0.976707	0.996797	NA	NA	NA	NA	NA	NA	NA	NA	NA	1	Wald ratio	P53674
EGFR--eur.annotated.liftover.hg38.refined	CRYBB1	Fenland	pQTL	-0.205469	0.150781	0.172979	0.555207	NA	NA	NA	NA	NA	NA	NA	NA	NA	1	Wald ratio	P53674
EGFR--eur.annotated.liftover.hg38.refined	CRYBB1	UKBBOlink	pQTL	-0.335466	0.246178	0.172979	0.486364	NA	NA	NA	NA	NA	NA	NA	NA	NA	1	Wald ratio	P53674
EGFR--eur.annotated.liftover.hg38.refined	CRYBB1	deCODESoma	pQTL	-0.141779	0.16886	0.401118	0.820176	4.08823	1	0.0431827	NA	NA	NA	NA	NA	NA	2	Inverse variance weighted (fixed effects)	P53674
EGFR--eur.annotated.liftover.hg38.refined	MAPK12	Fenland	pQTL	-0.1218	0.096552	0.207132	0.603355	0.18084	1	0.670653	NA	NA	NA	NA	NA	NA	2	Inverse variance weighted (fixed effects)	P53778
EGFR--eur.annotated.liftover.hg38.refined	MAPK12	deCODESoma	pQTL	0.318413	0.188279	0.0908031	0.47195	NA	NA	NA	NA	NA	NA	NA	NA	NA	1	Wald ratio	P53778
EGFR--eur.annotated.liftover.hg38.refined	SMTN	ARIC	pQTL	0.142419	0.335475	0.671181	0.891574	NA	NA	NA	NA	NA	NA	NA	NA	NA	1	Wald ratio	P53814
EGFR--eur.annotated.liftover.hg38.refined	SLC16A1	UKBBOlink	pQTL	0.586666	0.644847	0.362941	0.673693	NA	NA	NA	NA	NA	NA	NA	NA	NA	1	Wald ratio	P53985
EGFR--eur.annotated.liftover.hg38.refined	IST1	UKBBOlink	pQTL	-0.188669	0.484926	0.697226	0.884478	NA	NA	NA	NA	NA	NA	NA	NA	NA	1	Wald ratio	P53990
EGFR--eur.annotated.liftover.hg38.refined	CRISP3	UKBBOlink	pQTL	0.148475	0.0649579	0.022271	0.151661	NA	NA	NA	NA	NA	NA	NA	NA	NA	1	Wald ratio	P54108
EGFR--eur.annotated.liftover.hg38.refined	ATXN3	ARIC	pQTL	0.0267596	0.0656367	0.6835	0.894573	NA	NA	NA	NA	NA	NA	NA	NA	NA	1	Wald ratio	P54252
EGFR--eur.annotated.liftover.hg38.refined	ATXN3	Fenland	pQTL	-0.00178098	0.103347	0.986251	0.99768	0.068379	1	0.793712	NA	NA	NA	NA	NA	NA	2	Inverse variance weighted (fixed effects)	P54252
EGFR--eur.annotated.liftover.hg38.refined	ATXN3	UKBBOlink	pQTL	0.058333	0.140455	0.677913	0.876415	NA	NA	NA	NA	NA	NA	NA	NA	NA	1	Wald ratio	P54252
EGFR--eur.annotated.liftover.hg38.refined	ATXN3	deCODESoma	pQTL	-0.0967977	0.140102	0.489623	0.878825	NA	NA	NA	NA	NA	NA	NA	NA	NA	1	Wald ratio	P54252
EGFR--eur.annotated.liftover.hg38.refined	CACNB3	UKBBOlink	pQTL	0.120939	0.377935	0.748968	0.903637	NA	NA	NA	NA	NA	NA	NA	NA	NA	1	Wald ratio	P54284
EGFR--eur.annotated.liftover.hg38.refined	MYOM2	ARIC	pQTL	-0.0563459	0.302641	0.852303	0.951465	NA	NA	NA	NA	NA	NA	NA	NA	NA	1	Wald ratio	P54296
EGFR--eur.annotated.liftover.hg38.refined	MYOM2	deCODESoma	pQTL	0.0343393	0.453926	0.939698	0.990893	2.30995	1	0.128548	NA	NA	NA	NA	NA	NA	2	Inverse variance weighted (fixed effects)	P54296
EGFR--eur.annotated.liftover.hg38.refined	PNLIPRP1	ARIC	pQTL	0.25547	0.192289	0.183989	0.48526	NA	NA	NA	NA	NA	NA	NA	NA	NA	1	Wald ratio	P54315
EGFR--eur.annotated.liftover.hg38.refined	PNLIPRP1	Fenland	pQTL	-0.00437703	0.241147	0.985518	0.99768	0.303518	1	0.581685	NA	NA	NA	NA	NA	NA	2	Inverse variance weighted (fixed effects)	P54315
EGFR--eur.annotated.liftover.hg38.refined	PNLIPRP1	UKBBOlink	pQTL	-0.0552448	0.17264	0.748968	0.903637	NA	NA	NA	NA	NA	NA	NA	NA	NA	1	Wald ratio	P54315
EGFR--eur.annotated.liftover.hg38.refined	PNLIPRP1	deCODESoma	pQTL	0.0283257	0.179462	0.874586	0.980763	2.09557	3	0.552809	0.838139	0.78377	0.396861	0.968942	2	0.616023	4	Inverse variance weighted (fixed effects)	P54315
EGFR--eur.annotated.liftover.hg38.refined	PNLIPRP2	Fenland	pQTL	0.0192462	0.0371893	0.604793	0.888738	NA	NA	NA	NA	NA	NA	NA	NA	NA	1	Wald ratio	P54317
EGFR--eur.annotated.liftover.hg38.refined	PNLIPRP2	UKBBOlink	pQTL	-0.016377	0.0326659	0.616126	0.851904	NA	NA	NA	NA	NA	NA	NA	NA	NA	1	Wald ratio	P54317
EGFR--eur.annotated.liftover.hg38.refined	PNLIPRP2	deCODESoma	pQTL	-0.0191443	0.0351297	0.585782	0.905755	NA	NA	NA	NA	NA	NA	NA	NA	NA	1	Wald ratio	P54317
EGFR--eur.annotated.liftover.hg38.refined	HSPA2	UKBBOlink	pQTL	-0.61496	0.363923	0.0910653	0.340353	NA	NA	NA	NA	NA	NA	NA	NA	NA	1	Wald ratio	P54652
EGFR--eur.annotated.liftover.hg38.refined	BCAT1	UKBBOlink	pQTL	-0.0729668	0.144871	0.614495	0.851904	NA	NA	NA	NA	NA	NA	NA	NA	NA	1	Wald ratio	P54687
EGFR--eur.annotated.liftover.hg38.refined	RAD23B	ARIC	pQTL	-0.415187	0.242557	0.0869498	0.329712	NA	NA	NA	NA	NA	NA	NA	NA	NA	1	Wald ratio	P54727
EGFR--eur.annotated.liftover.hg38.refined	RAD23B	deCODESoma	pQTL	0.876516	0.487321	0.0720752	0.412714	NA	NA	NA	NA	NA	NA	NA	NA	NA	1	Wald ratio	P54727
EGFR--eur.annotated.liftover.hg38.refined	EPHA5	ARIC	pQTL	-0.0019847	0.174158	0.990907	0.998635	NA	NA	NA	NA	NA	NA	NA	NA	NA	1	Wald ratio	P54756
EGFR--eur.annotated.liftover.hg38.refined	EPHA5	Fenland	pQTL	0.242123	0.323383	0.454027	0.812992	NA	NA	NA	NA	NA	NA	NA	NA	NA	1	Wald ratio	P54756
EGFR--eur.annotated.liftover.hg38.refined	EPHA5	deCODESoma	pQTL	-0.150498	0.320953	0.639134	0.917832	0.0512015	1	0.820986	NA	NA	NA	NA	NA	NA	2	Inverse variance weighted (fixed effects)	P54756
EGFR--eur.annotated.liftover.hg38.refined	EPHB4	UKBBOlink	pQTL	0.856401	0.243575	0.000438171	0.0100128	NA	NA	NA	NA	NA	NA	NA	NA	NA	1	Wald ratio	P54760
EGFR--eur.annotated.liftover.hg38.refined	EPHB4	deCODESoma	pQTL	1.42258	0.405376	0.000449315	0.0148211	NA	NA	NA	NA	NA	NA	NA	NA	NA	1	Wald ratio	P54760
EGFR--eur.annotated.liftover.hg38.refined	EPHB1	ARIC	pQTL	-0.0968129	0.094054	0.303323	0.613709	NA	NA	NA	NA	NA	NA	NA	NA	NA	1	Wald ratio	P54762
EGFR--eur.annotated.liftover.hg38.refined	EPHB1	Fenland	pQTL	0.210464	0.107856	0.0510161	0.296595	0.499045	1	0.47992	NA	NA	NA	NA	NA	NA	2	Inverse variance weighted (fixed effects)	P54762
EGFR--eur.annotated.liftover.hg38.refined	EPHB1	deCODESoma	pQTL	-0.0121542	0.0804509	0.879916	0.980763	4.87199	3	0.181414	-0.0696575	0.314495	0.845269	4.77734	2	0.0917518	4	Inverse variance weighted (fixed effects)	P54762
EGFR--eur.annotated.liftover.hg38.refined	EPHA4	ARIC	pQTL	-0.0716716	0.150887	0.634787	0.868597	NA	NA	NA	NA	NA	NA	NA	NA	NA	1	Wald ratio	P54764
EGFR--eur.annotated.liftover.hg38.refined	EPHA4	Fenland	pQTL	0.20916	0.284733	0.462593	0.815556	NA	NA	NA	NA	NA	NA	NA	NA	NA	1	Wald ratio	P54764
EGFR--eur.annotated.liftover.hg38.refined	EPHA4	UKBBOlink	pQTL	-0.0946528	0.267466	0.723423	0.898808	NA	NA	NA	NA	NA	NA	NA	NA	NA	1	Wald ratio	P54764
EGFR--eur.annotated.liftover.hg38.refined	EPHA4	deCODESoma	pQTL	-0.21607	0.184446	0.241417	0.722527	0.77849	3	0.854605	0.672633	1.06232	0.591367	0.0568949	2	0.971953	4	Inverse variance weighted (fixed effects)	P54764
EGFR--eur.annotated.liftover.hg38.refined	NAGLU	ARIC	pQTL	-0.0914712	0.0881069	0.299185	0.612132	NA	NA	NA	NA	NA	NA	NA	NA	NA	1	Wald ratio	P54802
EGFR--eur.annotated.liftover.hg38.refined	NAGLU	Fenland	pQTL	-0.0897735	0.0731052	0.219445	0.618242	0.388296	1	0.533196	NA	NA	NA	NA	NA	NA	2	Inverse variance weighted (fixed effects)	P54802
EGFR--eur.annotated.liftover.hg38.refined	NAGLU	deCODESoma	pQTL	-0.0291253	0.0552741	0.598245	0.907042	1.09729	1	0.294861	NA	NA	NA	NA	NA	NA	2	Inverse variance weighted (fixed effects)	P54802
EGFR--eur.annotated.liftover.hg38.refined	GAS1	ARIC	pQTL	0.140481	0.246964	0.569471	0.830168	NA	NA	NA	NA	NA	NA	NA	NA	NA	1	Wald ratio	P54826
EGFR--eur.annotated.liftover.hg38.refined	GAS1	deCODESoma	pQTL	-0.174174	0.564565	0.757694	0.954042	NA	NA	NA	NA	NA	NA	NA	NA	NA	1	Wald ratio	P54826
EGFR--eur.annotated.liftover.hg38.refined	HMGCS2	deCODESoma	pQTL	-0.407459	0.529006	0.441161	0.848997	NA	NA	NA	NA	NA	NA	NA	NA	NA	1	Wald ratio	P54868
EGFR--eur.annotated.liftover.hg38.refined	NAPA	ARIC	pQTL	-0.101233	0.192686	0.59932	0.853506	NA	NA	NA	NA	NA	NA	NA	NA	NA	1	Wald ratio	P54920
EGFR--eur.annotated.liftover.hg38.refined	SLURP1	UKBBOlink	pQTL	-0.145625	0.0921155	0.1139	0.387442	NA	NA	NA	NA	NA	NA	NA	NA	NA	1	Wald ratio	P55000
EGFR--eur.annotated.liftover.hg38.refined	MFAP2	Fenland	pQTL	0.0275424	0.0993114	0.781524	0.944397	NA	NA	NA	NA	NA	NA	NA	NA	NA	1	Wald ratio	P55001
EGFR--eur.annotated.liftover.hg38.refined	MFAP2	deCODESoma	pQTL	0.0541602	0.0850597	0.5243	0.888545	0.0396616	1	0.842144	NA	NA	NA	NA	NA	NA	2	Inverse variance weighted (fixed effects)	P55001
EGFR--eur.annotated.liftover.hg38.refined	AIF1	ARIC	pQTL	-1.92845	0.232469	1.08127e-16	2.41586e-14	NA	NA	NA	NA	NA	NA	NA	NA	NA	1	Wald ratio	P55008
EGFR--eur.annotated.liftover.hg38.refined	AIF1	Fenland	pQTL	0.763989	0.131994	7.1211e-09	7.84577e-07	NA	NA	NA	NA	NA	NA	NA	NA	NA	1	Wald ratio	P55008
EGFR--eur.annotated.liftover.hg38.refined	AIF1	UKBBOlink	pQTL	1.91093	0.330151	7.1211e-09	7.78942e-07	NA	NA	NA	NA	NA	NA	NA	NA	NA	1	Wald ratio	P55008
EGFR--eur.annotated.liftover.hg38.refined	AIF1	deCODESoma	pQTL	-0.0292987	0.114177	0.797482	0.966189	121.288	4	2.83487e-25	0.609128	2.02676	0.783387	116.877	3	3.63052e-25	5	Inverse variance weighted (fixed effects)	P55008
EGFR--eur.annotated.liftover.hg38.refined	PLTP	ARIC	pQTL	-0.0161114	0.0639042	0.800949	0.936237	NA	NA	NA	NA	NA	NA	NA	NA	NA	1	Wald ratio	P55058
EGFR--eur.annotated.liftover.hg38.refined	PLTP	Fenland	pQTL	-0.0248762	0.0615155	0.685927	0.922783	2.42135	1	0.119691	NA	NA	NA	NA	NA	NA	2	Inverse variance weighted (fixed effects)	P55058
EGFR--eur.annotated.liftover.hg38.refined	PLTP	UKBBOlink	pQTL	-0.0171437	0.0916989	0.851695	0.943436	NA	NA	NA	NA	NA	NA	NA	NA	NA	1	Wald ratio	P55058
EGFR--eur.annotated.liftover.hg38.refined	PLTP	deCODESoma	pQTL	-0.0135146	0.0428984	0.752733	0.952906	11.0269	4	0.0262633	0.0811299	0.182354	0.686531	9.93467	3	0.0191297	5	Inverse variance weighted (fixed effects)	P55058
EGFR--eur.annotated.liftover.hg38.refined	MFAP4	ARIC	pQTL	0.970851	0.181342	8.61787e-08	6.42509e-06	NA	NA	NA	NA	NA	NA	NA	NA	NA	1	Wald ratio	P55083
EGFR--eur.annotated.liftover.hg38.refined	MFAP4	Fenland	pQTL	0.992669	0.181924	4.85603e-08	4.13425e-06	2.92232	1	0.087362	NA	NA	NA	NA	NA	NA	2	Inverse variance weighted (fixed effects)	P55083
EGFR--eur.annotated.liftover.hg38.refined	MFAP4	UKBBOlink	pQTL	1.16552	0.217704	8.61787e-08	6.336e-06	NA	NA	NA	NA	NA	NA	NA	NA	NA	1	Wald ratio	P55083
EGFR--eur.annotated.liftover.hg38.refined	MFAP4	deCODESoma	pQTL	0.975037	0.175453	2.74034e-08	3.37783e-06	1.81255	1	0.178203	NA	NA	NA	NA	NA	NA	2	Inverse variance weighted (fixed effects)	P55083
EGFR--eur.annotated.liftover.hg38.refined	INHBC	ARIC	pQTL	-0.337249	0.0374338	2.07574e-19	5.41076e-17	NA	NA	NA	NA	NA	NA	NA	NA	NA	1	Wald ratio	P55103
EGFR--eur.annotated.liftover.hg38.refined	INHBC	Fenland	pQTL	-0.300727	0.0334481	2.45333e-19	6.56441e-17	NA	NA	NA	NA	NA	NA	NA	NA	NA	1	Wald ratio	P55103
EGFR--eur.annotated.liftover.hg38.refined	INHBC	UKBBOlink	pQTL	-0.595867	0.0662749	2.45333e-19	6.9143e-17	NA	NA	NA	NA	NA	NA	NA	NA	NA	1	Wald ratio	P55103
EGFR--eur.annotated.liftover.hg38.refined	INHBC	deCODESoma	pQTL	-0.134825	0.0281481	1.66909e-06	0.000133228	81.6735	1	1.60535e-19	NA	NA	NA	NA	NA	NA	2	Inverse variance weighted (fixed effects)	P55103
EGFR--eur.annotated.liftover.hg38.refined	MANF	ARIC	pQTL	-0.166259	0.149156	0.264995	0.575629	NA	NA	NA	NA	NA	NA	NA	NA	NA	1	Wald ratio	P55145
EGFR--eur.annotated.liftover.hg38.refined	MANF	Fenland	pQTL	-0.421199	0.357043	0.238125	0.641138	NA	NA	NA	NA	NA	NA	NA	NA	NA	1	Wald ratio	P55145
EGFR--eur.annotated.liftover.hg38.refined	MANF	UKBBOlink	pQTL	0.468398	0.542731	0.388116	0.696693	NA	NA	NA	NA	NA	NA	NA	NA	NA	1	Wald ratio	P55145
EGFR--eur.annotated.liftover.hg38.refined	MANF	deCODESoma	pQTL	-0.44434	0.493396	0.367815	0.802549	NA	NA	NA	NA	NA	NA	NA	NA	NA	1	Wald ratio	P55145
EGFR--eur.annotated.liftover.hg38.refined	CASP9	UKBBOlink	pQTL	-1.26106	0.45678	0.00576683	0.0663382	NA	NA	NA	NA	NA	NA	NA	NA	NA	1	Wald ratio	P55211
EGFR--eur.annotated.liftover.hg38.refined	GP2	UKBBOlink	pQTL	-0.44453	0.157348	0.00472605	0.0579112	NA	NA	NA	NA	NA	NA	NA	NA	NA	1	Wald ratio	P55259
EGFR--eur.annotated.liftover.hg38.refined	ADK	ARIC	pQTL	0.537461	0.391394	0.169691	0.471163	NA	NA	NA	NA	NA	NA	NA	NA	NA	1	Wald ratio	P55263
EGFR--eur.annotated.liftover.hg38.refined	CDH6	UKBBOlink	pQTL	-0.0838683	0.0738746	0.256259	0.577008	NA	NA	NA	NA	NA	NA	NA	NA	NA	1	Wald ratio	P55285
EGFR--eur.annotated.liftover.hg38.refined	CDH15	UKBBOlink	pQTL	0.0699042	0.122675	0.568791	0.829481	NA	NA	NA	NA	NA	NA	NA	NA	NA	1	Wald ratio	P55291
EGFR--eur.annotated.liftover.hg38.refined	CCL23	ARIC	pQTL	-0.110971	0.0618249	0.0726667	0.296738	NA	NA	NA	NA	NA	NA	NA	NA	NA	1	Wald ratio	P55773
EGFR--eur.annotated.liftover.hg38.refined	CCL23	Fenland	pQTL	-0.116327	0.0604149	0.0541705	0.304689	2.29767	3	0.512967	-0.180448	0.126673	0.290332	1.61868	2	0.445151	4	Inverse variance weighted (fixed effects)	P55773
EGFR--eur.annotated.liftover.hg38.refined	CCL23	UKBBOlink	pQTL	-0.173887	0.0968774	0.0726667	0.29257	NA	NA	NA	NA	NA	NA	NA	NA	NA	1	Wald ratio	P55773
EGFR--eur.annotated.liftover.hg38.refined	CCL23	deCODESoma	pQTL	-0.128333	0.0543155	0.0181405	0.203278	7.68322	6	0.262242	-0.0323489	0.079758	0.701818	4.98238	5	0.418035	7	Inverse variance weighted (fixed effects)	P55773
EGFR--eur.annotated.liftover.hg38.refined	CCL18	ARIC	pQTL	0.0872836	0.0704578	0.215417	0.519566	NA	NA	NA	NA	NA	NA	NA	NA	NA	1	Wald ratio	P55774
EGFR--eur.annotated.liftover.hg38.refined	CCL18	Fenland	pQTL	0.110838	0.0582244	0.0569581	0.315629	1.00969	2	0.603599	0.0605875	0.092453	0.630687	0.520095	1	0.470801	3	Inverse variance weighted (fixed effects)	P55774
EGFR--eur.annotated.liftover.hg38.refined	CCL18	UKBBOlink	pQTL	0.105869	0.0854608	0.215417	0.534906	NA	NA	NA	NA	NA	NA	NA	NA	NA	1	Wald ratio	P55774
EGFR--eur.annotated.liftover.hg38.refined	CCL18	deCODESoma	pQTL	-0.0888036	0.0460563	0.0538362	0.358194	6.96353	5	0.223367	-0.024112	0.0635064	0.723481	4.34051	4	0.36188	6	Inverse variance weighted (fixed effects)	P55774
EGFR--eur.annotated.liftover.hg38.refined	GFER	UKBBOlink	pQTL	1.33256	0.557165	0.0167714	0.134284	NA	NA	NA	NA	NA	NA	NA	NA	NA	1	Wald ratio	P55789
EGFR--eur.annotated.liftover.hg38.refined	GFER	deCODESoma	pQTL	-1.51667	0.55119	0.00593013	0.104424	NA	NA	NA	NA	NA	NA	NA	NA	NA	1	Wald ratio	P55789
EGFR--eur.annotated.liftover.hg38.refined	SUMO3	ARIC	pQTL	0.209708	0.202334	0.299994	0.61252	NA	NA	NA	NA	NA	NA	NA	NA	NA	1	Wald ratio	P55854
EGFR--eur.annotated.liftover.hg38.refined	BID	Fenland	pQTL	0.0243089	0.539323	0.964049	0.993691	NA	NA	NA	NA	NA	NA	NA	NA	NA	1	Wald ratio	P55957
EGFR--eur.annotated.liftover.hg38.refined	GFRA1	ARIC	pQTL	0.102331	0.126808	0.41968	0.719714	NA	NA	NA	NA	NA	NA	NA	NA	NA	1	Wald ratio	P56159
EGFR--eur.annotated.liftover.hg38.refined	GFRA1	Fenland	pQTL	-0.0117303	0.165649	0.943546	0.992075	0.172262	1	0.67811	NA	NA	NA	NA	NA	NA	2	Inverse variance weighted (fixed effects)	P56159
EGFR--eur.annotated.liftover.hg38.refined	GFRA1	UKBBOlink	pQTL	-0.229676	0.175635	0.190978	0.510986	NA	NA	NA	NA	NA	NA	NA	NA	NA	1	Wald ratio	P56159
EGFR--eur.annotated.liftover.hg38.refined	GFRA1	deCODESoma	pQTL	-0.0745464	0.150171	0.619604	0.909789	0.037553	1	0.846343	NA	NA	NA	NA	NA	NA	2	Inverse variance weighted (fixed effects)	P56159
EGFR--eur.annotated.liftover.hg38.refined	TCL1A	ARIC	pQTL	-0.346941	0.184021	0.0593845	0.263856	NA	NA	NA	NA	NA	NA	NA	NA	NA	1	Wald ratio	P56279
EGFR--eur.annotated.liftover.hg38.refined	TCL1A	Fenland	pQTL	-0.308164	0.163453	0.0593845	0.324075	NA	NA	NA	NA	NA	NA	NA	NA	NA	1	Wald ratio	P56279
EGFR--eur.annotated.liftover.hg38.refined	TCL1A	UKBBOlink	pQTL	-0.239575	0.127073	0.0593845	0.252781	NA	NA	NA	NA	NA	NA	NA	NA	NA	1	Wald ratio	P56279
EGFR--eur.annotated.liftover.hg38.refined	TCL1A	deCODESoma	pQTL	-0.401987	0.127301	0.00158989	0.0409177	1.29392	1	0.255326	NA	NA	NA	NA	NA	NA	2	Inverse variance weighted (fixed effects)	P56279
EGFR--eur.annotated.liftover.hg38.refined	LGALS4	ARIC	pQTL	-0.195615	0.136382	0.151482	0.447799	NA	NA	NA	NA	NA	NA	NA	NA	NA	1	Wald ratio	P56470
EGFR--eur.annotated.liftover.hg38.refined	LGALS4	Fenland	pQTL	-0.699492	0.379695	0.0654392	0.340861	NA	NA	NA	NA	NA	NA	NA	NA	NA	1	Wald ratio	P56470
EGFR--eur.annotated.liftover.hg38.refined	LGALS4	UKBBOlink	pQTL	-0.4437	0.409761	0.278886	0.603837	NA	NA	NA	NA	NA	NA	NA	NA	NA	1	Wald ratio	P56470
EGFR--eur.annotated.liftover.hg38.refined	PER3	UKBBOlink	pQTL	0.101315	0.100234	0.312121	0.633982	NA	NA	NA	NA	NA	NA	NA	NA	NA	1	Wald ratio	P56645
EGFR--eur.annotated.liftover.hg38.refined	EDDM3B	UKBBOlink	pQTL	0.278105	0.255034	0.275509	0.603388	NA	NA	NA	NA	NA	NA	NA	NA	NA	1	Wald ratio	P56851
EGFR--eur.annotated.liftover.hg38.refined	HSD17B7	Fenland	pQTL	-0.462814	0.263777	0.0793339	0.380032	NA	NA	NA	NA	NA	NA	NA	NA	NA	1	Wald ratio	P56937
EGFR--eur.annotated.liftover.hg38.refined	JAM2	UKBBOlink	pQTL	-0.111578	0.563439	0.843021	0.942681	NA	NA	NA	NA	NA	NA	NA	NA	NA	1	Wald ratio	P57087
EGFR--eur.annotated.liftover.hg38.refined	SPINK7	ARIC	pQTL	0.226533	0.14682	0.122849	0.405133	NA	NA	NA	NA	NA	NA	NA	NA	NA	1	Wald ratio	P58062
EGFR--eur.annotated.liftover.hg38.refined	SPINK7	Fenland	pQTL	-0.0601887	0.149798	0.687831	0.922911	7.35212	1	0.00669838	NA	NA	NA	NA	NA	NA	2	Inverse variance weighted (fixed effects)	P58062
EGFR--eur.annotated.liftover.hg38.refined	EPPK1	UKBBOlink	pQTL	0.0634319	0.104433	0.543589	0.815625	NA	NA	NA	NA	NA	NA	NA	NA	NA	1	Wald ratio	P58107
EGFR--eur.annotated.liftover.hg38.refined	LOXL3	ARIC	pQTL	-0.494942	0.334895	0.139434	0.429679	NA	NA	NA	NA	NA	NA	NA	NA	NA	1	Wald ratio	P58215
EGFR--eur.annotated.liftover.hg38.refined	LOXL3	deCODESoma	pQTL	-0.337419	0.332176	0.309732	0.776822	1.29702	1	0.254758	NA	NA	NA	NA	NA	NA	2	Inverse variance weighted (fixed effects)	P58215
EGFR--eur.annotated.liftover.hg38.refined	PROK1	UKBBOlink	pQTL	0.232198	0.103153	0.0243848	0.159012	NA	NA	NA	NA	NA	NA	NA	NA	NA	1	Wald ratio	P58294
EGFR--eur.annotated.liftover.hg38.refined	ANTXR2	ARIC	pQTL	-0.257868	0.115223	0.025222	0.156536	NA	NA	NA	NA	NA	NA	NA	NA	NA	1	Wald ratio	P58335
EGFR--eur.annotated.liftover.hg38.refined	ANTXR2	Fenland	pQTL	0.1332	0.137366	0.332211	0.714322	0.514679	1	0.47312	NA	NA	NA	NA	NA	NA	2	Inverse variance weighted (fixed effects)	P58335
EGFR--eur.annotated.liftover.hg38.refined	ANTXR2	deCODESoma	pQTL	0.121223	0.163151	0.457475	0.857126	0.437233	1	0.508461	NA	NA	NA	NA	NA	NA	2	Inverse variance weighted (fixed effects)	P58335
EGFR--eur.annotated.liftover.hg38.refined	FAM3B	ARIC	pQTL	0.123655	0.130475	0.343264	0.650746	NA	NA	NA	NA	NA	NA	NA	NA	NA	1	Wald ratio	P58499
EGFR--eur.annotated.liftover.hg38.refined	FAM3B	Fenland	pQTL	0.140019	0.112405	0.212887	0.613443	3.26683	2	0.195261	0.0816443	0.601755	0.91415	3.23255	1	0.0721883	3	Inverse variance weighted (fixed effects)	P58499
EGFR--eur.annotated.liftover.hg38.refined	FAM3B	UKBBOlink	pQTL	0.0707922	0.0746961	0.343264	0.659394	NA	NA	NA	NA	NA	NA	NA	NA	NA	1	Wald ratio	P58499
EGFR--eur.annotated.liftover.hg38.refined	FAM3B	deCODESoma	pQTL	0.111804	0.0879438	0.203616	0.679302	4.33307	3	0.227673	-0.00672147	0.191439	0.975181	3.34311	2	0.187954	4	Inverse variance weighted (fixed effects)	P58499
EGFR--eur.annotated.liftover.hg38.refined	EVA1C	Fenland	pQTL	-0.021148	0.233233	0.927752	0.987318	NA	NA	NA	NA	NA	NA	NA	NA	NA	1	Wald ratio	P58658
EGFR--eur.annotated.liftover.hg38.refined	EVA1C	deCODESoma	pQTL	-0.00870942	0.305622	0.977265	0.99334	NA	NA	NA	NA	NA	NA	NA	NA	NA	1	Wald ratio	P58658
EGFR--eur.annotated.liftover.hg38.refined	TIRAP	ARIC	pQTL	0.250817	0.0944531	0.00791983	0.0809582	NA	NA	NA	NA	NA	NA	NA	NA	NA	1	Wald ratio	P58753
EGFR--eur.annotated.liftover.hg38.refined	TIRAP	Fenland	pQTL	0.0545953	0.120117	0.649457	0.913238	13.4801	2	0.00118259	0.653964	0.203898	0.19241	0.246561	1	0.619507	3	Inverse variance weighted (fixed effects)	P58753
EGFR--eur.annotated.liftover.hg38.refined	TIRAP	deCODESoma	pQTL	0.238762	0.150456	0.112532	0.533335	5.60117	1	0.0179485	NA	NA	NA	NA	NA	NA	2	Inverse variance weighted (fixed effects)	P58753
EGFR--eur.annotated.liftover.hg38.refined	DEFA1_DEFA1B	UKBBOlink	pQTL	-0.135981	0.170978	0.426434	0.726183	NA	NA	NA	NA	NA	NA	NA	NA	NA	1	Wald ratio	P59665
EGFR--eur.annotated.liftover.hg38.refined	LILRA4	ARIC	pQTL	0.0263352	0.0947576	0.781072	0.928397	NA	NA	NA	NA	NA	NA	NA	NA	NA	1	Wald ratio	P59901
EGFR--eur.annotated.liftover.hg38.refined	LILRA4	Fenland	pQTL	-0.0134351	0.0743433	0.85659	0.967651	9.98886	3	0.0186611	-0.197617	0.348099	0.627468	8.51065	2	0.0141885	4	Inverse variance weighted (fixed effects)	P59901
EGFR--eur.annotated.liftover.hg38.refined	LILRA4	deCODESoma	pQTL	-0.0485862	0.0772743	0.529513	0.888545	6.5363	5	0.257472	0.160983	0.247531	0.550929	5.4178	4	0.24705	6	Inverse variance weighted (fixed effects)	P59901
EGFR--eur.annotated.liftover.hg38.refined	DEFB1	ARIC	pQTL	0.0237851	0.0958612	0.804041	0.937748	NA	NA	NA	NA	NA	NA	NA	NA	NA	1	Wald ratio	P60022
EGFR--eur.annotated.liftover.hg38.refined	DEFB1	Fenland	pQTL	0.149833	0.0764633	0.0500488	0.295375	7.10519	3	0.0686195	-0.158286	0.484548	0.774938	5.83343	2	0.0541112	4	Inverse variance weighted (fixed effects)	P60022
EGFR--eur.annotated.liftover.hg38.refined	DEFB1	deCODESoma	pQTL	0.0311205	0.0841948	0.711662	0.937604	6.65108	3	0.083891	-0.108461	0.352629	0.787478	6.07544	2	0.0479441	4	Inverse variance weighted (fixed effects)	P60022
EGFR--eur.annotated.liftover.hg38.refined	TPI1	ARIC	pQTL	0.228107	0.115891	0.0490344	0.23381	NA	NA	NA	NA	NA	NA	NA	NA	NA	1	Wald ratio	P60174
EGFR--eur.annotated.liftover.hg38.refined	PTEN	deCODESoma	pQTL	0.501279	0.765985	0.512839	0.888545	NA	NA	NA	NA	NA	NA	NA	NA	NA	1	Wald ratio	P60484
EGFR--eur.annotated.liftover.hg38.refined	GABARAPL2	ARIC	pQTL	0.00329332	0.193977	0.986454	0.997294	NA	NA	NA	NA	NA	NA	NA	NA	NA	1	Wald ratio	P60520
EGFR--eur.annotated.liftover.hg38.refined	GABARAPL2	Fenland	pQTL	-0.041844	0.42695	0.921927	0.984475	NA	NA	NA	NA	NA	NA	NA	NA	NA	1	Wald ratio	P60520
EGFR--eur.annotated.liftover.hg38.refined	GABARAPL2	deCODESoma	pQTL	-0.213877	0.425207	0.614968	0.909489	NA	NA	NA	NA	NA	NA	NA	NA	NA	1	Wald ratio	P60520
EGFR--eur.annotated.liftover.hg38.refined	SNAP25	UKBBOlink	pQTL	-0.0965486	0.375467	0.797068	0.927628	NA	NA	NA	NA	NA	NA	NA	NA	NA	1	Wald ratio	P60880
EGFR--eur.annotated.liftover.hg38.refined	S100A10	deCODESoma	pQTL	-1.08722	0.768763	0.157289	0.624047	NA	NA	NA	NA	NA	NA	NA	NA	NA	1	Wald ratio	P60903
EGFR--eur.annotated.liftover.hg38.refined	UBE2K	ARIC	pQTL	0.227453	0.21655	0.293559	0.604908	NA	NA	NA	NA	NA	NA	NA	NA	NA	1	Wald ratio	P61086
EGFR--eur.annotated.liftover.hg38.refined	UBE2N	ARIC	pQTL	0.0149929	0.130938	0.908838	0.974245	NA	NA	NA	NA	NA	NA	NA	NA	NA	1	Wald ratio	P61088
EGFR--eur.annotated.liftover.hg38.refined	UBE2N	deCODESoma	pQTL	-0.631293	0.727891	0.385783	0.813178	NA	NA	NA	NA	NA	NA	NA	NA	NA	1	Wald ratio	P61088
EGFR--eur.annotated.liftover.hg38.refined	MAX	ARIC	pQTL	-0.151797	0.102304	0.137865	0.426127	NA	NA	NA	NA	NA	NA	NA	NA	NA	1	Wald ratio	P61244
EGFR--eur.annotated.liftover.hg38.refined	MAX	Fenland	pQTL	-0.261309	0.176109	0.137865	0.504336	NA	NA	NA	NA	NA	NA	NA	NA	NA	1	Wald ratio	P61244
EGFR--eur.annotated.liftover.hg38.refined	MAX	UKBBOlink	pQTL	-1.01496	0.49983	0.0422943	0.206869	NA	NA	NA	NA	NA	NA	NA	NA	NA	1	Wald ratio	P61244
EGFR--eur.annotated.liftover.hg38.refined	MAX	deCODESoma	pQTL	-0.297978	0.181124	0.0999366	0.50011	NA	NA	NA	NA	NA	NA	NA	NA	NA	1	Wald ratio	P61244
EGFR--eur.annotated.liftover.hg38.refined	OSTN	UKBBOlink	pQTL	0.384528	0.395866	0.331369	0.647797	NA	NA	NA	NA	NA	NA	NA	NA	NA	1	Wald ratio	P61366
EGFR--eur.annotated.liftover.hg38.refined	PCBD1	ARIC	pQTL	0.0814517	0.140511	0.56213	0.825729	NA	NA	NA	NA	NA	NA	NA	NA	NA	1	Wald ratio	P61457
EGFR--eur.annotated.liftover.hg38.refined	PCBD1	Fenland	pQTL	-0.0512099	0.241343	0.831961	0.956576	1.08741	1	0.297047	NA	NA	NA	NA	NA	NA	2	Inverse variance weighted (fixed effects)	P61457
EGFR--eur.annotated.liftover.hg38.refined	PCBD1	UKBBOlink	pQTL	-0.196878	0.220591	0.372125	0.683982	NA	NA	NA	NA	NA	NA	NA	NA	NA	1	Wald ratio	P61457
EGFR--eur.annotated.liftover.hg38.refined	PCBD1	deCODESoma	pQTL	-0.137457	0.181458	0.448742	0.852797	1.94749	2	0.377666	-1.26481	0.843565	0.374459	0.0748338	1	0.784425	3	Inverse variance weighted (fixed effects)	P61457
EGFR--eur.annotated.liftover.hg38.refined	LYZ	Fenland	pQTL	-0.111599	0.0546123	0.0410059	0.269686	5.75632	1	0.0164295	NA	NA	NA	NA	NA	NA	2	Inverse variance weighted (fixed effects)	P61626
EGFR--eur.annotated.liftover.hg38.refined	LYZ	deCODESoma	pQTL	-0.107361	0.0590002	0.0688079	0.402197	10.4575	3	0.0150522	-0.423786	0.347562	0.347011	7.15265	2	0.0279784	4	Inverse variance weighted (fixed effects)	P61626
EGFR--eur.annotated.liftover.hg38.refined	ST8SIA6	ARIC	pQTL	0.160591	0.28675	0.575454	0.835798	NA	NA	NA	NA	NA	NA	NA	NA	NA	1	Wald ratio	P61647
EGFR--eur.annotated.liftover.hg38.refined	ST8SIA6	deCODESoma	pQTL	-0.889671	0.514085	0.0835243	0.449687	NA	NA	NA	NA	NA	NA	NA	NA	NA	1	Wald ratio	P61647
EGFR--eur.annotated.liftover.hg38.refined	STXBP1	UKBBOlink	pQTL	0.307491	0.693684	0.657569	0.874307	NA	NA	NA	NA	NA	NA	NA	NA	NA	1	Wald ratio	P61764
EGFR--eur.annotated.liftover.hg38.refined	TGFB2	UKBBOlink	pQTL	0.111887	0.320404	0.726934	0.898808	NA	NA	NA	NA	NA	NA	NA	NA	NA	1	Wald ratio	P61812
EGFR--eur.annotated.liftover.hg38.refined	YWHAG	ARIC	pQTL	-0.243587	0.345081	0.480261	0.764617	NA	NA	NA	NA	NA	NA	NA	NA	NA	1	Wald ratio	P61981
EGFR--eur.annotated.liftover.hg38.refined	RRAS2	Fenland	pQTL	0.0311973	0.381956	0.934903	0.98819	NA	NA	NA	NA	NA	NA	NA	NA	NA	1	Wald ratio	P62070
EGFR--eur.annotated.liftover.hg38.refined	RRAS2	deCODESoma	pQTL	-0.42766	0.54383	0.431642	0.844533	NA	NA	NA	NA	NA	NA	NA	NA	NA	1	Wald ratio	P62070
EGFR--eur.annotated.liftover.hg38.refined	TIMM10	UKBBOlink	pQTL	0.10313	0.209048	0.621777	0.854984	NA	NA	NA	NA	NA	NA	NA	NA	NA	1	Wald ratio	P62072
EGFR--eur.annotated.liftover.hg38.refined	NCS1	UKBBOlink	pQTL	-0.135885	0.403407	0.736236	0.901333	NA	NA	NA	NA	NA	NA	NA	NA	NA	1	Wald ratio	P62166
EGFR--eur.annotated.liftover.hg38.refined	YWHAE	deCODESoma	pQTL	0.00149701	0.549401	0.997826	0.999398	NA	NA	NA	NA	NA	NA	NA	NA	NA	1	Wald ratio	P62258
EGFR--eur.annotated.liftover.hg38.refined	ACTA2	UKBBOlink	pQTL	1.36017	0.616145	0.0272759	0.169607	NA	NA	NA	NA	NA	NA	NA	NA	NA	1	Wald ratio	P62736
EGFR--eur.annotated.liftover.hg38.refined	VSNL1	UKBBOlink	pQTL	0.140869	0.131925	0.285612	0.609811	NA	NA	NA	NA	NA	NA	NA	NA	NA	1	Wald ratio	P62760
EGFR--eur.annotated.liftover.hg38.refined	RAB1A	ARIC	pQTL	0.0413677	0.169448	0.807129	0.937764	NA	NA	NA	NA	NA	NA	NA	NA	NA	1	Wald ratio	P62820
EGFR--eur.annotated.liftover.hg38.refined	RAB1A	Fenland	pQTL	-0.0990783	0.328725	0.763108	0.942463	NA	NA	NA	NA	NA	NA	NA	NA	NA	1	Wald ratio	P62820
EGFR--eur.annotated.liftover.hg38.refined	RAB1A	deCODESoma	pQTL	0.669235	0.452754	0.13937	0.592384	0.311827	1	0.576561	NA	NA	NA	NA	NA	NA	2	Inverse variance weighted (fixed effects)	P62820
EGFR--eur.annotated.liftover.hg38.refined	PPIA	ARIC	pQTL	-0.403447	0.188826	0.0326296	0.183567	NA	NA	NA	NA	NA	NA	NA	NA	NA	1	Wald ratio	P62937
EGFR--eur.annotated.liftover.hg38.refined	GRB2	ARIC	pQTL	-1.21172	0.312269	0.000104292	0.00263253	NA	NA	NA	NA	NA	NA	NA	NA	NA	1	Wald ratio	P62993
EGFR--eur.annotated.liftover.hg38.refined	RAC1	ARIC	pQTL	0.097464	0.292392	0.738883	0.916024	NA	NA	NA	NA	NA	NA	NA	NA	NA	1	Wald ratio	P63000
EGFR--eur.annotated.liftover.hg38.refined	EIF5A	ARIC	pQTL	0.419712	0.194226	0.0306992	0.174595	NA	NA	NA	NA	NA	NA	NA	NA	NA	1	Wald ratio	P63241
EGFR--eur.annotated.liftover.hg38.refined	UBE2I	ARIC	pQTL	-0.0259583	0.163003	0.873471	0.958001	NA	NA	NA	NA	NA	NA	NA	NA	NA	1	Wald ratio	P63279
EGFR--eur.annotated.liftover.hg38.refined	SEPW1	ARIC	pQTL	0.0459563	0.121479	0.705203	0.901092	NA	NA	NA	NA	NA	NA	NA	NA	NA	1	Wald ratio	P63302
EGFR--eur.annotated.liftover.hg38.refined	SEPW1	Fenland	pQTL	-0.0602663	0.261388	0.817654	0.950154	NA	NA	NA	NA	NA	NA	NA	NA	NA	1	Wald ratio	P63302
EGFR--eur.annotated.liftover.hg38.refined	SEPW1	deCODESoma	pQTL	-0.170891	0.184048	0.35314	0.79843	0.820321	1	0.365086	NA	NA	NA	NA	NA	NA	2	Inverse variance weighted (fixed effects)	P63302
EGFR--eur.annotated.liftover.hg38.refined	TPM4	deCODESoma	pQTL	-0.400225	0.486709	0.410902	0.827341	NA	NA	NA	NA	NA	NA	NA	NA	NA	1	Wald ratio	P67936
EGFR--eur.annotated.liftover.hg38.refined	FKBP1B	ARIC	pQTL	0.0569666	0.0739455	0.441071	0.740961	NA	NA	NA	NA	NA	NA	NA	NA	NA	1	Wald ratio	P68106
EGFR--eur.annotated.liftover.hg38.refined	FKBP1B	Fenland	pQTL	-0.0616635	0.1007	0.540309	0.860645	3.69783	1	0.0544832	NA	NA	NA	NA	NA	NA	2	Inverse variance weighted (fixed effects)	P68106
EGFR--eur.annotated.liftover.hg38.refined	FKBP1B	UKBBOlink	pQTL	-0.111007	0.183182	0.544518	0.816294	NA	NA	NA	NA	NA	NA	NA	NA	NA	1	Wald ratio	P68106
EGFR--eur.annotated.liftover.hg38.refined	FKBP1B	deCODESoma	pQTL	-0.0611571	0.117943	0.604089	0.908024	3.90346	1	0.0481868	NA	NA	NA	NA	NA	NA	2	Inverse variance weighted (fixed effects)	P68106
EGFR--eur.annotated.liftover.hg38.refined	CXADR	UKBBOlink	pQTL	-0.0461482	0.33923	0.891791	0.961747	NA	NA	NA	NA	NA	NA	NA	NA	NA	1	Wald ratio	P78310
EGFR--eur.annotated.liftover.hg38.refined	SH3BP2	ARIC	pQTL	0.415395	0.208832	0.0466868	0.227471	NA	NA	NA	NA	NA	NA	NA	NA	NA	1	Wald ratio	P78314
EGFR--eur.annotated.liftover.hg38.refined	SH3BP2	Fenland	pQTL	-0.158236	0.080415	0.0490977	0.292866	NA	NA	NA	NA	NA	NA	NA	NA	NA	1	Wald ratio	P78314
EGFR--eur.annotated.liftover.hg38.refined	SH3BP2	deCODESoma	pQTL	0.226696	0.113967	0.0466868	0.337471	NA	NA	NA	NA	NA	NA	NA	NA	NA	1	Wald ratio	P78314
EGFR--eur.annotated.liftover.hg38.refined	IGBP1	UKBBOlink	pQTL	-0.158532	0.520707	0.760781	0.912179	NA	NA	NA	NA	NA	NA	NA	NA	NA	1	Wald ratio	P78318
EGFR--eur.annotated.liftover.hg38.refined	SIRPA	ARIC	pQTL	-0.036194	0.037429	0.333541	0.644023	NA	NA	NA	NA	NA	NA	NA	NA	NA	1	Wald ratio	P78324
EGFR--eur.annotated.liftover.hg38.refined	SIRPA	Fenland	pQTL	0.0328006	0.0328006	0.317311	0.707527	NA	NA	NA	NA	NA	NA	NA	NA	NA	1	Wald ratio	P78324
EGFR--eur.annotated.liftover.hg38.refined	SIRPA	UKBBOlink	pQTL	-0.0309562	0.0319287	0.332274	0.648817	NA	NA	NA	NA	NA	NA	NA	NA	NA	1	Wald ratio	P78324
EGFR--eur.annotated.liftover.hg38.refined	SIRPA	deCODESoma	pQTL	0.0291663	0.0312326	0.350385	0.796826	NA	NA	NA	NA	NA	NA	NA	NA	NA	1	Wald ratio	P78324
EGFR--eur.annotated.liftover.hg38.refined	ADAM8	UKBBOlink	pQTL	-0.0232588	0.0845774	0.783316	0.920431	NA	NA	NA	NA	NA	NA	NA	NA	NA	1	Wald ratio	P78325
EGFR--eur.annotated.liftover.hg38.refined	GPC5	ARIC	pQTL	-0.0813853	0.0669718	0.224283	0.53229	NA	NA	NA	NA	NA	NA	NA	NA	NA	1	Wald ratio	P78333
EGFR--eur.annotated.liftover.hg38.refined	GPC5	Fenland	pQTL	-0.0465008	0.0498219	0.350645	0.728175	1.84956	5	0.869545	-0.11757	0.0900592	0.261756	0.95219	4	0.916957	6	Inverse variance weighted (fixed effects)	P78333
EGFR--eur.annotated.liftover.hg38.refined	GPC5	UKBBOlink	pQTL	-0.0636589	0.0523848	0.224283	0.549656	NA	NA	NA	NA	NA	NA	NA	NA	NA	1	Wald ratio	P78333
EGFR--eur.annotated.liftover.hg38.refined	GPC5	deCODESoma	pQTL	-0.0272809	0.0468863	0.560665	0.900932	11.6739	8	0.166359	-0.0503462	0.113985	0.672035	11.5798	7	0.115252	9	Inverse variance weighted (fixed effects)	P78333
EGFR--eur.annotated.liftover.hg38.refined	OLR1	UKBBOlink	pQTL	-0.465185	0.409696	0.256191	0.577008	NA	NA	NA	NA	NA	NA	NA	NA	NA	1	Wald ratio	P78380
EGFR--eur.annotated.liftover.hg38.refined	BTN3A2	UKBBOlink	pQTL	-0.394308	0.0612741	1.23349e-10	1.73819e-08	NA	NA	NA	NA	NA	NA	NA	NA	NA	1	Wald ratio	P78410
EGFR--eur.annotated.liftover.hg38.refined	GSTO1	ARIC	pQTL	-0.0141935	0.0411828	0.730359	0.912366	NA	NA	NA	NA	NA	NA	NA	NA	NA	1	Wald ratio	P78417
EGFR--eur.annotated.liftover.hg38.refined	GSTO1	Fenland	pQTL	-0.0401963	0.0414492	0.33216	0.714322	NA	NA	NA	NA	NA	NA	NA	NA	NA	1	Wald ratio	P78417
EGFR--eur.annotated.liftover.hg38.refined	GSTO1	deCODESoma	pQTL	-0.0242323	0.0297129	0.414758	0.830936	3.93913	2	0.139518	-0.453438	0.218286	0.285626	6.53537e-07	1	0.999355	3	Inverse variance weighted (fixed effects)	P78417
EGFR--eur.annotated.liftover.hg38.refined	CX3CL1	ARIC	pQTL	-0.00643587	0.195936	0.973797	0.996797	NA	NA	NA	NA	NA	NA	NA	NA	NA	1	Wald ratio	P78423
EGFR--eur.annotated.liftover.hg38.refined	CX3CL1	UKBBOlink	pQTL	-0.168381	0.16752	0.314829	0.634541	NA	NA	NA	NA	NA	NA	NA	NA	NA	1	Wald ratio	P78423
EGFR--eur.annotated.liftover.hg38.refined	JAG1	ARIC	pQTL	-1.4103	0.357851	8.1134e-05	0.0022262	NA	NA	NA	NA	NA	NA	NA	NA	NA	1	Wald ratio	P78504
EGFR--eur.annotated.liftover.hg38.refined	JAG1	deCODESoma	pQTL	-0.199357	0.652733	0.760047	0.955978	NA	NA	NA	NA	NA	NA	NA	NA	NA	1	Wald ratio	P78504
EGFR--eur.annotated.liftover.hg38.refined	SRPX	UKBBOlink	pQTL	0.136037	0.0489896	0.00548869	0.0635711	NA	NA	NA	NA	NA	NA	NA	NA	NA	1	Wald ratio	P78539
EGFR--eur.annotated.liftover.hg38.refined	ARG2	Fenland	pQTL	-0.286621	0.309889	0.35501	0.728175	NA	NA	NA	NA	NA	NA	NA	NA	NA	1	Wald ratio	P78540
EGFR--eur.annotated.liftover.hg38.refined	IL13RA1	UKBBOlink	pQTL	-0.0494188	0.0447456	0.269403	0.596283	NA	NA	NA	NA	NA	NA	NA	NA	NA	1	Wald ratio	P78552
EGFR--eur.annotated.liftover.hg38.refined	CCL20	UKBBOlink	pQTL	0.0534952	0.404424	0.894767	0.963726	NA	NA	NA	NA	NA	NA	NA	NA	NA	1	Wald ratio	P78556
EGFR--eur.annotated.liftover.hg38.refined	CRADD	ARIC	pQTL	-0.297442	0.348241	0.393035	0.695995	NA	NA	NA	NA	NA	NA	NA	NA	NA	1	Wald ratio	P78560
EGFR--eur.annotated.liftover.hg38.refined	CRADD	Fenland	pQTL	-0.349328	0.335893	0.29834	0.68719	NA	NA	NA	NA	NA	NA	NA	NA	NA	1	Wald ratio	P78560
EGFR--eur.annotated.liftover.hg38.refined	CRADD	UKBBOlink	pQTL	-0.545831	0.524837	0.29834	0.621705	NA	NA	NA	NA	NA	NA	NA	NA	NA	1	Wald ratio	P78560
EGFR--eur.annotated.liftover.hg38.refined	CRADD	deCODESoma	pQTL	-0.360582	0.454492	0.42756	0.843304	0.103929	1	0.747165	NA	NA	NA	NA	NA	NA	2	Inverse variance weighted (fixed effects)	P78560
EGFR--eur.annotated.liftover.hg38.refined	CCL8	ARIC	pQTL	0.0530981	0.04508	0.23885	0.544584	NA	NA	NA	NA	NA	NA	NA	NA	NA	1	Wald ratio	P80075
EGFR--eur.annotated.liftover.hg38.refined	CCL8	Fenland	pQTL	0.0282528	0.0384134	0.462039	0.815556	2.30333	2	0.31611	0.195561	0.131465	0.376785	0.532502	1	0.465557	3	Inverse variance weighted (fixed effects)	P80075
EGFR--eur.annotated.liftover.hg38.refined	CCL8	UKBBOlink	pQTL	0.054568	0.0466528	0.242138	0.564904	NA	NA	NA	NA	NA	NA	NA	NA	NA	1	Wald ratio	P80075
EGFR--eur.annotated.liftover.hg38.refined	CCL8	deCODESoma	pQTL	0.0292356	0.0360996	0.418021	0.833906	1.76552	3	0.622466	0.0662187	0.0583182	0.373927	1.11354	2	0.573057	4	Inverse variance weighted (fixed effects)	P80075
EGFR--eur.annotated.liftover.hg38.refined	CCL7	ARIC	pQTL	0.0903677	0.0767215	0.23885	0.544584	NA	NA	NA	NA	NA	NA	NA	NA	NA	1	Wald ratio	P80098
EGFR--eur.annotated.liftover.hg38.refined	CCL7	Fenland	pQTL	0.050742	0.0438208	0.246888	0.646303	1.77358	3	0.620701	0.130338	0.0804074	0.246472	0.379665	2	0.827098	4	Inverse variance weighted (fixed effects)	P80098
EGFR--eur.annotated.liftover.hg38.refined	CCL7	deCODESoma	pQTL	0.0574179	0.0442554	0.194486	0.668198	0.737961	2	0.691439	0.113337	0.079845	0.390715	0.0299751	1	0.862547	3	Inverse variance weighted (fixed effects)	P80098
EGFR--eur.annotated.liftover.hg38.refined	CXCL6	ARIC	pQTL	0.0878894	0.064036	0.169908	0.471163	NA	NA	NA	NA	NA	NA	NA	NA	NA	1	Wald ratio	P80162
EGFR--eur.annotated.liftover.hg38.refined	CXCL6	Fenland	pQTL	0.0675246	0.0458279	0.140633	0.50846	0.0586021	1	0.808719	NA	NA	NA	NA	NA	NA	2	Inverse variance weighted (fixed effects)	P80162
EGFR--eur.annotated.liftover.hg38.refined	CXCL6	UKBBOlink	pQTL	0.0980834	0.0714633	0.169908	0.486149	NA	NA	NA	NA	NA	NA	NA	NA	NA	1	Wald ratio	P80162
EGFR--eur.annotated.liftover.hg38.refined	CXCL6	deCODESoma	pQTL	0.0428459	0.0475779	0.367832	0.802549	3.33998	3	0.342116	0.160595	0.0816149	0.187969	0.18699	2	0.910743	4	Inverse variance weighted (fixed effects)	P80162
EGFR--eur.annotated.liftover.hg38.refined	LCN2	UKBBOlink	pQTL	-0.320187	0.617112	0.603866	0.848121	NA	NA	NA	NA	NA	NA	NA	NA	NA	1	Wald ratio	P80188
EGFR--eur.annotated.liftover.hg38.refined	LCN2	deCODESoma	pQTL	0.293633	0.492865	0.55133	0.89563	NA	NA	NA	NA	NA	NA	NA	NA	NA	1	Wald ratio	P80188
EGFR--eur.annotated.liftover.hg38.refined	NUCB2	UKBBOlink	pQTL	0	0.094132	1	1	NA	NA	NA	NA	NA	NA	NA	NA	NA	1	Wald ratio	P80303
EGFR--eur.annotated.liftover.hg38.refined	DLK1	ARIC	pQTL	-0.0975654	0.0833328	0.241682	0.547021	NA	NA	NA	NA	NA	NA	NA	NA	NA	1	Wald ratio	P80370
EGFR--eur.annotated.liftover.hg38.refined	DLK1	Fenland	pQTL	-0.09118	0.0663197	0.169176	0.552939	0.00421014	1	0.948265	NA	NA	NA	NA	NA	NA	2	Inverse variance weighted (fixed effects)	P80370
EGFR--eur.annotated.liftover.hg38.refined	DLK1	UKBBOlink	pQTL	-0.0960504	0.0820388	0.241682	0.564904	NA	NA	NA	NA	NA	NA	NA	NA	NA	1	Wald ratio	P80370
EGFR--eur.annotated.liftover.hg38.refined	DLK1	deCODESoma	pQTL	-0.0886572	0.0496037	0.0738872	0.418014	3.1541	5	0.676242	-0.310455	0.226263	0.241951	2.13183	4	0.711527	6	Inverse variance weighted (fixed effects)	P80370
EGFR--eur.annotated.liftover.hg38.refined	S100A12	ARIC	pQTL	0.143509	0.151062	0.342112	0.650138	NA	NA	NA	NA	NA	NA	NA	NA	NA	1	Wald ratio	P80511
EGFR--eur.annotated.liftover.hg38.refined	S100A12	Fenland	pQTL	0.0786348	0.145158	0.588013	0.887507	1.49212	1	0.221888	NA	NA	NA	NA	NA	NA	2	Inverse variance weighted (fixed effects)	P80511
EGFR--eur.annotated.liftover.hg38.refined	S100A12	UKBBOlink	pQTL	0.168645	0.177521	0.342112	0.658148	NA	NA	NA	NA	NA	NA	NA	NA	NA	1	Wald ratio	P80511
EGFR--eur.annotated.liftover.hg38.refined	S100A12	deCODESoma	pQTL	0.158396	0.166733	0.342112	0.796826	NA	NA	NA	NA	NA	NA	NA	NA	NA	1	Wald ratio	P80511
EGFR--eur.annotated.liftover.hg38.refined	RBP5	ARIC	pQTL	0.0211319	0.108301	0.845297	0.949745	NA	NA	NA	NA	NA	NA	NA	NA	NA	1	Wald ratio	P82980
EGFR--eur.annotated.liftover.hg38.refined	RBP5	Fenland	pQTL	0.0421719	0.216131	0.845297	0.964803	NA	NA	NA	NA	NA	NA	NA	NA	NA	1	Wald ratio	P82980
EGFR--eur.annotated.liftover.hg38.refined	RBP5	UKBBOlink	pQTL	0.16403	0.129425	0.205022	0.524498	NA	NA	NA	NA	NA	NA	NA	NA	NA	1	Wald ratio	P82980
EGFR--eur.annotated.liftover.hg38.refined	RBP5	deCODESoma	pQTL	-0.0609728	0.167107	0.715206	0.939139	0.608374	1	0.435401	NA	NA	NA	NA	NA	NA	2	Inverse variance weighted (fixed effects)	P82980
EGFR--eur.annotated.liftover.hg38.refined	SMAD3	UKBBOlink	pQTL	0.176604	0.181498	0.330537	0.646918	NA	NA	NA	NA	NA	NA	NA	NA	NA	1	Wald ratio	P84022
EGFR--eur.annotated.liftover.hg38.refined	MXRA7	ARIC	pQTL	0.0697533	0.0776156	0.368812	0.675693	NA	NA	NA	NA	NA	NA	NA	NA	NA	1	Wald ratio	P84157
EGFR--eur.annotated.liftover.hg38.refined	MXRA7	Fenland	pQTL	-0.190161	0.152217	0.211564	0.610705	NA	NA	NA	NA	NA	NA	NA	NA	NA	1	Wald ratio	P84157
EGFR--eur.annotated.liftover.hg38.refined	MXRA7	deCODESoma	pQTL	-0.222478	0.14883	0.134955	0.579057	NA	NA	NA	NA	NA	NA	NA	NA	NA	1	Wald ratio	P84157
EGFR--eur.annotated.liftover.hg38.refined	TNFAIP6	ARIC	pQTL	-0.150261	0.082993	0.0702142	0.288987	NA	NA	NA	NA	NA	NA	NA	NA	NA	1	Wald ratio	P98066
EGFR--eur.annotated.liftover.hg38.refined	TNFAIP6	Fenland	pQTL	0.140936	0.0824652	0.0874432	0.402411	17.1583	2	0.000187983	1.74589	0.736175	0.254036	2.89251	1	0.0889919	3	Inverse variance weighted (fixed effects)	P98066
EGFR--eur.annotated.liftover.hg38.refined	TNFAIP6	deCODESoma	pQTL	-0.209016	0.0556983	0.000174973	0.00682977	9.29448	3	0.0256214	-1.69382	0.675007	0.128827	2.70049	2	0.259176	4	Inverse variance weighted (fixed effects)	P98066
EGFR--eur.annotated.liftover.hg38.refined	TMPRSS15	UKBBOlink	pQTL	-0.0887938	0.389265	0.819564	0.940103	NA	NA	NA	NA	NA	NA	NA	NA	NA	1	Wald ratio	P98073
EGFR--eur.annotated.liftover.hg38.refined	HSPG2	ARIC	pQTL	-0.0194001	0.106564	0.855542	0.951641	NA	NA	NA	NA	NA	NA	NA	NA	NA	1	Wald ratio	P98160
EGFR--eur.annotated.liftover.hg38.refined	HSPG2	Fenland	pQTL	-0.0262866	0.144391	0.855542	0.967651	NA	NA	NA	NA	NA	NA	NA	NA	NA	1	Wald ratio	P98160
EGFR--eur.annotated.liftover.hg38.refined	HSPG2	UKBBOlink	pQTL	0.00972596	0.245437	0.96839	0.99311	NA	NA	NA	NA	NA	NA	NA	NA	NA	1	Wald ratio	P98160
EGFR--eur.annotated.liftover.hg38.refined	PKD1	UKBBOlink	pQTL	-0.661379	0.180624	0.000250616	0.00651986	NA	NA	NA	NA	NA	NA	NA	NA	NA	1	Wald ratio	P98161
EGFR--eur.annotated.liftover.hg38.refined	HSF1	Fenland	pQTL	-0.710037	0.363383	0.0507055	0.296595	NA	NA	NA	NA	NA	NA	NA	NA	NA	1	Wald ratio	Q00613
EGFR--eur.annotated.liftover.hg38.refined	HSF1	deCODESoma	pQTL	-0.845537	0.383149	0.0273276	0.262821	NA	NA	NA	NA	NA	NA	NA	NA	NA	1	Wald ratio	Q00613
EGFR--eur.annotated.liftover.hg38.refined	PLCB2	UKBBOlink	pQTL	0.66719	0.287435	0.0202769	0.144277	NA	NA	NA	NA	NA	NA	NA	NA	NA	1	Wald ratio	Q00722
EGFR--eur.annotated.liftover.hg38.refined	SORD	ARIC	pQTL	0.198354	0.119398	0.0966552	0.354856	NA	NA	NA	NA	NA	NA	NA	NA	NA	1	Wald ratio	Q00796
EGFR--eur.annotated.liftover.hg38.refined	SORD	Fenland	pQTL	-0.405113	0.140677	0.00398008	0.0611041	2.0581	2	0.357346	-1.04502	1.52205	0.616966	1.74499	1	0.186507	3	Inverse variance weighted (fixed effects)	Q00796
EGFR--eur.annotated.liftover.hg38.refined	SORD	UKBBOlink	pQTL	0.452677	0.272485	0.0966552	0.349987	NA	NA	NA	NA	NA	NA	NA	NA	NA	1	Wald ratio	Q00796
EGFR--eur.annotated.liftover.hg38.refined	SORD	deCODESoma	pQTL	0.469826	0.113432	3.44414e-05	0.00179248	13.6071	2	0.00110983	-1.27342	0.496821	0.236812	0.618337	1	0.431666	3	Inverse variance weighted (fixed effects)	Q00796
EGFR--eur.annotated.liftover.hg38.refined	MYBPC1	ARIC	pQTL	-0.316195	0.255028	0.215033	0.519566	NA	NA	NA	NA	NA	NA	NA	NA	NA	1	Wald ratio	Q00872
EGFR--eur.annotated.liftover.hg38.refined	MYBPC1	Fenland	pQTL	-0.490436	0.395562	0.215033	0.613739	NA	NA	NA	NA	NA	NA	NA	NA	NA	1	Wald ratio	Q00872
EGFR--eur.annotated.liftover.hg38.refined	MYBPC1	deCODESoma	pQTL	0.516102	0.428814	0.228761	0.707744	NA	NA	NA	NA	NA	NA	NA	NA	NA	1	Wald ratio	Q00872
EGFR--eur.annotated.liftover.hg38.refined	PSG9	ARIC	pQTL	-0.177864	0.191113	0.352022	0.662694	NA	NA	NA	NA	NA	NA	NA	NA	NA	1	Wald ratio	Q00887
EGFR--eur.annotated.liftover.hg38.refined	PSG9	Fenland	pQTL	0.119577	0.174412	0.492964	0.830656	1.8748	1	0.170926	NA	NA	NA	NA	NA	NA	2	Inverse variance weighted (fixed effects)	Q00887
EGFR--eur.annotated.liftover.hg38.refined	PSG9	deCODESoma	pQTL	0.272705	0.206174	0.185936	0.659398	0.290645	1	0.589808	NA	NA	NA	NA	NA	NA	2	Inverse variance weighted (fixed effects)	Q00887
EGFR--eur.annotated.liftover.hg38.refined	PSG4	deCODESoma	pQTL	0.289264	1.02634	0.778066	0.963516	NA	NA	NA	NA	NA	NA	NA	NA	NA	1	Wald ratio	Q00888
EGFR--eur.annotated.liftover.hg38.refined	CD83	UKBBOlink	pQTL	0.00100197	0.223941	0.99643	0.999065	NA	NA	NA	NA	NA	NA	NA	NA	NA	1	Wald ratio	Q01151
EGFR--eur.annotated.liftover.hg38.refined	IL5RA	ARIC	pQTL	-0.0401943	0.114784	0.726208	0.911657	NA	NA	NA	NA	NA	NA	NA	NA	NA	1	Wald ratio	Q01344
EGFR--eur.annotated.liftover.hg38.refined	IL5RA	Fenland	pQTL	-0.0568639	0.0692687	0.411693	0.780077	3.75014	5	0.58592	0.0804879	0.175109	0.669643	3.02076	4	0.554358	6	Inverse variance weighted (fixed effects)	Q01344
EGFR--eur.annotated.liftover.hg38.refined	IL5RA	UKBBOlink	pQTL	-0.0388839	0.111042	0.726208	0.898808	NA	NA	NA	NA	NA	NA	NA	NA	NA	1	Wald ratio	Q01344
EGFR--eur.annotated.liftover.hg38.refined	IL5RA	deCODESoma	pQTL	-0.00402961	0.0538445	0.940344	0.991127	5.70602	9	0.768943	-0.023748	0.11635	0.843366	5.66947	8	0.684201	10	Inverse variance weighted (fixed effects)	Q01344
EGFR--eur.annotated.liftover.hg38.refined	CTBS	UKBBOlink	pQTL	0.0816513	0.0815787	0.31688	0.636503	NA	NA	NA	NA	NA	NA	NA	NA	NA	1	Wald ratio	Q01459
EGFR--eur.annotated.liftover.hg38.refined	FABP5	UKBBOlink	pQTL	0.449426	0.533599	0.399646	0.709131	NA	NA	NA	NA	NA	NA	NA	NA	NA	1	Wald ratio	Q01469
EGFR--eur.annotated.liftover.hg38.refined	DEFA5	Fenland	pQTL	-0.28745	0.486359	0.554504	0.866933	NA	NA	NA	NA	NA	NA	NA	NA	NA	1	Wald ratio	Q01523
EGFR--eur.annotated.liftover.hg38.refined	DEFA5	deCODESoma	pQTL	-0.324741	0.549454	0.554504	0.897432	NA	NA	NA	NA	NA	NA	NA	NA	NA	1	Wald ratio	Q01523
EGFR--eur.annotated.liftover.hg38.refined	IL1RL1	ARIC	pQTL	0.147222	0.0583074	0.011572	0.0957597	NA	NA	NA	NA	NA	NA	NA	NA	NA	1	Wald ratio	Q01638
EGFR--eur.annotated.liftover.hg38.refined	IL1RL1	Fenland	pQTL	-0.0464357	0.0419713	0.268567	0.66803	32.4464	3	4.21405e-07	0.21317	0.266682	0.507942	19.9183	2	4.72925e-05	4	Inverse variance weighted (fixed effects)	Q01638
EGFR--eur.annotated.liftover.hg38.refined	IL1RL1	UKBBOlink	pQTL	-0.13957	0.0553341	0.0116587	0.106567	NA	NA	NA	NA	NA	NA	NA	NA	NA	1	Wald ratio	Q01638
EGFR--eur.annotated.liftover.hg38.refined	IL1RL1	deCODESoma	pQTL	0.083698	0.0352622	0.0176162	0.200248	1.66651	2	0.434632	0.0652745	0.0943029	0.614554	1.58857	1	0.207531	3	Inverse variance weighted (fixed effects)	Q01638
EGFR--eur.annotated.liftover.hg38.refined	ROR1	ARIC	pQTL	0.171018	0.0760932	0.0246091	0.154573	NA	NA	NA	NA	NA	NA	NA	NA	NA	1	Wald ratio	Q01973
EGFR--eur.annotated.liftover.hg38.refined	ROR1	Fenland	pQTL	-0.477389	0.21843	0.0288488	0.220546	NA	NA	NA	NA	NA	NA	NA	NA	NA	1	Wald ratio	Q01973
EGFR--eur.annotated.liftover.hg38.refined	ROR1	UKBBOlink	pQTL	0.279254	0.126541	0.0273261	0.169607	NA	NA	NA	NA	NA	NA	NA	NA	NA	1	Wald ratio	Q01973
EGFR--eur.annotated.liftover.hg38.refined	ROR1	deCODESoma	pQTL	-0.186521	0.125438	0.137026	0.58471	4.41838	3	0.219687	-0.850058	0.357568	0.140569	0.491504	2	0.782116	4	Inverse variance weighted (fixed effects)	Q01973
EGFR--eur.annotated.liftover.hg38.refined	ROR2	ARIC	pQTL	0.0860686	0.116703	0.460818	0.752317	NA	NA	NA	NA	NA	NA	NA	NA	NA	1	Wald ratio	Q01974
EGFR--eur.annotated.liftover.hg38.refined	ROR2	Fenland	pQTL	-0.236938	0.201197	0.23894	0.641138	0.00916477	1	0.923733	NA	NA	NA	NA	NA	NA	2	Inverse variance weighted (fixed effects)	Q01974
EGFR--eur.annotated.liftover.hg38.refined	ROR2	deCODESoma	pQTL	0.16968	0.190514	0.37312	0.804001	4.20853	3	0.23981	0.0346929	0.82258	0.970191	4.14572	2	0.125825	4	Inverse variance weighted (fixed effects)	Q01974
EGFR--eur.annotated.liftover.hg38.refined	TAGLN	Fenland	pQTL	-0.220779	0.36822	0.548783	0.865883	NA	NA	NA	NA	NA	NA	NA	NA	NA	1	Wald ratio	Q01995
EGFR--eur.annotated.liftover.hg38.refined	NAAA	ARIC	pQTL	0.0740627	0.0533399	0.164983	0.464136	NA	NA	NA	NA	NA	NA	NA	NA	NA	1	Wald ratio	Q02083
EGFR--eur.annotated.liftover.hg38.refined	NAAA	Fenland	pQTL	-0.0336405	0.0513605	0.512476	0.844954	9.72493	3	0.021055	0.165184	0.384315	0.709209	8.4948	2	0.0143014	4	Inverse variance weighted (fixed effects)	Q02083
EGFR--eur.annotated.liftover.hg38.refined	NAAA	UKBBOlink	pQTL	-0.0813267	0.0653305	0.213186	0.532627	NA	NA	NA	NA	NA	NA	NA	NA	NA	1	Wald ratio	Q02083
EGFR--eur.annotated.liftover.hg38.refined	NAAA	deCODESoma	pQTL	0.0185588	0.034325	0.588728	0.906509	11.001	6	0.0883452	0.0567378	0.122653	0.663093	10.7505	5	0.0565575	7	Inverse variance weighted (fixed effects)	Q02083
EGFR--eur.annotated.liftover.hg38.refined	TNFRSF17	ARIC	pQTL	-0.129825	0.221537	0.557861	0.825729	NA	NA	NA	NA	NA	NA	NA	NA	NA	1	Wald ratio	Q02223
EGFR--eur.annotated.liftover.hg38.refined	TNFRSF17	Fenland	pQTL	0.210219	0.289051	0.467059	0.816474	NA	NA	NA	NA	NA	NA	NA	NA	NA	1	Wald ratio	Q02223
EGFR--eur.annotated.liftover.hg38.refined	TNFRSF17	UKBBOlink	pQTL	0.0589439	0.272529	0.828766	0.941133	NA	NA	NA	NA	NA	NA	NA	NA	NA	1	Wald ratio	Q02223
EGFR--eur.annotated.liftover.hg38.refined	TNFRSF17	deCODESoma	pQTL	0.383372	0.184616	0.0378392	0.306822	3.09759	2	0.212504	1.30355	0.930808	0.394766	1.51887	1	0.21779	3	Inverse variance weighted (fixed effects)	Q02223
EGFR--eur.annotated.liftover.hg38.refined	CNTN2	ARIC	pQTL	-0.0250777	0.0633418	0.692171	0.898829	NA	NA	NA	NA	NA	NA	NA	NA	NA	1	Wald ratio	Q02246
EGFR--eur.annotated.liftover.hg38.refined	CNTN2	Fenland	pQTL	-0.0382302	0.0498168	0.442835	0.80449	1.08384	2	0.581631	-0.122932	0.123587	0.501694	0.523001	1	0.469564	3	Inverse variance weighted (fixed effects)	Q02246
EGFR--eur.annotated.liftover.hg38.refined	CNTN2	UKBBOlink	pQTL	-0.0435645	0.0493504	0.377367	0.685228	NA	NA	NA	NA	NA	NA	NA	NA	NA	1	Wald ratio	Q02246
EGFR--eur.annotated.liftover.hg38.refined	CNTN2	deCODESoma	pQTL	-0.00710547	0.0439232	0.871487	0.980763	4.89066	4	0.298701	0.00329508	0.0823554	0.970598	4.84306	3	0.183657	5	Inverse variance weighted (fixed effects)	Q02246
EGFR--eur.annotated.liftover.hg38.refined	ALDH6A1	Fenland	pQTL	0.0742572	0.233786	0.750766	0.941852	0.048568	1	0.825574	NA	NA	NA	NA	NA	NA	2	Inverse variance weighted (fixed effects)	Q02252
EGFR--eur.annotated.liftover.hg38.refined	ALDH6A1	deCODESoma	pQTL	-0.156714	0.379248	0.679443	0.929688	0.486427	1	0.485525	NA	NA	NA	NA	NA	NA	2	Inverse variance weighted (fixed effects)	Q02252
EGFR--eur.annotated.liftover.hg38.refined	DSC2	ARIC	pQTL	-0.00242166	0.123774	0.98439	0.997141	NA	NA	NA	NA	NA	NA	NA	NA	NA	1	Wald ratio	Q02487
EGFR--eur.annotated.liftover.hg38.refined	DSC2	Fenland	pQTL	0.228812	0.130824	0.0802902	0.381943	0.69174	2	0.707604	-0.847404	1.36127	0.645527	0.0608738	1	0.80512	3	Inverse variance weighted (fixed effects)	Q02487
EGFR--eur.annotated.liftover.hg38.refined	DSC2	UKBBOlink	pQTL	0.176189	0.162141	0.277195	0.603388	NA	NA	NA	NA	NA	NA	NA	NA	NA	1	Wald ratio	Q02487
EGFR--eur.annotated.liftover.hg38.refined	DSC2	deCODESoma	pQTL	-0.144125	0.175887	0.412548	0.828634	0.408909	1	0.522524	NA	NA	NA	NA	NA	NA	2	Inverse variance weighted (fixed effects)	Q02487
EGFR--eur.annotated.liftover.hg38.refined	GCNT1	UKBBOlink	pQTL	0.0390945	0.0912876	0.668465	0.874307	NA	NA	NA	NA	NA	NA	NA	NA	NA	1	Wald ratio	Q02742
EGFR--eur.annotated.liftover.hg38.refined	MAP2K1	ARIC	pQTL	0.0144465	0.392835	0.970664	0.996797	NA	NA	NA	NA	NA	NA	NA	NA	NA	1	Wald ratio	Q02750
EGFR--eur.annotated.liftover.hg38.refined	MAP2K1	Fenland	pQTL	-0.218797	0.288697	0.448525	0.808607	1.06095	1	0.302998	NA	NA	NA	NA	NA	NA	2	Inverse variance weighted (fixed effects)	Q02750
EGFR--eur.annotated.liftover.hg38.refined	MAP2K1	UKBBOlink	pQTL	0.0303607	0.825577	0.970664	0.994094	NA	NA	NA	NA	NA	NA	NA	NA	NA	1	Wald ratio	Q02750
EGFR--eur.annotated.liftover.hg38.refined	TEK	ARIC	pQTL	0.0984623	0.0986951	0.318453	0.630244	NA	NA	NA	NA	NA	NA	NA	NA	NA	1	Wald ratio	Q02763
EGFR--eur.annotated.liftover.hg38.refined	TEK	Fenland	pQTL	-0.203965	0.124962	0.102635	0.43085	0.496169	1	0.481188	NA	NA	NA	NA	NA	NA	2	Inverse variance weighted (fixed effects)	Q02763
EGFR--eur.annotated.liftover.hg38.refined	TEK	UKBBOlink	pQTL	-0.13176	0.090041	0.143375	0.446496	NA	NA	NA	NA	NA	NA	NA	NA	NA	1	Wald ratio	Q02763
EGFR--eur.annotated.liftover.hg38.refined	TEK	deCODESoma	pQTL	0.0158135	0.108144	0.883742	0.980763	3.36479	2	0.185928	-0.000459268	0.32522	0.999101	3.35146	1	0.0671455	3	Inverse variance weighted (fixed effects)	Q02763
EGFR--eur.annotated.liftover.hg38.refined	FKBP4	ARIC	pQTL	-0.531337	0.0992505	8.62704e-08	6.42509e-06	NA	NA	NA	NA	NA	NA	NA	NA	NA	1	Wald ratio	Q02790
EGFR--eur.annotated.liftover.hg38.refined	FKBP4	Fenland	pQTL	0.76236	0.41866	0.0686141	0.350175	NA	NA	NA	NA	NA	NA	NA	NA	NA	1	Wald ratio	Q02790
EGFR--eur.annotated.liftover.hg38.refined	FKBP4	UKBBOlink	pQTL	1.41937	0.785965	0.0709341	0.286658	NA	NA	NA	NA	NA	NA	NA	NA	NA	1	Wald ratio	Q02790
EGFR--eur.annotated.liftover.hg38.refined	FKBP4	deCODESoma	pQTL	-1.02118	0.560614	0.0685264	0.402197	NA	NA	NA	NA	NA	NA	NA	NA	NA	1	Wald ratio	Q02790
EGFR--eur.annotated.liftover.hg38.refined	MUC2	UKBBOlink	pQTL	0.440177	0.172293	0.0106241	0.101499	NA	NA	NA	NA	NA	NA	NA	NA	NA	1	Wald ratio	Q02817
EGFR--eur.annotated.liftover.hg38.refined	NUCB1	ARIC	pQTL	0.335785	0.153101	0.0282915	0.165723	NA	NA	NA	NA	NA	NA	NA	NA	NA	1	Wald ratio	Q02818
EGFR--eur.annotated.liftover.hg38.refined	NUCB1	Fenland	pQTL	0.212912	0.220922	0.335173	0.717462	5.40494	1	0.0200798	NA	NA	NA	NA	NA	NA	2	Inverse variance weighted (fixed effects)	Q02818
EGFR--eur.annotated.liftover.hg38.refined	NUCB1	deCODESoma	pQTL	0.282828	0.129954	0.0295275	0.273586	24.178	4	7.3572e-05	0.0121839	0.549626	0.983706	21.3192	3	9.03701e-05	5	Inverse variance weighted (fixed effects)	Q02818
EGFR--eur.annotated.liftover.hg38.refined	TOP2B	UKBBOlink	pQTL	1.85058	0.493828	0.000178668	0.00479569	NA	NA	NA	NA	NA	NA	NA	NA	NA	1	Wald ratio	Q02880
EGFR--eur.annotated.liftover.hg38.refined	GSTM4	ARIC	pQTL	0.00204492	0.0968779	0.983159	0.996797	NA	NA	NA	NA	NA	NA	NA	NA	NA	1	Wald ratio	Q03013
EGFR--eur.annotated.liftover.hg38.refined	GSTM4	Fenland	pQTL	-0.0930879	0.047211	0.048639	0.292066	10.1695	3	0.0171788	0.077502	0.164932	0.68468	5.95572	2	0.0509016	4	Inverse variance weighted (fixed effects)	Q03013
EGFR--eur.annotated.liftover.hg38.refined	GSTM4	UKBBOlink	pQTL	0.63233	0.316514	0.0457388	0.216181	NA	NA	NA	NA	NA	NA	NA	NA	NA	1	Wald ratio	Q03013
EGFR--eur.annotated.liftover.hg38.refined	GSTM4	deCODESoma	pQTL	-0.0770396	0.0372898	0.0388314	0.312519	16.7052	7	0.0193995	-0.034539	0.106463	0.756631	16.0695	6	0.0133858	8	Inverse variance weighted (fixed effects)	Q03013
EGFR--eur.annotated.liftover.hg38.refined	ACY1	ARIC	pQTL	-0.151504	0.359932	0.673811	0.891574	NA	NA	NA	NA	NA	NA	NA	NA	NA	1	Wald ratio	Q03154
EGFR--eur.annotated.liftover.hg38.refined	ACY1	Fenland	pQTL	0.207825	0.286077	0.467554	0.816474	NA	NA	NA	NA	NA	NA	NA	NA	NA	1	Wald ratio	Q03154
EGFR--eur.annotated.liftover.hg38.refined	TGFBR3	ARIC	pQTL	-0.438325	0.253795	0.0841527	0.325091	NA	NA	NA	NA	NA	NA	NA	NA	NA	1	Wald ratio	Q03167
EGFR--eur.annotated.liftover.hg38.refined	TGFBR3	Fenland	pQTL	-0.633814	0.383013	0.0979627	0.424354	NA	NA	NA	NA	NA	NA	NA	NA	NA	1	Wald ratio	Q03167
EGFR--eur.annotated.liftover.hg38.refined	TGFBR3	UKBBOlink	pQTL	0.636466	0.286193	0.026155	0.166898	NA	NA	NA	NA	NA	NA	NA	NA	NA	1	Wald ratio	Q03167
EGFR--eur.annotated.liftover.hg38.refined	TGFBR3	deCODESoma	pQTL	1.08199	0.586605	0.065112	0.390006	NA	NA	NA	NA	NA	NA	NA	NA	NA	1	Wald ratio	Q03167
EGFR--eur.annotated.liftover.hg38.refined	PTS	UKBBOlink	pQTL	0.702094	0.185499	0.000153772	0.00426277	NA	NA	NA	NA	NA	NA	NA	NA	NA	1	Wald ratio	Q03393
EGFR--eur.annotated.liftover.hg38.refined	TFF2	ARIC	pQTL	-0.011965	0.381284	0.974966	0.996797	NA	NA	NA	NA	NA	NA	NA	NA	NA	1	Wald ratio	Q03403
EGFR--eur.annotated.liftover.hg38.refined	TFF2	Fenland	pQTL	0.230833	0.335833	0.491865	0.830482	NA	NA	NA	NA	NA	NA	NA	NA	NA	1	Wald ratio	Q03403
EGFR--eur.annotated.liftover.hg38.refined	TFF2	UKBBOlink	pQTL	0.115214	0.32964	0.726703	0.898808	NA	NA	NA	NA	NA	NA	NA	NA	NA	1	Wald ratio	Q03403
EGFR--eur.annotated.liftover.hg38.refined	TFF2	deCODESoma	pQTL	0.0730596	0.374969	0.845517	0.977646	0.117912	1	0.73131	NA	NA	NA	NA	NA	NA	2	Inverse variance weighted (fixed effects)	Q03403
EGFR--eur.annotated.liftover.hg38.refined	PLAUR	ARIC	pQTL	-0.0934141	0.119416	0.434063	0.733126	NA	NA	NA	NA	NA	NA	NA	NA	NA	1	Wald ratio	Q03405
EGFR--eur.annotated.liftover.hg38.refined	PLAUR	Fenland	pQTL	0.0303846	0.178697	0.864983	0.972838	4.47591	1	0.0343759	NA	NA	NA	NA	NA	NA	2	Inverse variance weighted (fixed effects)	Q03405
EGFR--eur.annotated.liftover.hg38.refined	PLAUR	UKBBOlink	pQTL	-0.219529	0.280635	0.434063	0.731076	NA	NA	NA	NA	NA	NA	NA	NA	NA	1	Wald ratio	Q03405
EGFR--eur.annotated.liftover.hg38.refined	PLAUR	deCODESoma	pQTL	0.0107628	0.157341	0.945464	0.991529	4.25436	2	0.119173	0.178534	0.600039	0.815892	3.84565	1	0.049875	3	Inverse variance weighted (fixed effects)	Q03405
EGFR--eur.annotated.liftover.hg38.refined	CFHR1	ARIC	pQTL	-0.206929	0.050429	4.07166e-05	0.00129961	NA	NA	NA	NA	NA	NA	NA	NA	NA	1	Wald ratio	Q03591
EGFR--eur.annotated.liftover.hg38.refined	CFHR1	Fenland	pQTL	0.190933	0.0504189	0.000152514	0.0051938	7.35252	1	0.00669687	NA	NA	NA	NA	NA	NA	2	Inverse variance weighted (fixed effects)	Q03591
EGFR--eur.annotated.liftover.hg38.refined	CFHR1	deCODESoma	pQTL	0.19289	0.0326237	3.36832e-09	5.2793e-07	1.083	2	0.581875	0.0565978	0.13565	0.74836	0.0115308	1	0.914486	3	Inverse variance weighted (fixed effects)	Q03591
EGFR--eur.annotated.liftover.hg38.refined	COL10A1	ARIC	pQTL	0.297395	0.115041	0.00973418	0.0895544	NA	NA	NA	NA	NA	NA	NA	NA	NA	1	Wald ratio	Q03692
EGFR--eur.annotated.liftover.hg38.refined	COL10A1	Fenland	pQTL	0.1219	0.103563	0.239171	0.641138	11.8789	1	0.000567728	NA	NA	NA	NA	NA	NA	2	Inverse variance weighted (fixed effects)	Q03692
EGFR--eur.annotated.liftover.hg38.refined	COL10A1	deCODESoma	pQTL	-0.036601	0.0933588	0.695024	0.93509	18.1115	2	0.000116716	0.383499	0.691561	0.677665	12.276	1	0.000458825	3	Inverse variance weighted (fixed effects)	Q03692
EGFR--eur.annotated.liftover.hg38.refined	FOLH1	ARIC	pQTL	0.0945077	0.244608	0.699227	0.899064	NA	NA	NA	NA	NA	NA	NA	NA	NA	1	Wald ratio	Q04609
EGFR--eur.annotated.liftover.hg38.refined	FOLH1	Fenland	pQTL	0.0512766	0.179362	0.774967	0.942541	NA	NA	NA	NA	NA	NA	NA	NA	NA	1	Wald ratio	Q04609
EGFR--eur.annotated.liftover.hg38.refined	FOLH1	UKBBOlink	pQTL	-0.170886	0.440318	0.697946	0.884727	NA	NA	NA	NA	NA	NA	NA	NA	NA	1	Wald ratio	Q04609
EGFR--eur.annotated.liftover.hg38.refined	NOTCH2	UKBBOlink	pQTL	-0.113862	0.349138	0.744331	0.903637	NA	NA	NA	NA	NA	NA	NA	NA	NA	1	Wald ratio	Q04721
EGFR--eur.annotated.liftover.hg38.refined	HGFAC	ARIC	pQTL	-0.156215	0.0460913	0.000700839	0.0128761	NA	NA	NA	NA	NA	NA	NA	NA	NA	1	Wald ratio	Q04756
EGFR--eur.annotated.liftover.hg38.refined	HGFAC	Fenland	pQTL	-0.120447	0.0339139	0.000382981	0.0107063	8.12337	4	0.0871623	-0.167141	0.0908784	0.163172	7.17636	3	0.066484	5	Inverse variance weighted (fixed effects)	Q04756
EGFR--eur.annotated.liftover.hg38.refined	HGFAC	UKBBOlink	pQTL	0.019682	0.0903301	0.827515	0.941133	NA	NA	NA	NA	NA	NA	NA	NA	NA	1	Wald ratio	Q04756
EGFR--eur.annotated.liftover.hg38.refined	HGFAC	deCODESoma	pQTL	-0.0657246	0.0292133	0.0244604	0.244813	32.6266	9	0.000155088	-0.147891	0.0961985	0.162762	28.7127	8	0.000356084	10	Inverse variance weighted (fixed effects)	Q04756
EGFR--eur.annotated.liftover.hg38.refined	GLO1	ARIC	pQTL	0.177419	0.197475	0.368952	0.675693	NA	NA	NA	NA	NA	NA	NA	NA	NA	1	Wald ratio	Q04760
EGFR--eur.annotated.liftover.hg38.refined	GLO1	Fenland	pQTL	0.457023	0.316038	0.148148	0.51861	NA	NA	NA	NA	NA	NA	NA	NA	NA	1	Wald ratio	Q04760
EGFR--eur.annotated.liftover.hg38.refined	GLO1	UKBBOlink	pQTL	0.300257	0.111576	0.0071226	0.0767068	NA	NA	NA	NA	NA	NA	NA	NA	NA	1	Wald ratio	Q04760
EGFR--eur.annotated.liftover.hg38.refined	GLO1	deCODESoma	pQTL	-0.552352	0.250012	0.0271535	0.262783	2.20685	2	0.331733	-1.26684	0.574114	0.270881	0.29558	1	0.586667	3	Inverse variance weighted (fixed effects)	Q04760
EGFR--eur.annotated.liftover.hg38.refined	AKR1C1	deCODESoma	pQTL	0.207815	0.689165	0.762998	0.957119	NA	NA	NA	NA	NA	NA	NA	NA	NA	1	Wald ratio	Q04828
EGFR--eur.annotated.liftover.hg38.refined	CD164	UKBBOlink	pQTL	-0.262915	0.260908	0.313602	0.634541	NA	NA	NA	NA	NA	NA	NA	NA	NA	1	Wald ratio	Q04900
EGFR--eur.annotated.liftover.hg38.refined	YWHAH	ARIC	pQTL	1.11169	0.400847	0.00554799	0.0647918	NA	NA	NA	NA	NA	NA	NA	NA	NA	1	Wald ratio	Q04917
EGFR--eur.annotated.liftover.hg38.refined	DNM1	UKBBOlink	pQTL	0.0544559	0.146253	0.709639	0.889418	NA	NA	NA	NA	NA	NA	NA	NA	NA	1	Wald ratio	Q05193
EGFR--eur.annotated.liftover.hg38.refined	ZBTB16	UKBBOlink	pQTL	0.0659691	0.156589	0.673544	0.874767	NA	NA	NA	NA	NA	NA	NA	NA	NA	1	Wald ratio	Q05516
EGFR--eur.annotated.liftover.hg38.refined	ITIH3	ARIC	pQTL	0.138612	0.0562337	0.0137038	0.107164	NA	NA	NA	NA	NA	NA	NA	NA	NA	1	Wald ratio	Q06033
EGFR--eur.annotated.liftover.hg38.refined	ITIH3	Fenland	pQTL	0.118047	0.0587383	0.0444626	0.278081	2.10895	2	0.348375	-0.0708645	0.213832	0.796274	1.13765	1	0.28615	3	Inverse variance weighted (fixed effects)	Q06033
EGFR--eur.annotated.liftover.hg38.refined	ITIH3	UKBBOlink	pQTL	0.338166	0.124316	0.0065241	0.0721062	NA	NA	NA	NA	NA	NA	NA	NA	NA	1	Wald ratio	Q06033
EGFR--eur.annotated.liftover.hg38.refined	ITIH3	deCODESoma	pQTL	-0.0166314	0.0381611	0.662968	0.923409	15.6005	5	0.00808215	0.0926086	0.290154	0.76557	15.0309	4	0.00463763	6	Inverse variance weighted (fixed effects)	Q06033
EGFR--eur.annotated.liftover.hg38.refined	REG3A	ARIC	pQTL	-0.119258	0.192961	0.536549	0.813142	NA	NA	NA	NA	NA	NA	NA	NA	NA	1	Wald ratio	Q06141
EGFR--eur.annotated.liftover.hg38.refined	REG3A	Fenland	pQTL	-0.237159	0.14265	0.0964071	0.421587	0.888904	2	0.641176	0.201968	0.542413	0.77308	0.184784	1	0.667294	3	Inverse variance weighted (fixed effects)	Q06141
EGFR--eur.annotated.liftover.hg38.refined	REG3A	UKBBOlink	pQTL	-0.120658	0.216006	0.576442	0.831866	NA	NA	NA	NA	NA	NA	NA	NA	NA	1	Wald ratio	Q06141
EGFR--eur.annotated.liftover.hg38.refined	REG3A	deCODESoma	pQTL	-0.10306	0.103866	0.321083	0.790615	11.2836	6	0.079996	-0.341482	0.300498	0.307309	9.69498	5	0.0843539	7	Inverse variance weighted (fixed effects)	Q06141
EGFR--eur.annotated.liftover.hg38.refined	PSME1	UKBBOlink	pQTL	-0.550564	0.456152	0.227441	0.55167	NA	NA	NA	NA	NA	NA	NA	NA	NA	1	Wald ratio	Q06323
EGFR--eur.annotated.liftover.hg38.refined	TYRO3	ARIC	pQTL	-0.0909849	0.162501	0.575546	0.835798	NA	NA	NA	NA	NA	NA	NA	NA	NA	1	Wald ratio	Q06418
EGFR--eur.annotated.liftover.hg38.refined	TYRO3	Fenland	pQTL	-0.167643	0.299414	0.575546	0.88433	NA	NA	NA	NA	NA	NA	NA	NA	NA	1	Wald ratio	Q06418
EGFR--eur.annotated.liftover.hg38.refined	TYRO3	UKBBOlink	pQTL	-0.245501	0.0634649	0.0001096	0.00367907	NA	NA	NA	NA	NA	NA	NA	NA	NA	1	Wald ratio	Q06418
EGFR--eur.annotated.liftover.hg38.refined	TYRO3	deCODESoma	pQTL	0.197914	0.162756	0.22398	0.706004	6.26596	3	0.0993636	0.760604	0.75948	0.42208	4.78914	2	0.091212	4	Inverse variance weighted (fixed effects)	Q06418
EGFR--eur.annotated.liftover.hg38.refined	APLP2	ARIC	pQTL	-0.182054	0.211583	0.389547	0.694153	NA	NA	NA	NA	NA	NA	NA	NA	NA	1	Wald ratio	Q06481
EGFR--eur.annotated.liftover.hg38.refined	APLP2	Fenland	pQTL	-0.150275	0.204693	0.46286	0.815556	NA	NA	NA	NA	NA	NA	NA	NA	NA	1	Wald ratio	Q06481
EGFR--eur.annotated.liftover.hg38.refined	APLP2	deCODESoma	pQTL	0.440747	0.189594	0.0200888	0.214357	0.668334	1	0.413633	NA	NA	NA	NA	NA	NA	2	Inverse variance weighted (fixed effects)	Q06481
EGFR--eur.annotated.liftover.hg38.refined	SULT2A1	ARIC	pQTL	-0.490863	0.141463	0.000520647	0.00993038	NA	NA	NA	NA	NA	NA	NA	NA	NA	1	Wald ratio	Q06520
EGFR--eur.annotated.liftover.hg38.refined	SULT2A1	Fenland	pQTL	-0.640745	0.203321	0.00162493	0.0349827	NA	NA	NA	NA	NA	NA	NA	NA	NA	1	Wald ratio	Q06520
EGFR--eur.annotated.liftover.hg38.refined	SULT2A1	UKBBOlink	pQTL	-0.419368	0.132906	0.0016029	0.0273788	NA	NA	NA	NA	NA	NA	NA	NA	NA	1	Wald ratio	Q06520
EGFR--eur.annotated.liftover.hg38.refined	LTB	UKBBOlink	pQTL	-1.27964	0.230108	2.68173e-08	2.15943e-06	NA	NA	NA	NA	NA	NA	NA	NA	NA	1	Wald ratio	Q06643
EGFR--eur.annotated.liftover.hg38.refined	FMOD	ARIC	pQTL	0.0614879	0.125472	0.624096	0.867322	NA	NA	NA	NA	NA	NA	NA	NA	NA	1	Wald ratio	Q06828
EGFR--eur.annotated.liftover.hg38.refined	FMOD	Fenland	pQTL	-0.0592795	0.258094	0.818339	0.950154	NA	NA	NA	NA	NA	NA	NA	NA	NA	1	Wald ratio	Q06828
EGFR--eur.annotated.liftover.hg38.refined	FMOD	deCODESoma	pQTL	0.0653861	0.234872	0.780713	0.963516	1.73778	2	0.419416	-0.355369	0.398427	0.536326	0.028614	1	0.865673	3	Inverse variance weighted (fixed effects)	Q06828
EGFR--eur.annotated.liftover.hg38.refined	PRDX1	ARIC	pQTL	0.320667	0.122731	0.00898153	0.085399	NA	NA	NA	NA	NA	NA	NA	NA	NA	1	Wald ratio	Q06830
EGFR--eur.annotated.liftover.hg38.refined	PRDX1	Fenland	pQTL	0.290691	0.160477	0.0700766	0.3557	3.69114	1	0.0547021	NA	NA	NA	NA	NA	NA	2	Inverse variance weighted (fixed effects)	Q06830
EGFR--eur.annotated.liftover.hg38.refined	PRDX1	UKBBOlink	pQTL	0.22175	0.580598	0.702511	0.886065	NA	NA	NA	NA	NA	NA	NA	NA	NA	1	Wald ratio	Q06830
EGFR--eur.annotated.liftover.hg38.refined	PRDX1	deCODESoma	pQTL	2.27155	0.552586	3.94351e-05	0.00196504	NA	NA	NA	NA	NA	NA	NA	NA	NA	1	Wald ratio	Q06830
EGFR--eur.annotated.liftover.hg38.refined	TNFRSF9	UKBBOlink	pQTL	-0.207783	0.250471	0.406783	0.715785	NA	NA	NA	NA	NA	NA	NA	NA	NA	1	Wald ratio	Q07011
EGFR--eur.annotated.liftover.hg38.refined	CKAP4	UKBBOlink	pQTL	0.144199	0.223911	0.519575	0.798729	NA	NA	NA	NA	NA	NA	NA	NA	NA	1	Wald ratio	Q07065
EGFR--eur.annotated.liftover.hg38.refined	ENPEP	ARIC	pQTL	0.0734794	0.0876923	0.402074	0.704193	NA	NA	NA	NA	NA	NA	NA	NA	NA	1	Wald ratio	Q07075
EGFR--eur.annotated.liftover.hg38.refined	ENPEP	Fenland	pQTL	0.128681	0.0694515	0.0639078	0.337774	5.40442	3	0.144468	0.00909843	0.165482	0.961152	3.87093	2	0.144357	4	Inverse variance weighted (fixed effects)	Q07075
EGFR--eur.annotated.liftover.hg38.refined	ENPEP	UKBBOlink	pQTL	0.414033	0.494119	0.402074	0.7112	NA	NA	NA	NA	NA	NA	NA	NA	NA	1	Wald ratio	Q07075
EGFR--eur.annotated.liftover.hg38.refined	ENPEP	deCODESoma	pQTL	0.115823	0.071319	0.104373	0.511384	9.28165	5	0.0983437	0.038239	0.132255	0.786847	7.75307	4	0.101054	6	Inverse variance weighted (fixed effects)	Q07075
EGFR--eur.annotated.liftover.hg38.refined	CD69	UKBBOlink	pQTL	-0.337047	0.672291	0.616132	0.851904	NA	NA	NA	NA	NA	NA	NA	NA	NA	1	Wald ratio	Q07108
EGFR--eur.annotated.liftover.hg38.refined	CXCL9	ARIC	pQTL	0.531933	0.356637	0.135824	0.422322	NA	NA	NA	NA	NA	NA	NA	NA	NA	1	Wald ratio	Q07325
EGFR--eur.annotated.liftover.hg38.refined	CXCL9	Fenland	pQTL	-0.475689	0.34765	0.171219	0.553315	NA	NA	NA	NA	NA	NA	NA	NA	NA	1	Wald ratio	Q07325
EGFR--eur.annotated.liftover.hg38.refined	CXCL9	UKBBOlink	pQTL	0.388689	0.287001	0.175637	0.490102	NA	NA	NA	NA	NA	NA	NA	NA	NA	1	Wald ratio	Q07325
EGFR--eur.annotated.liftover.hg38.refined	DPT	ARIC	pQTL	0.0875647	0.0896495	0.328696	0.638609	NA	NA	NA	NA	NA	NA	NA	NA	NA	1	Wald ratio	Q07507
EGFR--eur.annotated.liftover.hg38.refined	DPT	Fenland	pQTL	0.114463	0.0695873	0.0999945	0.426838	0.6409	4	0.958412	0.0334439	0.187439	0.869758	0.424199	3	0.935199	5	Inverse variance weighted (fixed effects)	Q07507
EGFR--eur.annotated.liftover.hg38.refined	DPT	UKBBOlink	pQTL	0.114428	0.117153	0.328696	0.646346	NA	NA	NA	NA	NA	NA	NA	NA	NA	1	Wald ratio	Q07507
EGFR--eur.annotated.liftover.hg38.refined	DPT	deCODESoma	pQTL	-0.0257811	0.0566424	0.648997	0.918905	8.55686	9	0.479142	-0.0849529	0.109129	0.4587	8.14444	8	0.41949	10	Inverse variance weighted (fixed effects)	Q07507
EGFR--eur.annotated.liftover.hg38.refined	SPAG1	UKBBOlink	pQTL	-0.025742	0.0524633	0.623662	0.854984	NA	NA	NA	NA	NA	NA	NA	NA	NA	1	Wald ratio	Q07617
EGFR--eur.annotated.liftover.hg38.refined	TFF3	Fenland	pQTL	0.000582977	0.356199	0.998694	0.999595	NA	NA	NA	NA	NA	NA	NA	NA	NA	1	Wald ratio	Q07654
EGFR--eur.annotated.liftover.hg38.refined	TFF3	deCODESoma	pQTL	-0.2307	0.359397	0.520932	0.888545	0.370761	1	0.54259	NA	NA	NA	NA	NA	NA	2	Inverse variance weighted (fixed effects)	Q07654
EGFR--eur.annotated.liftover.hg38.refined	MCL1	ARIC	pQTL	0.192653	0.115758	0.0960591	0.353497	NA	NA	NA	NA	NA	NA	NA	NA	NA	1	Wald ratio	Q07820
EGFR--eur.annotated.liftover.hg38.refined	MCL1	Fenland	pQTL	0.173135	0.104031	0.0960591	0.421587	NA	NA	NA	NA	NA	NA	NA	NA	NA	1	Wald ratio	Q07820
EGFR--eur.annotated.liftover.hg38.refined	KLC1	ARIC	pQTL	-0.291979	0.356863	0.413253	0.713387	NA	NA	NA	NA	NA	NA	NA	NA	NA	1	Wald ratio	Q07866
EGFR--eur.annotated.liftover.hg38.refined	KLC1	Fenland	pQTL	0.247763	0.277357	0.371696	0.745744	NA	NA	NA	NA	NA	NA	NA	NA	NA	1	Wald ratio	Q07866
EGFR--eur.annotated.liftover.hg38.refined	KLC1	deCODESoma	pQTL	0.356779	0.401631	0.374366	0.804001	NA	NA	NA	NA	NA	NA	NA	NA	NA	1	Wald ratio	Q07866
EGFR--eur.annotated.liftover.hg38.refined	ARHGAP1	ARIC	pQTL	-1.58878	0.388897	4.40117e-05	0.00137669	NA	NA	NA	NA	NA	NA	NA	NA	NA	1	Wald ratio	Q07960
EGFR--eur.annotated.liftover.hg38.refined	AES	Fenland	pQTL	0.814312	0.396739	0.04012	0.268374	NA	NA	NA	NA	NA	NA	NA	NA	NA	1	Wald ratio	Q08117
EGFR--eur.annotated.liftover.hg38.refined	AES	deCODESoma	pQTL	0.530484	0.316102	0.0933067	0.480104	1.53942	1	0.214704	NA	NA	NA	NA	NA	NA	2	Inverse variance weighted (fixed effects)	Q08117
EGFR--eur.annotated.liftover.hg38.refined	PCDH1	UKBBOlink	pQTL	-0.207815	0.458926	0.650671	0.869452	NA	NA	NA	NA	NA	NA	NA	NA	NA	1	Wald ratio	Q08174
EGFR--eur.annotated.liftover.hg38.refined	TGM3	Fenland	pQTL	0.196648	0.155765	0.206781	0.603271	NA	NA	NA	NA	NA	NA	NA	NA	NA	1	Wald ratio	Q08188
EGFR--eur.annotated.liftover.hg38.refined	TGM3	deCODESoma	pQTL	0.103373	0.109867	0.34676	0.796826	1.37981	1	0.240134	NA	NA	NA	NA	NA	NA	2	Inverse variance weighted (fixed effects)	Q08188
EGFR--eur.annotated.liftover.hg38.refined	CRYZ	ARIC	pQTL	0.0306751	0.0503482	0.542353	0.816794	NA	NA	NA	NA	NA	NA	NA	NA	NA	1	Wald ratio	Q08257
EGFR--eur.annotated.liftover.hg38.refined	CRYZ	Fenland	pQTL	-0.0483934	0.0351588	0.168691	0.552939	0.0363534	1	0.848787	NA	NA	NA	NA	NA	NA	2	Inverse variance weighted (fixed effects)	Q08257
EGFR--eur.annotated.liftover.hg38.refined	CRYZ	deCODESoma	pQTL	-0.00698242	0.039176	0.858541	0.980131	1.70166	2	0.427061	0.104932	0.10001	0.484715	0.22246	1	0.637172	3	Inverse variance weighted (fixed effects)	Q08257
EGFR--eur.annotated.liftover.hg38.refined	IL10RB	ARIC	pQTL	0.269307	0.159955	0.0922501	0.343522	NA	NA	NA	NA	NA	NA	NA	NA	NA	1	Wald ratio	Q08334
EGFR--eur.annotated.liftover.hg38.refined	IL10RB	Fenland	pQTL	0.483196	0.290515	0.0962646	0.421587	NA	NA	NA	NA	NA	NA	NA	NA	NA	1	Wald ratio	Q08334
EGFR--eur.annotated.liftover.hg38.refined	IL10RB	UKBBOlink	pQTL	0.118096	0.0701431	0.0922501	0.34139	NA	NA	NA	NA	NA	NA	NA	NA	NA	1	Wald ratio	Q08334
EGFR--eur.annotated.liftover.hg38.refined	IL10RB	deCODESoma	pQTL	-0.247245	0.19015	0.193509	0.667463	1.59635	1	0.206421	NA	NA	NA	NA	NA	NA	2	Inverse variance weighted (fixed effects)	Q08334
EGFR--eur.annotated.liftover.hg38.refined	GOLGA3	UKBBOlink	pQTL	0.226836	0.380035	0.550586	0.818858	NA	NA	NA	NA	NA	NA	NA	NA	NA	1	Wald ratio	Q08378
EGFR--eur.annotated.liftover.hg38.refined	LGALS3BP	ARIC	pQTL	-0.152065	0.234511	0.516702	0.798829	NA	NA	NA	NA	NA	NA	NA	NA	NA	1	Wald ratio	Q08380
EGFR--eur.annotated.liftover.hg38.refined	LGALS3BP	Fenland	pQTL	0.0707287	0.165898	0.669862	0.92115	1.14838	2	0.563162	-0.0795202	0.277558	0.822367	0.692474	1	0.405324	3	Inverse variance weighted (fixed effects)	Q08380
EGFR--eur.annotated.liftover.hg38.refined	LGALS3BP	UKBBOlink	pQTL	-0.212029	0.369698	0.566292	0.829091	NA	NA	NA	NA	NA	NA	NA	NA	NA	1	Wald ratio	Q08380
EGFR--eur.annotated.liftover.hg38.refined	LGALS3BP	deCODESoma	pQTL	-0.0830382	0.134951	0.538343	0.888753	7.80571	3	0.0502024	0.395336	0.222272	0.217272	0.469372	2	0.790819	4	Inverse variance weighted (fixed effects)	Q08380
EGFR--eur.annotated.liftover.hg38.refined	MFGE8	ARIC	pQTL	0.063682	0.0957489	0.50599	0.790578	NA	NA	NA	NA	NA	NA	NA	NA	NA	1	Wald ratio	Q08431
EGFR--eur.annotated.liftover.hg38.refined	MFGE8	Fenland	pQTL	-0.00493663	0.122112	0.967753	0.993691	2.44826	1	0.117655	NA	NA	NA	NA	NA	NA	2	Inverse variance weighted (fixed effects)	Q08431
EGFR--eur.annotated.liftover.hg38.refined	MFGE8	UKBBOlink	pQTL	0.0755327	0.113567	0.50599	0.786424	NA	NA	NA	NA	NA	NA	NA	NA	NA	1	Wald ratio	Q08431
EGFR--eur.annotated.liftover.hg38.refined	MFGE8	deCODESoma	pQTL	0.0993308	0.149348	0.50599	0.885902	NA	NA	NA	NA	NA	NA	NA	NA	NA	1	Wald ratio	Q08431
EGFR--eur.annotated.liftover.hg38.refined	SPOCK1	UKBBOlink	pQTL	0.306963	0.294776	0.297716	0.621528	NA	NA	NA	NA	NA	NA	NA	NA	NA	1	Wald ratio	Q08629
EGFR--eur.annotated.liftover.hg38.refined	CD300C	ARIC	pQTL	-0.0448414	0.115437	0.697684	0.898829	NA	NA	NA	NA	NA	NA	NA	NA	NA	1	Wald ratio	Q08708
EGFR--eur.annotated.liftover.hg38.refined	CD300C	Fenland	pQTL	-0.0439124	0.113046	0.697684	0.9246	NA	NA	NA	NA	NA	NA	NA	NA	NA	1	Wald ratio	Q08708
EGFR--eur.annotated.liftover.hg38.refined	CD300C	UKBBOlink	pQTL	0.0422351	0.0934157	0.651183	0.869452	NA	NA	NA	NA	NA	NA	NA	NA	NA	1	Wald ratio	Q08708
EGFR--eur.annotated.liftover.hg38.refined	CD300C	deCODESoma	pQTL	-0.114285	0.0888564	0.198382	0.677274	3.17579	2	0.204356	-0.162781	0.313981	0.69551	3.07832	1	0.0793424	3	Inverse variance weighted (fixed effects)	Q08708
EGFR--eur.annotated.liftover.hg38.refined	PPID	ARIC	pQTL	-0.0417172	0.0479691	0.384482	0.688808	NA	NA	NA	NA	NA	NA	NA	NA	NA	1	Wald ratio	Q08752
EGFR--eur.annotated.liftover.hg38.refined	PPID	Fenland	pQTL	-0.0687821	0.0606595	0.256834	0.659424	0.00963348	1	0.921813	NA	NA	NA	NA	NA	NA	2	Inverse variance weighted (fixed effects)	Q08752
EGFR--eur.annotated.liftover.hg38.refined	PPID	deCODESoma	pQTL	-0.0826721	0.0801587	0.302374	0.773578	0.0911497	1	0.762721	NA	NA	NA	NA	NA	NA	2	Inverse variance weighted (fixed effects)	Q08752
EGFR--eur.annotated.liftover.hg38.refined	FGL1	ARIC	pQTL	-0.108107	0.0543997	0.0468917	0.227558	NA	NA	NA	NA	NA	NA	NA	NA	NA	1	Wald ratio	Q08830
EGFR--eur.annotated.liftover.hg38.refined	FGL1	Fenland	pQTL	-0.0190332	0.0494086	0.700074	0.9246	5.21629	2	0.0736712	0.179816	0.108188	0.344819	0.947835	1	0.330271	3	Inverse variance weighted (fixed effects)	Q08830
EGFR--eur.annotated.liftover.hg38.refined	FGL1	UKBBOlink	pQTL	0.120059	0.06041	0.0468775	0.218977	NA	NA	NA	NA	NA	NA	NA	NA	NA	1	Wald ratio	Q08830
EGFR--eur.annotated.liftover.hg38.refined	FGL1	deCODESoma	pQTL	-0.0403888	0.0324834	0.213733	0.69426	5.8944	5	0.31663	0.0228693	0.0613266	0.728136	4.27194	4	0.370452	6	Inverse variance weighted (fixed effects)	Q08830
EGFR--eur.annotated.liftover.hg38.refined	SIGLEC14	ARIC	pQTL	0.0244668	0.05666	0.665874	0.890869	NA	NA	NA	NA	NA	NA	NA	NA	NA	1	Wald ratio	Q08ET2
EGFR--eur.annotated.liftover.hg38.refined	SIGLEC14	Fenland	pQTL	0.0204581	0.0428938	0.633399	0.902172	6.84136	5	0.232708	0.0524019	0.0802471	0.549383	6.37736	4	0.172683	6	Inverse variance weighted (fixed effects)	Q08ET2
EGFR--eur.annotated.liftover.hg38.refined	SIGLEC14	deCODESoma	pQTL	-0.0133232	0.0362357	0.71311	0.937961	15.0252	8	0.0586565	-0.0269488	0.0691053	0.708155	14.828	7	0.0382681	9	Inverse variance weighted (fixed effects)	Q08ET2
EGFR--eur.annotated.liftover.hg38.refined	AHNAK	UKBBOlink	pQTL	-0.576111	0.23353	0.0136262	0.116964	NA	NA	NA	NA	NA	NA	NA	NA	NA	1	Wald ratio	Q09666
EGFR--eur.annotated.liftover.hg38.refined	APOBR	UKBBOlink	pQTL	-0.00667777	0.0332998	0.841062	0.942681	NA	NA	NA	NA	NA	NA	NA	NA	NA	1	Wald ratio	Q0VD83
EGFR--eur.annotated.liftover.hg38.refined	FABP9	UKBBOlink	pQTL	0.205024	0.541085	0.704753	0.886709	NA	NA	NA	NA	NA	NA	NA	NA	NA	1	Wald ratio	Q0Z7S8
EGFR--eur.annotated.liftover.hg38.refined	NEXN	UKBBOlink	pQTL	-0.896499	0.459018	0.0508102	0.227905	NA	NA	NA	NA	NA	NA	NA	NA	NA	1	Wald ratio	Q0ZGT2
EGFR--eur.annotated.liftover.hg38.refined	MGAT2	ARIC	pQTL	-0.314654	0.135112	0.0198675	0.135689	NA	NA	NA	NA	NA	NA	NA	NA	NA	1	Wald ratio	Q10469
EGFR--eur.annotated.liftover.hg38.refined	MGAT2	Fenland	pQTL	0.403393	0.174835	0.0210393	0.184143	NA	NA	NA	NA	NA	NA	NA	NA	NA	1	Wald ratio	Q10469
EGFR--eur.annotated.liftover.hg38.refined	MGAT2	deCODESoma	pQTL	0.0580087	0.31342	0.853164	0.97989	NA	NA	NA	NA	NA	NA	NA	NA	NA	1	Wald ratio	Q10469
EGFR--eur.annotated.liftover.hg38.refined	GALNT2	UKBBOlink	pQTL	-0.0713795	0.12739	0.57526	0.831866	NA	NA	NA	NA	NA	NA	NA	NA	NA	1	Wald ratio	Q10471
EGFR--eur.annotated.liftover.hg38.refined	TEF	UKBBOlink	pQTL	0.518593	0.531617	0.329312	0.646346	NA	NA	NA	NA	NA	NA	NA	NA	NA	1	Wald ratio	Q10587
EGFR--eur.annotated.liftover.hg38.refined	BST1	ARIC	pQTL	-0.0462369	0.0423494	0.274922	0.585005	NA	NA	NA	NA	NA	NA	NA	NA	NA	1	Wald ratio	Q10588
EGFR--eur.annotated.liftover.hg38.refined	BST1	Fenland	pQTL	0.0420711	0.0362994	0.246455	0.646303	0.317231	2	0.853325	0.0744721	0.0802207	0.523647	0.112095	1	0.737772	3	Inverse variance weighted (fixed effects)	Q10588
EGFR--eur.annotated.liftover.hg38.refined	BST1	UKBBOlink	pQTL	0.0612111	0.036673	0.0950967	0.347319	NA	NA	NA	NA	NA	NA	NA	NA	NA	1	Wald ratio	Q10588
EGFR--eur.annotated.liftover.hg38.refined	BST1	deCODESoma	pQTL	-0.00371724	0.0184983	0.840737	0.977646	9.9034	6	0.12878	0.0416503	0.0782713	0.617424	9.21331	5	0.100852	7	Inverse variance weighted (fixed effects)	Q10588
EGFR--eur.annotated.liftover.hg38.refined	BST2	UKBBOlink	pQTL	-0.138517	0.281982	0.623265	0.854984	NA	NA	NA	NA	NA	NA	NA	NA	NA	1	Wald ratio	Q10589
EGFR--eur.annotated.liftover.hg38.refined	FUT5	ARIC	pQTL	0.0991442	0.0777448	0.20222	0.50327	NA	NA	NA	NA	NA	NA	NA	NA	NA	1	Wald ratio	Q11128
EGFR--eur.annotated.liftover.hg38.refined	FUT5	Fenland	pQTL	0.0886232	0.0667285	0.18414	0.571017	2.2992	2	0.316764	0.461203	0.254798	0.321324	0.00357146	1	0.952345	3	Inverse variance weighted (fixed effects)	Q11128
EGFR--eur.annotated.liftover.hg38.refined	FUT5	deCODESoma	pQTL	-0.0356578	0.0577056	0.536625	0.888545	9.02021	6	0.172445	0.30968	0.28461	0.326202	6.87466	5	0.23013	7	Inverse variance weighted (fixed effects)	Q11128
EGFR--eur.annotated.liftover.hg38.refined	ST3GAL1	ARIC	pQTL	0.154777	0.107756	0.150899	0.447799	NA	NA	NA	NA	NA	NA	NA	NA	NA	1	Wald ratio	Q11201
EGFR--eur.annotated.liftover.hg38.refined	ST3GAL1	Fenland	pQTL	0.249436	0.173658	0.150899	0.523403	NA	NA	NA	NA	NA	NA	NA	NA	NA	1	Wald ratio	Q11201
EGFR--eur.annotated.liftover.hg38.refined	ST3GAL1	UKBBOlink	pQTL	0.233285	0.162414	0.150899	0.457294	NA	NA	NA	NA	NA	NA	NA	NA	NA	1	Wald ratio	Q11201
EGFR--eur.annotated.liftover.hg38.refined	ST3GAL1	deCODESoma	pQTL	0.197495	0.140435	0.159634	0.625875	0.184395	1	0.667623	NA	NA	NA	NA	NA	NA	2	Inverse variance weighted (fixed effects)	Q11201
EGFR--eur.annotated.liftover.hg38.refined	SCRN1	UKBBOlink	pQTL	-0.392631	0.3458	0.256196	0.577008	NA	NA	NA	NA	NA	NA	NA	NA	NA	1	Wald ratio	Q12765
EGFR--eur.annotated.liftover.hg38.refined	ARHGEF5	UKBBOlink	pQTL	0.139374	0.0959151	0.146198	0.45031	NA	NA	NA	NA	NA	NA	NA	NA	NA	1	Wald ratio	Q12774
EGFR--eur.annotated.liftover.hg38.refined	FOXO1	UKBBOlink	pQTL	0.0811155	0.359124	0.821302	0.940103	NA	NA	NA	NA	NA	NA	NA	NA	NA	1	Wald ratio	Q12778
EGFR--eur.annotated.liftover.hg38.refined	TWF1	deCODESoma	pQTL	-0.745928	0.703583	0.28906	0.769105	NA	NA	NA	NA	NA	NA	NA	NA	NA	1	Wald ratio	Q12792
EGFR--eur.annotated.liftover.hg38.refined	HYAL1	ARIC	pQTL	-0.191536	0.208622	0.358568	0.667165	NA	NA	NA	NA	NA	NA	NA	NA	NA	1	Wald ratio	Q12794
EGFR--eur.annotated.liftover.hg38.refined	HYAL1	Fenland	pQTL	-0.246367	0.268345	0.358568	0.729997	NA	NA	NA	NA	NA	NA	NA	NA	NA	1	Wald ratio	Q12794
EGFR--eur.annotated.liftover.hg38.refined	HYAL1	UKBBOlink	pQTL	-0.126614	0.137909	0.358568	0.671471	NA	NA	NA	NA	NA	NA	NA	NA	NA	1	Wald ratio	Q12794
EGFR--eur.annotated.liftover.hg38.refined	HYAL1	deCODESoma	pQTL	-0.260788	0.284053	0.358568	0.799016	NA	NA	NA	NA	NA	NA	NA	NA	NA	1	Wald ratio	Q12794
EGFR--eur.annotated.liftover.hg38.refined	ASPH	ARIC	pQTL	0.00331767	0.147486	0.982053	0.996797	NA	NA	NA	NA	NA	NA	NA	NA	NA	1	Wald ratio	Q12797
EGFR--eur.annotated.liftover.hg38.refined	ASPH	Fenland	pQTL	-0.166728	0.119871	0.164258	0.544523	1.94577	3	0.583739	0.33758	0.562988	0.609642	1.10526	2	0.575435	4	Inverse variance weighted (fixed effects)	Q12797
EGFR--eur.annotated.liftover.hg38.refined	ASPH	deCODESoma	pQTL	-0.0334113	0.177079	0.850344	0.978627	3.27061	4	0.513603	0.236233	0.26957	0.445358	1.51057	3	0.679832	5	Inverse variance weighted (fixed effects)	Q12797
EGFR--eur.annotated.liftover.hg38.refined	EFEMP1	ARIC	pQTL	0.290627	0.100386	0.00379032	0.0498156	NA	NA	NA	NA	NA	NA	NA	NA	NA	1	Wald ratio	Q12805
EGFR--eur.annotated.liftover.hg38.refined	EFEMP1	Fenland	pQTL	0.483466	0.138309	0.00047309	0.0126585	0.018647	1	0.891383	NA	NA	NA	NA	NA	NA	2	Inverse variance weighted (fixed effects)	Q12805
EGFR--eur.annotated.liftover.hg38.refined	EFEMP1	UKBBOlink	pQTL	0.549018	0.189637	0.00379032	0.0516889	NA	NA	NA	NA	NA	NA	NA	NA	NA	1	Wald ratio	Q12805
EGFR--eur.annotated.liftover.hg38.refined	EFEMP1	deCODESoma	pQTL	0.196049	0.144157	0.173839	0.644006	11.2904	2	0.00353443	1.05782	3.14017	0.793145	10.483	1	0.00120475	3	Inverse variance weighted (fixed effects)	Q12805
EGFR--eur.annotated.liftover.hg38.refined	FSTL1	ARIC	pQTL	0.0822665	0.243249	0.735213	0.915862	NA	NA	NA	NA	NA	NA	NA	NA	NA	1	Wald ratio	Q12841
EGFR--eur.annotated.liftover.hg38.refined	FSTL1	Fenland	pQTL	-0.0240516	0.115963	0.835692	0.958503	0.0921376	1	0.761477	NA	NA	NA	NA	NA	NA	2	Inverse variance weighted (fixed effects)	Q12841
EGFR--eur.annotated.liftover.hg38.refined	FSTL1	UKBBOlink	pQTL	-0.01004	0.277774	0.971167	0.994094	NA	NA	NA	NA	NA	NA	NA	NA	NA	1	Wald ratio	Q12841
EGFR--eur.annotated.liftover.hg38.refined	FSTL1	deCODESoma	pQTL	-0.00679656	0.188038	0.971167	0.99334	NA	NA	NA	NA	NA	NA	NA	NA	NA	1	Wald ratio	Q12841
EGFR--eur.annotated.liftover.hg38.refined	CNTN1	ARIC	pQTL	0.0869652	0.13942	0.532784	0.812121	NA	NA	NA	NA	NA	NA	NA	NA	NA	1	Wald ratio	Q12860
EGFR--eur.annotated.liftover.hg38.refined	CNTN1	Fenland	pQTL	-0.0713111	0.16731	0.669947	0.92115	0.539927	1	0.462463	NA	NA	NA	NA	NA	NA	2	Inverse variance weighted (fixed effects)	Q12860
EGFR--eur.annotated.liftover.hg38.refined	CNTN1	UKBBOlink	pQTL	0.12664	0.203025	0.532784	0.805847	NA	NA	NA	NA	NA	NA	NA	NA	NA	1	Wald ratio	Q12860
EGFR--eur.annotated.liftover.hg38.refined	CNTN1	deCODESoma	pQTL	0.0545206	0.0939678	0.561776	0.901151	6.24194	5	0.283384	-1.45744	0.807104	0.145261	2.6844	4	0.611947	6	Inverse variance weighted (fixed effects)	Q12860
EGFR--eur.annotated.liftover.hg38.refined	CDH17	ARIC	pQTL	0.041755	0.109092	0.701906	0.899064	NA	NA	NA	NA	NA	NA	NA	NA	NA	1	Wald ratio	Q12864
EGFR--eur.annotated.liftover.hg38.refined	CDH17	Fenland	pQTL	-0.0125455	0.0858053	0.883757	0.976564	0.81329	1	0.367149	NA	NA	NA	NA	NA	NA	2	Inverse variance weighted (fixed effects)	Q12864
EGFR--eur.annotated.liftover.hg38.refined	CDH17	UKBBOlink	pQTL	0.0524925	0.134877	0.697136	0.884478	NA	NA	NA	NA	NA	NA	NA	NA	NA	1	Wald ratio	Q12864
EGFR--eur.annotated.liftover.hg38.refined	CDH17	deCODESoma	pQTL	0.0419973	0.0860971	0.625698	0.911819	3.6967	5	0.593856	0.400212	0.304285	0.258753	2.19021	4	0.700822	6	Inverse variance weighted (fixed effects)	Q12864
EGFR--eur.annotated.liftover.hg38.refined	MERTK	UKBBOlink	pQTL	-0.131009	0.142679	0.358511	0.671471	NA	NA	NA	NA	NA	NA	NA	NA	NA	1	Wald ratio	Q12866
EGFR--eur.annotated.liftover.hg38.refined	FAP	ARIC	pQTL	0.272433	0.144783	0.0598821	0.264564	NA	NA	NA	NA	NA	NA	NA	NA	NA	1	Wald ratio	Q12884
EGFR--eur.annotated.liftover.hg38.refined	FAP	Fenland	pQTL	-0.320349	0.149122	0.031695	0.231893	NA	NA	NA	NA	NA	NA	NA	NA	NA	1	Wald ratio	Q12884
EGFR--eur.annotated.liftover.hg38.refined	FAP	UKBBOlink	pQTL	-0.331348	0.155671	0.0332947	0.187117	NA	NA	NA	NA	NA	NA	NA	NA	NA	1	Wald ratio	Q12884
EGFR--eur.annotated.liftover.hg38.refined	FAP	deCODESoma	pQTL	-0.466815	0.191271	0.0146631	0.180742	0.309023	1	0.578281	NA	NA	NA	NA	NA	NA	2	Inverse variance weighted (fixed effects)	Q12884
EGFR--eur.annotated.liftover.hg38.refined	LMAN2	ARIC	pQTL	-0.840975	0.329297	0.010654	0.0925717	NA	NA	NA	NA	NA	NA	NA	NA	NA	1	Wald ratio	Q12907
EGFR--eur.annotated.liftover.hg38.refined	LMAN2	Fenland	pQTL	1.66956	0.225439	1.30379e-13	2.44199e-11	61.2782	1	4.95536e-15	NA	NA	NA	NA	NA	NA	2	Inverse variance weighted (fixed effects)	Q12907
EGFR--eur.annotated.liftover.hg38.refined	LMAN2	deCODESoma	pQTL	-0.618436	0.214058	0.00386343	0.0793699	0.00497684	2	0.997515	-0.621936	0.266199	0.257464	0.00448771	1	0.946589	3	Inverse variance weighted (fixed effects)	Q12907
EGFR--eur.annotated.liftover.hg38.refined	PTPRJ	ARIC	pQTL	1.0906	0.213126	3.10151e-07	2.02115e-05	NA	NA	NA	NA	NA	NA	NA	NA	NA	1	Wald ratio	Q12913
EGFR--eur.annotated.liftover.hg38.refined	PTPRJ	Fenland	pQTL	0.324364	0.388125	0.403313	0.776271	NA	NA	NA	NA	NA	NA	NA	NA	NA	1	Wald ratio	Q12913
EGFR--eur.annotated.liftover.hg38.refined	KLRB1	ARIC	pQTL	0.0323098	0.0959036	0.736193	0.915996	NA	NA	NA	NA	NA	NA	NA	NA	NA	1	Wald ratio	Q12918
EGFR--eur.annotated.liftover.hg38.refined	KLRB1	Fenland	pQTL	-0.0357942	0.119847	0.765194	0.942463	NA	NA	NA	NA	NA	NA	NA	NA	NA	1	Wald ratio	Q12918
EGFR--eur.annotated.liftover.hg38.refined	KLRB1	deCODESoma	pQTL	-0.0389176	0.113712	0.732166	0.946843	NA	NA	NA	NA	NA	NA	NA	NA	NA	1	Wald ratio	Q12918
EGFR--eur.annotated.liftover.hg38.refined	TRAF2	UKBBOlink	pQTL	-0.507867	0.664269	0.444539	0.737897	NA	NA	NA	NA	NA	NA	NA	NA	NA	1	Wald ratio	Q12933
EGFR--eur.annotated.liftover.hg38.refined	GRIK2	UKBBOlink	pQTL	0.271158	0.150071	0.0707842	0.286658	NA	NA	NA	NA	NA	NA	NA	NA	NA	1	Wald ratio	Q13002
EGFR--eur.annotated.liftover.hg38.refined	ECH1	ARIC	pQTL	-0.0481869	0.0837229	0.564918	0.827277	NA	NA	NA	NA	NA	NA	NA	NA	NA	1	Wald ratio	Q13011
EGFR--eur.annotated.liftover.hg38.refined	ECH1	Fenland	pQTL	-0.0471882	0.0819878	0.564918	0.877356	NA	NA	NA	NA	NA	NA	NA	NA	NA	1	Wald ratio	Q13011
EGFR--eur.annotated.liftover.hg38.refined	ECH1	deCODESoma	pQTL	-0.063495	0.11032	0.564918	0.903715	NA	NA	NA	NA	NA	NA	NA	NA	NA	1	Wald ratio	Q13011
EGFR--eur.annotated.liftover.hg38.refined	PLA2R1	ARIC	pQTL	0.212215	0.0491276	1.56261e-05	0.000543094	NA	NA	NA	NA	NA	NA	NA	NA	NA	1	Wald ratio	Q13018
EGFR--eur.annotated.liftover.hg38.refined	PLA2R1	Fenland	pQTL	0.186278	0.0516652	0.000311571	0.00926305	5.83382	1	0.0157209	NA	NA	NA	NA	NA	NA	2	Inverse variance weighted (fixed effects)	Q13018
EGFR--eur.annotated.liftover.hg38.refined	PLA2R1	deCODESoma	pQTL	-0.0555834	0.029478	0.0593505	0.377714	72.3864	5	3.26332e-14	0.222981	0.454208	0.649196	65.7445	4	1.79313e-13	6	Inverse variance weighted (fixed effects)	Q13018
EGFR--eur.annotated.liftover.hg38.refined	STK4	UKBBOlink	pQTL	0.248345	0.698	0.721994	0.898808	NA	NA	NA	NA	NA	NA	NA	NA	NA	1	Wald ratio	Q13043
EGFR--eur.annotated.liftover.hg38.refined	FLII	ARIC	pQTL	-0.0843607	0.265017	0.750241	0.917596	NA	NA	NA	NA	NA	NA	NA	NA	NA	1	Wald ratio	Q13045
EGFR--eur.annotated.liftover.hg38.refined	FLII	Fenland	pQTL	-0.105221	0.322017	0.743852	0.941694	NA	NA	NA	NA	NA	NA	NA	NA	NA	1	Wald ratio	Q13045
EGFR--eur.annotated.liftover.hg38.refined	FLII	deCODESoma	pQTL	-0.175381	0.536731	0.743852	0.947401	NA	NA	NA	NA	NA	NA	NA	NA	NA	1	Wald ratio	Q13045
EGFR--eur.annotated.liftover.hg38.refined	PLA2G7	ARIC	pQTL	0.577111	0.298875	0.0534897	0.24618	NA	NA	NA	NA	NA	NA	NA	NA	NA	1	Wald ratio	Q13093
EGFR--eur.annotated.liftover.hg38.refined	PLA2G7	Fenland	pQTL	-0.412799	0.26512	0.119464	0.465057	NA	NA	NA	NA	NA	NA	NA	NA	NA	1	Wald ratio	Q13093
EGFR--eur.annotated.liftover.hg38.refined	PLA2G7	deCODESoma	pQTL	-0.312799	0.474249	0.509532	0.887889	0.000360234	1	0.984857	NA	NA	NA	NA	NA	NA	2	Inverse variance weighted (fixed effects)	Q13093
EGFR--eur.annotated.liftover.hg38.refined	PPFIA1	ARIC	pQTL	-0.500978	0.309845	0.105907	0.372173	NA	NA	NA	NA	NA	NA	NA	NA	NA	1	Wald ratio	Q13136
EGFR--eur.annotated.liftover.hg38.refined	PPFIA1	Fenland	pQTL	-0.498984	0.410569	0.224234	0.626759	NA	NA	NA	NA	NA	NA	NA	NA	NA	1	Wald ratio	Q13136
EGFR--eur.annotated.liftover.hg38.refined	PPFIA1	deCODESoma	pQTL	-0.962832	0.720354	0.18135	0.655435	NA	NA	NA	NA	NA	NA	NA	NA	NA	1	Wald ratio	Q13136
EGFR--eur.annotated.liftover.hg38.refined	CALCOCO2	ARIC	pQTL	-0.524841	0.177906	0.00317671	0.044444	NA	NA	NA	NA	NA	NA	NA	NA	NA	1	Wald ratio	Q13137
EGFR--eur.annotated.liftover.hg38.refined	CALCOCO2	Fenland	pQTL	1.24268	0.332484	0.000185824	0.0061061	NA	NA	NA	NA	NA	NA	NA	NA	NA	1	Wald ratio	Q13137
EGFR--eur.annotated.liftover.hg38.refined	CALCOCO2	UKBBOlink	pQTL	-1.66421	0.690879	0.0160038	0.130029	NA	NA	NA	NA	NA	NA	NA	NA	NA	1	Wald ratio	Q13137
EGFR--eur.annotated.liftover.hg38.refined	CALCOCO2	deCODESoma	pQTL	0.943424	0.252418	0.000185824	0.00711151	NA	NA	NA	NA	NA	NA	NA	NA	NA	1	Wald ratio	Q13137
EGFR--eur.annotated.liftover.hg38.refined	FADD	UKBBOlink	pQTL	0.680424	0.502158	0.175418	0.490102	NA	NA	NA	NA	NA	NA	NA	NA	NA	1	Wald ratio	Q13158
EGFR--eur.annotated.liftover.hg38.refined	PAPPA	UKBBOlink	pQTL	0.715534	0.724618	0.323416	0.644165	NA	NA	NA	NA	NA	NA	NA	NA	NA	1	Wald ratio	Q13219
EGFR--eur.annotated.liftover.hg38.refined	CHIT1	ARIC	pQTL	0.0699758	0.048319	0.14756	0.442964	NA	NA	NA	NA	NA	NA	NA	NA	NA	1	Wald ratio	Q13231
EGFR--eur.annotated.liftover.hg38.refined	CHIT1	Fenland	pQTL	0.040505	0.0376027	0.281398	0.671892	4.9431	4	0.293186	-0.0150693	0.0742166	0.852092	3.86411	3	0.276517	5	Inverse variance weighted (fixed effects)	Q13231
EGFR--eur.annotated.liftover.hg38.refined	CHIT1	UKBBOlink	pQTL	0.0627249	0.0433122	0.14756	0.452275	NA	NA	NA	NA	NA	NA	NA	NA	NA	1	Wald ratio	Q13231
EGFR--eur.annotated.liftover.hg38.refined	CHIT1	deCODESoma	pQTL	-0.0560544	0.0360403	0.119868	0.547595	4.74626	4	0.314337	-0.116671	0.0560769	0.128933	2.75547	3	0.430883	5	Inverse variance weighted (fixed effects)	Q13231
EGFR--eur.annotated.liftover.hg38.refined	KLRD1	UKBBOlink	pQTL	-0.0256135	0.0912033	0.778833	0.920167	NA	NA	NA	NA	NA	NA	NA	NA	NA	1	Wald ratio	Q13241
EGFR--eur.annotated.liftover.hg38.refined	NOG	ARIC	pQTL	-1.03377	0.256707	5.64865e-05	0.00160627	NA	NA	NA	NA	NA	NA	NA	NA	NA	1	Wald ratio	Q13253
EGFR--eur.annotated.liftover.hg38.refined	NOG	Fenland	pQTL	0.441657	0.234539	0.0596889	0.324075	NA	NA	NA	NA	NA	NA	NA	NA	NA	1	Wald ratio	Q13253
EGFR--eur.annotated.liftover.hg38.refined	NOG	deCODESoma	pQTL	0.328834	0.248917	0.186483	0.659398	5.49872	1	0.0190304	NA	NA	NA	NA	NA	NA	2	Inverse variance weighted (fixed effects)	Q13253
EGFR--eur.annotated.liftover.hg38.refined	MAD2L1	deCODESoma	pQTL	0.475475	0.97231	0.624831	0.911819	NA	NA	NA	NA	NA	NA	NA	NA	NA	1	Wald ratio	Q13257
EGFR--eur.annotated.liftover.hg38.refined	IL15RA	ARIC	pQTL	-0.000307112	0.0658755	0.99628	0.998835	NA	NA	NA	NA	NA	NA	NA	NA	NA	1	Wald ratio	Q13261
EGFR--eur.annotated.liftover.hg38.refined	IL15RA	Fenland	pQTL	0.0623883	0.0900706	0.488522	0.828057	1.62072	2	0.444698	0.57605	0.413633	0.396447	0.0018181	1	0.965989	3	Inverse variance weighted (fixed effects)	Q13261
EGFR--eur.annotated.liftover.hg38.refined	IL15RA	UKBBOlink	pQTL	0.0115827	0.161385	0.942785	0.982714	NA	NA	NA	NA	NA	NA	NA	NA	NA	1	Wald ratio	Q13261
EGFR--eur.annotated.liftover.hg38.refined	IL15RA	deCODESoma	pQTL	0.0833207	0.0699214	0.233405	0.712663	4.07289	5	0.53897	-0.0745464	0.144591	0.633344	2.51699	4	0.641597	6	Inverse variance weighted (fixed effects)	Q13261
EGFR--eur.annotated.liftover.hg38.refined	SEMA3F	UKBBOlink	pQTL	0.21836	0.281316	0.437625	0.734151	NA	NA	NA	NA	NA	NA	NA	NA	NA	1	Wald ratio	Q13275
EGFR--eur.annotated.liftover.hg38.refined	G3BP1	ARIC	pQTL	0.0105006	0.229964	0.96358	0.996707	NA	NA	NA	NA	NA	NA	NA	NA	NA	1	Wald ratio	Q13283
EGFR--eur.annotated.liftover.hg38.refined	NMI	ARIC	pQTL	0.108612	0.190583	0.568751	0.830168	NA	NA	NA	NA	NA	NA	NA	NA	NA	1	Wald ratio	Q13287
EGFR--eur.annotated.liftover.hg38.refined	NMI	UKBBOlink	pQTL	-0.0858615	0.0812263	0.290482	0.614866	NA	NA	NA	NA	NA	NA	NA	NA	NA	1	Wald ratio	Q13287
EGFR--eur.annotated.liftover.hg38.refined	SLAMF1	ARIC	pQTL	0.33825	0.373448	0.36507	0.672519	NA	NA	NA	NA	NA	NA	NA	NA	NA	1	Wald ratio	Q13291
EGFR--eur.annotated.liftover.hg38.refined	SLAMF1	UKBBOlink	pQTL	0.702113	0.382845	0.0666636	0.274947	NA	NA	NA	NA	NA	NA	NA	NA	NA	1	Wald ratio	Q13291
EGFR--eur.annotated.liftover.hg38.refined	KCNAB2	Fenland	pQTL	-0.199064	0.244283	0.415133	0.782107	NA	NA	NA	NA	NA	NA	NA	NA	NA	1	Wald ratio	Q13303
EGFR--eur.annotated.liftover.hg38.refined	KCNAB2	deCODESoma	pQTL	0.550101	0.66308	0.406757	0.824382	NA	NA	NA	NA	NA	NA	NA	NA	NA	1	Wald ratio	Q13303
EGFR--eur.annotated.liftover.hg38.refined	PTK7	ARIC	pQTL	-0.473801	0.185954	0.0108359	0.0931177	NA	NA	NA	NA	NA	NA	NA	NA	NA	1	Wald ratio	Q13308
EGFR--eur.annotated.liftover.hg38.refined	PTK7	Fenland	pQTL	-0.626309	0.249695	0.0121316	0.134453	NA	NA	NA	NA	NA	NA	NA	NA	NA	1	Wald ratio	Q13308
EGFR--eur.annotated.liftover.hg38.refined	PTK7	UKBBOlink	pQTL	1.62141	0.651773	0.0128578	0.112655	NA	NA	NA	NA	NA	NA	NA	NA	NA	1	Wald ratio	Q13308
EGFR--eur.annotated.liftover.hg38.refined	PTK7	deCODESoma	pQTL	0.290161	0.194003	0.134744	0.579057	12.1725	3	0.00681486	2.61423	1.95979	0.313842	7.04315	2	0.0295529	4	Inverse variance weighted (fixed effects)	Q13308
EGFR--eur.annotated.liftover.hg38.refined	PTPRS	UKBBOlink	pQTL	-0.118226	0.176808	0.503706	0.784316	NA	NA	NA	NA	NA	NA	NA	NA	NA	1	Wald ratio	Q13332
EGFR--eur.annotated.liftover.hg38.refined	PTPRS	deCODESoma	pQTL	-0.484306	0.492789	0.325713	0.791472	0.0762522	1	0.782442	NA	NA	NA	NA	NA	NA	2	Inverse variance weighted (fixed effects)	Q13332
EGFR--eur.annotated.liftover.hg38.refined	BTN1A1	UKBBOlink	pQTL	-0.301783	0.204853	0.140705	0.443077	NA	NA	NA	NA	NA	NA	NA	NA	NA	1	Wald ratio	Q13410
EGFR--eur.annotated.liftover.hg38.refined	MSLN	UKBBOlink	pQTL	-0.0180462	0.0632945	0.775556	0.920167	NA	NA	NA	NA	NA	NA	NA	NA	NA	1	Wald ratio	Q13421
EGFR--eur.annotated.liftover.hg38.refined	XRCC4	ARIC	pQTL	0.0110974	0.187704	0.952855	0.992435	NA	NA	NA	NA	NA	NA	NA	NA	NA	1	Wald ratio	Q13426
EGFR--eur.annotated.liftover.hg38.refined	XRCC4	Fenland	pQTL	-0.00458015	0.30687	0.988092	0.99768	NA	NA	NA	NA	NA	NA	NA	NA	NA	1	Wald ratio	Q13426
EGFR--eur.annotated.liftover.hg38.refined	XRCC4	UKBBOlink	pQTL	-0.0240193	0.56013	0.965796	0.992741	NA	NA	NA	NA	NA	NA	NA	NA	NA	1	Wald ratio	Q13426
EGFR--eur.annotated.liftover.hg38.refined	PDAP1	ARIC	pQTL	0.463392	0.316408	0.143047	0.436111	NA	NA	NA	NA	NA	NA	NA	NA	NA	1	Wald ratio	Q13442
EGFR--eur.annotated.liftover.hg38.refined	ADAM9	deCODESoma	pQTL	-0.200497	0.862197	0.816118	0.975177	NA	NA	NA	NA	NA	NA	NA	NA	NA	1	Wald ratio	Q13443
EGFR--eur.annotated.liftover.hg38.refined	ADAM15	UKBBOlink	pQTL	-0.368453	0.0487428	4.05811e-14	7.62474e-12	NA	NA	NA	NA	NA	NA	NA	NA	NA	1	Wald ratio	Q13444
EGFR--eur.annotated.liftover.hg38.refined	LSAMP	ARIC	pQTL	-0.141788	0.143223	0.322184	0.632715	NA	NA	NA	NA	NA	NA	NA	NA	NA	1	Wald ratio	Q13449
EGFR--eur.annotated.liftover.hg38.refined	LSAMP	Fenland	pQTL	-0.354507	0.306715	0.247755	0.646303	NA	NA	NA	NA	NA	NA	NA	NA	NA	1	Wald ratio	Q13449
EGFR--eur.annotated.liftover.hg38.refined	LSAMP	deCODESoma	pQTL	-0.0909992	0.176732	0.606624	0.908024	2.22985	2	0.32794	-0.408218	0.513709	0.572529	1.52198	1	0.21732	3	Inverse variance weighted (fixed effects)	Q13449
EGFR--eur.annotated.liftover.hg38.refined	FKBP5	UKBBOlink	pQTL	-0.271077	0.193489	0.161217	0.470843	NA	NA	NA	NA	NA	NA	NA	NA	NA	1	Wald ratio	Q13451
EGFR--eur.annotated.liftover.hg38.refined	IL18R1	ARIC	pQTL	-0.134865	0.0499161	0.0068958	0.0743795	NA	NA	NA	NA	NA	NA	NA	NA	NA	1	Wald ratio	Q13478
EGFR--eur.annotated.liftover.hg38.refined	IL18R1	Fenland	pQTL	-0.182048	0.0585106	0.00186225	0.0375053	24.5659	2	4.62997e-06	0.121627	0.929426	0.917161	21.9938	1	2.73535e-06	3	Inverse variance weighted (fixed effects)	Q13478
EGFR--eur.annotated.liftover.hg38.refined	IL18R1	UKBBOlink	pQTL	-0.130847	0.0486639	0.00717121	0.0767068	NA	NA	NA	NA	NA	NA	NA	NA	NA	1	Wald ratio	Q13478
EGFR--eur.annotated.liftover.hg38.refined	IL18R1	deCODESoma	pQTL	0.141872	0.0929013	0.126731	0.567502	20.6543	1	5.50133e-06	NA	NA	NA	NA	NA	NA	2	Inverse variance weighted (fixed effects)	Q13478
EGFR--eur.annotated.liftover.hg38.refined	ART3	ARIC	pQTL	-0.0261917	0.110307	0.812313	0.939022	NA	NA	NA	NA	NA	NA	NA	NA	NA	1	Wald ratio	Q13508
EGFR--eur.annotated.liftover.hg38.refined	ART3	Fenland	pQTL	0.358789	0.112638	0.00144599	0.0326305	0.447271	1	0.503634	NA	NA	NA	NA	NA	NA	2	Inverse variance weighted (fixed effects)	Q13508
EGFR--eur.annotated.liftover.hg38.refined	ART3	UKBBOlink	pQTL	0.416229	0.143055	0.00361921	0.0497568	NA	NA	NA	NA	NA	NA	NA	NA	NA	1	Wald ratio	Q13508
EGFR--eur.annotated.liftover.hg38.refined	ART3	deCODESoma	pQTL	0.159004	0.0889644	0.0738932	0.418014	30.0351	4	4.81456e-06	-10.0037	4.92499	0.135186	12.4048	3	0.00611776	5	Inverse variance weighted (fixed effects)	Q13508
EGFR--eur.annotated.liftover.hg38.refined	ASAH1	UKBBOlink	pQTL	-0.113799	0.0869636	0.190678	0.510986	NA	NA	NA	NA	NA	NA	NA	NA	NA	1	Wald ratio	Q13510
EGFR--eur.annotated.liftover.hg38.refined	PNOC	deCODESoma	pQTL	-1.21637	0.51221	0.0175605	0.200248	4.17731	1	0.0409687	NA	NA	NA	NA	NA	NA	2	Inverse variance weighted (fixed effects)	Q13519
EGFR--eur.annotated.liftover.hg38.refined	PPP1R1A	ARIC	pQTL	-0.124992	0.317857	0.694146	0.898829	NA	NA	NA	NA	NA	NA	NA	NA	NA	1	Wald ratio	Q13522
EGFR--eur.annotated.liftover.hg38.refined	PPP1R1A	deCODESoma	pQTL	-0.203947	0.51864	0.694146	0.935016	NA	NA	NA	NA	NA	NA	NA	NA	NA	1	Wald ratio	Q13522
EGFR--eur.annotated.liftover.hg38.refined	CAMK2D	ARIC	pQTL	0.140628	0.405548	0.728772	0.911958	NA	NA	NA	NA	NA	NA	NA	NA	NA	1	Wald ratio	Q13557
EGFR--eur.annotated.liftover.hg38.refined	PKD2	UKBBOlink	pQTL	-1.10434	0.434002	0.0109422	0.103391	NA	NA	NA	NA	NA	NA	NA	NA	NA	1	Wald ratio	Q13563
EGFR--eur.annotated.liftover.hg38.refined	NAE1	Fenland	pQTL	0.196687	0.3706	0.595608	0.887507	NA	NA	NA	NA	NA	NA	NA	NA	NA	1	Wald ratio	Q13564
EGFR--eur.annotated.liftover.hg38.refined	IQGAP2	UKBBOlink	pQTL	-0.47376	0.261432	0.06996	0.285066	NA	NA	NA	NA	NA	NA	NA	NA	NA	1	Wald ratio	Q13576
EGFR--eur.annotated.liftover.hg38.refined	STIM1	ARIC	pQTL	0.307495	0.329458	0.350648	0.662335	NA	NA	NA	NA	NA	NA	NA	NA	NA	1	Wald ratio	Q13586
EGFR--eur.annotated.liftover.hg38.refined	STIM1	Fenland	pQTL	0.339231	0.319231	0.28794	0.678737	NA	NA	NA	NA	NA	NA	NA	NA	NA	1	Wald ratio	Q13586
EGFR--eur.annotated.liftover.hg38.refined	STIM1	deCODESoma	pQTL	0.362069	0.387931	0.350648	0.796826	NA	NA	NA	NA	NA	NA	NA	NA	NA	1	Wald ratio	Q13586
EGFR--eur.annotated.liftover.hg38.refined	SEMA5A	ARIC	pQTL	0.0985741	0.0686612	0.151099	0.447799	NA	NA	NA	NA	NA	NA	NA	NA	NA	1	Wald ratio	Q13591
EGFR--eur.annotated.liftover.hg38.refined	SEMA5A	Fenland	pQTL	-0.0486999	0.0417375	0.243286	0.646303	3.43194	2	0.179789	-0.13714	0.0646968	0.280621	0.231129	1	0.630688	3	Inverse variance weighted (fixed effects)	Q13591
EGFR--eur.annotated.liftover.hg38.refined	SEMA5A	deCODESoma	pQTL	0.0512927	0.0416214	0.217813	0.696573	3.72217	3	0.293069	0.126251	0.0673181	0.201563	1.71504	2	0.424213	4	Inverse variance weighted (fixed effects)	Q13591
EGFR--eur.annotated.liftover.hg38.refined	SNX1	ARIC	pQTL	-0.445182	0.196763	0.0236648	0.151687	NA	NA	NA	NA	NA	NA	NA	NA	NA	1	Wald ratio	Q13596
EGFR--eur.annotated.liftover.hg38.refined	SNX1	Fenland	pQTL	0.37902	0.16805	0.0241082	0.195543	NA	NA	NA	NA	NA	NA	NA	NA	NA	1	Wald ratio	Q13596
EGFR--eur.annotated.liftover.hg38.refined	RAB31	Fenland	pQTL	-0.0213313	0.117627	0.856095	0.967651	1.87302	2	0.391993	0.17866	0.237465	0.589372	0.933107	1	0.334057	3	Inverse variance weighted (fixed effects)	Q13636
EGFR--eur.annotated.liftover.hg38.refined	RAB31	deCODESoma	pQTL	0.139075	0.248712	0.576037	0.905755	0.503523	1	0.477956	NA	NA	NA	NA	NA	NA	2	Inverse variance weighted (fixed effects)	Q13636
EGFR--eur.annotated.liftover.hg38.refined	IL10RA	UKBBOlink	pQTL	0.0561206	0.261014	0.829759	0.941133	NA	NA	NA	NA	NA	NA	NA	NA	NA	1	Wald ratio	Q13651
EGFR--eur.annotated.liftover.hg38.refined	IL10RA	deCODESoma	pQTL	-0.142473	0.662634	0.829759	0.977646	NA	NA	NA	NA	NA	NA	NA	NA	NA	1	Wald ratio	Q13651
EGFR--eur.annotated.liftover.hg38.refined	ALCAM	ARIC	pQTL	-0.00399767	0.167331	0.98094	0.996797	NA	NA	NA	NA	NA	NA	NA	NA	NA	1	Wald ratio	Q13740
EGFR--eur.annotated.liftover.hg38.refined	ALCAM	Fenland	pQTL	0.0821375	0.267061	0.758417	0.942463	0.0145052	1	0.904136	NA	NA	NA	NA	NA	NA	2	Inverse variance weighted (fixed effects)	Q13740
EGFR--eur.annotated.liftover.hg38.refined	ALCAM	UKBBOlink	pQTL	-0.60461	0.282327	0.0322321	0.184402	NA	NA	NA	NA	NA	NA	NA	NA	NA	1	Wald ratio	Q13740
EGFR--eur.annotated.liftover.hg38.refined	ALCAM	deCODESoma	pQTL	0.0138693	0.215255	0.948626	0.991529	0.207771	1	0.64852	NA	NA	NA	NA	NA	NA	2	Inverse variance weighted (fixed effects)	Q13740
EGFR--eur.annotated.liftover.hg38.refined	LAMC2	ARIC	pQTL	-0.0906313	0.0599666	0.130696	0.416082	NA	NA	NA	NA	NA	NA	NA	NA	NA	1	Wald ratio	Q13753
EGFR--eur.annotated.liftover.hg38.refined	LAMC2	Fenland	pQTL	-0.0568221	0.069249	0.411904	0.780077	3.29321	1	0.069567	NA	NA	NA	NA	NA	NA	2	Inverse variance weighted (fixed effects)	Q13753
EGFR--eur.annotated.liftover.hg38.refined	LAMC2	deCODESoma	pQTL	-0.060407	0.0581672	0.299034	0.772992	4.36122	3	0.225008	-0.323209	0.305335	0.400769	3.13145	2	0.208937	4	Inverse variance weighted (fixed effects)	Q13753
EGFR--eur.annotated.liftover.hg38.refined	APOF	ARIC	pQTL	0.258729	0.125545	0.0393177	0.203844	NA	NA	NA	NA	NA	NA	NA	NA	NA	1	Wald ratio	Q13790
EGFR--eur.annotated.liftover.hg38.refined	APOF	Fenland	pQTL	0.543762	0.226257	0.0162482	0.157658	NA	NA	NA	NA	NA	NA	NA	NA	NA	1	Wald ratio	Q13790
EGFR--eur.annotated.liftover.hg38.refined	APOF	UKBBOlink	pQTL	-0.492195	0.206267	0.0170232	0.134284	NA	NA	NA	NA	NA	NA	NA	NA	NA	1	Wald ratio	Q13790
EGFR--eur.annotated.liftover.hg38.refined	ENPP2	ARIC	pQTL	-0.0339353	0.213009	0.873422	0.958001	NA	NA	NA	NA	NA	NA	NA	NA	NA	1	Wald ratio	Q13822
EGFR--eur.annotated.liftover.hg38.refined	ENPP2	Fenland	pQTL	-0.341406	0.183286	0.0625053	0.334191	NA	NA	NA	NA	NA	NA	NA	NA	NA	1	Wald ratio	Q13822
EGFR--eur.annotated.liftover.hg38.refined	ENPP2	UKBBOlink	pQTL	-0.0247998	0.155666	0.873422	0.952261	NA	NA	NA	NA	NA	NA	NA	NA	NA	1	Wald ratio	Q13822
EGFR--eur.annotated.liftover.hg38.refined	BLMH	UKBBOlink	pQTL	-0.225926	0.0673633	0.000796967	0.0163224	NA	NA	NA	NA	NA	NA	NA	NA	NA	1	Wald ratio	Q13867
EGFR--eur.annotated.liftover.hg38.refined	SNTB1	ARIC	pQTL	-0.674308	0.361622	0.0622264	0.268846	NA	NA	NA	NA	NA	NA	NA	NA	NA	1	Wald ratio	Q13884
EGFR--eur.annotated.liftover.hg38.refined	IDI1	ARIC	pQTL	0.104487	0.338297	0.757427	0.917596	NA	NA	NA	NA	NA	NA	NA	NA	NA	1	Wald ratio	Q13907
EGFR--eur.annotated.liftover.hg38.refined	IDI1	Fenland	pQTL	0.123858	0.401015	0.757427	0.942463	NA	NA	NA	NA	NA	NA	NA	NA	NA	1	Wald ratio	Q13907
EGFR--eur.annotated.liftover.hg38.refined	IDI1	deCODESoma	pQTL	-0.935493	0.351814	0.00783605	0.124	22.1529	1	2.5177e-06	NA	NA	NA	NA	NA	NA	2	Inverse variance weighted (fixed effects)	Q13907
EGFR--eur.annotated.liftover.hg38.refined	PRKG1	UKBBOlink	pQTL	-0.115622	0.20142	0.565946	0.829091	NA	NA	NA	NA	NA	NA	NA	NA	NA	1	Wald ratio	Q13976
EGFR--eur.annotated.liftover.hg38.refined	IL16	ARIC	pQTL	-0.030156	0.0509458	0.553903	0.824457	NA	NA	NA	NA	NA	NA	NA	NA	NA	1	Wald ratio	Q14005
EGFR--eur.annotated.liftover.hg38.refined	IL16	Fenland	pQTL	0.0452345	0.0634773	0.476087	0.821097	NA	NA	NA	NA	NA	NA	NA	NA	NA	1	Wald ratio	Q14005
EGFR--eur.annotated.liftover.hg38.refined	IL16	UKBBOlink	pQTL	0.0502028	0.0704492	0.476087	0.763817	NA	NA	NA	NA	NA	NA	NA	NA	NA	1	Wald ratio	Q14005
EGFR--eur.annotated.liftover.hg38.refined	IL16	deCODESoma	pQTL	-0.0409229	0.0630188	0.516096	0.888545	0.760897	2	0.683555	-0.0126399	0.0820525	0.902696	0.471199	1	0.492436	3	Inverse variance weighted (fixed effects)	Q14005
EGFR--eur.annotated.liftover.hg38.refined	SCARB2	UKBBOlink	pQTL	-0.41456	0.164998	0.0119871	0.10725	NA	NA	NA	NA	NA	NA	NA	NA	NA	1	Wald ratio	Q14108
EGFR--eur.annotated.liftover.hg38.refined	NID2	ARIC	pQTL	-0.0918857	0.0745339	0.217649	0.52209	NA	NA	NA	NA	NA	NA	NA	NA	NA	1	Wald ratio	Q14112
EGFR--eur.annotated.liftover.hg38.refined	NID2	Fenland	pQTL	0.054488	0.0472819	0.249154	0.648432	NA	NA	NA	NA	NA	NA	NA	NA	NA	1	Wald ratio	Q14112
EGFR--eur.annotated.liftover.hg38.refined	NID2	UKBBOlink	pQTL	0.0748377	0.0649404	0.249154	0.570121	NA	NA	NA	NA	NA	NA	NA	NA	NA	1	Wald ratio	Q14112
EGFR--eur.annotated.liftover.hg38.refined	NID2	deCODESoma	pQTL	0.00691135	0.0479717	0.885444	0.980763	10.3818	4	0.034464	0.258507	0.165782	0.216818	5.44858	3	0.141747	5	Inverse variance weighted (fixed effects)	Q14112
EGFR--eur.annotated.liftover.hg38.refined	LRP8	ARIC	pQTL	-0.139985	0.150572	0.352533	0.662694	NA	NA	NA	NA	NA	NA	NA	NA	NA	1	Wald ratio	Q14114
EGFR--eur.annotated.liftover.hg38.refined	LRP8	Fenland	pQTL	-0.0503528	0.16116	0.754706	0.942387	0.952339	1	0.329125	NA	NA	NA	NA	NA	NA	2	Inverse variance weighted (fixed effects)	Q14114
EGFR--eur.annotated.liftover.hg38.refined	LRP8	deCODESoma	pQTL	0.0554259	0.163751	0.735005	0.947375	2.16367	2	0.338974	1.7141	1.13985	0.373593	0.00153968	1	0.9687	3	Inverse variance weighted (fixed effects)	Q14114
EGFR--eur.annotated.liftover.hg38.refined	IL18	UKBBOlink	pQTL	-0.325096	0.124411	0.00897306	0.0909477	NA	NA	NA	NA	NA	NA	NA	NA	NA	1	Wald ratio	Q14116
EGFR--eur.annotated.liftover.hg38.refined	DAG1	UKBBOlink	pQTL	-2.96507	0.673804	1.08006e-05	0.000480627	NA	NA	NA	NA	NA	NA	NA	NA	NA	1	Wald ratio	Q14118
EGFR--eur.annotated.liftover.hg38.refined	DSG2	ARIC	pQTL	0.060424	0.106882	0.571847	0.832746	NA	NA	NA	NA	NA	NA	NA	NA	NA	1	Wald ratio	Q14126
EGFR--eur.annotated.liftover.hg38.refined	DSG2	Fenland	pQTL	-0.156233	0.169885	0.357762	0.729997	0.431148	1	0.511426	NA	NA	NA	NA	NA	NA	2	Inverse variance weighted (fixed effects)	Q14126
EGFR--eur.annotated.liftover.hg38.refined	DSG2	UKBBOlink	pQTL	-0.180636	0.173759	0.298536	0.621705	NA	NA	NA	NA	NA	NA	NA	NA	NA	1	Wald ratio	Q14126
EGFR--eur.annotated.liftover.hg38.refined	DSG2	deCODESoma	pQTL	0.131492	0.173156	0.447622	0.852797	1.9296	1	0.164802	NA	NA	NA	NA	NA	NA	2	Inverse variance weighted (fixed effects)	Q14126
EGFR--eur.annotated.liftover.hg38.refined	DGCR6	UKBBOlink	pQTL	0.00228276	0.295998	0.993847	0.999065	NA	NA	NA	NA	NA	NA	NA	NA	NA	1	Wald ratio	Q14129
EGFR--eur.annotated.liftover.hg38.refined	SCARF1	ARIC	pQTL	-0.0740454	0.0455477	0.10402	0.371433	NA	NA	NA	NA	NA	NA	NA	NA	NA	1	Wald ratio	Q14162
EGFR--eur.annotated.liftover.hg38.refined	SCARF1	Fenland	pQTL	-0.107968	0.122149	0.376748	0.750764	5.12478	1	0.0235866	NA	NA	NA	NA	NA	NA	2	Inverse variance weighted (fixed effects)	Q14162
EGFR--eur.annotated.liftover.hg38.refined	SCARF1	UKBBOlink	pQTL	-0.160623	0.0988043	0.10402	0.367722	NA	NA	NA	NA	NA	NA	NA	NA	NA	1	Wald ratio	Q14162
EGFR--eur.annotated.liftover.hg38.refined	SCARF1	deCODESoma	pQTL	-0.0442945	0.0635927	0.486094	0.877067	6.30512	3	0.0976732	-0.0766323	0.297725	0.820937	6.26203	2	0.0436735	4	Inverse variance weighted (fixed effects)	Q14162
EGFR--eur.annotated.liftover.hg38.refined	DOC2B	UKBBOlink	pQTL	-0.144893	0.613928	0.813425	0.93955	NA	NA	NA	NA	NA	NA	NA	NA	NA	1	Wald ratio	Q14184
EGFR--eur.annotated.liftover.hg38.refined	LY6D	UKBBOlink	pQTL	-0.105372	0.0864189	0.222722	0.546623	NA	NA	NA	NA	NA	NA	NA	NA	NA	1	Wald ratio	Q14210
EGFR--eur.annotated.liftover.hg38.refined	EBI3	ARIC	pQTL	0.0546192	0.0392187	0.163716	0.463429	NA	NA	NA	NA	NA	NA	NA	NA	NA	1	Wald ratio	Q14213
EGFR--eur.annotated.liftover.hg38.refined	EBI3	Fenland	pQTL	-0.0578642	0.0405737	0.153825	0.52865	NA	NA	NA	NA	NA	NA	NA	NA	NA	1	Wald ratio	Q14213
EGFR--eur.annotated.liftover.hg38.refined	EBI3_IL27	UKBBOlink	pQTL	-0.134838	0.0986231	0.17156	0.486364	0.785776	1	0.37538	NA	NA	NA	NA	NA	NA	2	Inverse variance weighted (fixed effects)	Q14213
EGFR--eur.annotated.liftover.hg38.refined	EBI3	deCODESoma	pQTL	-0.0487306	0.0382219	0.202331	0.679302	NA	NA	NA	NA	NA	NA	NA	NA	NA	1	Wald ratio	Q14213
EGFR--eur.annotated.liftover.hg38.refined	EIF2B1	ARIC	pQTL	0.107237	0.272507	0.693937	0.898829	NA	NA	NA	NA	NA	NA	NA	NA	NA	1	Wald ratio	Q14232
EGFR--eur.annotated.liftover.hg38.refined	ELOA	UKBBOlink	pQTL	1.04346	0.450347	0.0205032	0.144277	NA	NA	NA	NA	NA	NA	NA	NA	NA	1	Wald ratio	Q14241
EGFR--eur.annotated.liftover.hg38.refined	SELPLG	ARIC	pQTL	0.249473	0.133465	0.0615952	0.268315	NA	NA	NA	NA	NA	NA	NA	NA	NA	1	Wald ratio	Q14242
EGFR--eur.annotated.liftover.hg38.refined	SELPLG	Fenland	pQTL	0.382391	0.204575	0.0615952	0.331517	NA	NA	NA	NA	NA	NA	NA	NA	NA	1	Wald ratio	Q14242
EGFR--eur.annotated.liftover.hg38.refined	SELPLG	UKBBOlink	pQTL	0.0137825	0.0746382	0.853498	0.943436	NA	NA	NA	NA	NA	NA	NA	NA	NA	1	Wald ratio	Q14242
EGFR--eur.annotated.liftover.hg38.refined	SELPLG	deCODESoma	pQTL	0.127738	0.164918	0.438603	0.848997	5.09692	1	0.0239684	NA	NA	NA	NA	NA	NA	2	Inverse variance weighted (fixed effects)	Q14242
EGFR--eur.annotated.liftover.hg38.refined	ADGRE1	UKBBOlink	pQTL	0.11965	0.135423	0.376951	0.685228	NA	NA	NA	NA	NA	NA	NA	NA	NA	1	Wald ratio	Q14246
EGFR--eur.annotated.liftover.hg38.refined	TRIM25	UKBBOlink	pQTL	-0.209546	0.477245	0.660607	0.874307	NA	NA	NA	NA	NA	NA	NA	NA	NA	1	Wald ratio	Q14258
EGFR--eur.annotated.liftover.hg38.refined	PTK2B	deCODESoma	pQTL	-0.795247	0.815356	0.329393	0.791503	NA	NA	NA	NA	NA	NA	NA	NA	NA	1	Wald ratio	Q14289
EGFR--eur.annotated.liftover.hg38.refined	LRRC32	ARIC	pQTL	0.307155	0.397153	0.439291	0.738764	NA	NA	NA	NA	NA	NA	NA	NA	NA	1	Wald ratio	Q14392
EGFR--eur.annotated.liftover.hg38.refined	LRRC32	deCODESoma	pQTL	-0.199667	0.787022	0.799727	0.966189	NA	NA	NA	NA	NA	NA	NA	NA	NA	1	Wald ratio	Q14392
EGFR--eur.annotated.liftover.hg38.refined	GAS6	ARIC	pQTL	-0.108081	0.0996908	0.278295	0.587408	NA	NA	NA	NA	NA	NA	NA	NA	NA	1	Wald ratio	Q14393
EGFR--eur.annotated.liftover.hg38.refined	GAS6	Fenland	pQTL	-0.152136	0.140327	0.278295	0.671892	NA	NA	NA	NA	NA	NA	NA	NA	NA	1	Wald ratio	Q14393
EGFR--eur.annotated.liftover.hg38.refined	GAS6	UKBBOlink	pQTL	-0.129406	0.119361	0.278295	0.603837	NA	NA	NA	NA	NA	NA	NA	NA	NA	1	Wald ratio	Q14393
EGFR--eur.annotated.liftover.hg38.refined	GAS6	deCODESoma	pQTL	-0.160608	0.121263	0.185351	0.659398	0.52056	1	0.470603	NA	NA	NA	NA	NA	NA	2	Inverse variance weighted (fixed effects)	Q14393
EGFR--eur.annotated.liftover.hg38.refined	GCKR	ARIC	pQTL	1.74582	0.188532	2.0433e-20	6.39143e-18	NA	NA	NA	NA	NA	NA	NA	NA	NA	1	Wald ratio	Q14397
EGFR--eur.annotated.liftover.hg38.refined	GCKR	Fenland	pQTL	1.07334	0.115911	2.0433e-20	9.56773e-18	NA	NA	NA	NA	NA	NA	NA	NA	NA	1	Wald ratio	Q14397
EGFR--eur.annotated.liftover.hg38.refined	GCKR	deCODESoma	pQTL	1.08685	0.117369	2.0433e-20	1.59513e-17	NA	NA	NA	NA	NA	NA	NA	NA	NA	1	Wald ratio	Q14397
EGFR--eur.annotated.liftover.hg38.refined	PDE3A	Fenland	pQTL	0.783207	0.285616	0.0061035	0.0840577	NA	NA	NA	NA	NA	NA	NA	NA	NA	1	Wald ratio	Q14432
EGFR--eur.annotated.liftover.hg38.refined	GALNT3	ARIC	pQTL	-0.328999	0.400567	0.411456	0.711856	NA	NA	NA	NA	NA	NA	NA	NA	NA	1	Wald ratio	Q14435
EGFR--eur.annotated.liftover.hg38.refined	GALNT3	UKBBOlink	pQTL	0.00359703	0.108168	0.973472	0.994504	NA	NA	NA	NA	NA	NA	NA	NA	NA	1	Wald ratio	Q14435
EGFR--eur.annotated.liftover.hg38.refined	EDDM3A	ARIC	pQTL	-0.200039	0.268831	0.456811	0.750122	NA	NA	NA	NA	NA	NA	NA	NA	NA	1	Wald ratio	Q14507
EGFR--eur.annotated.liftover.hg38.refined	EDDM3A	deCODESoma	pQTL	-0.541667	0.727941	0.456811	0.856567	NA	NA	NA	NA	NA	NA	NA	NA	NA	1	Wald ratio	Q14507
EGFR--eur.annotated.liftover.hg38.refined	WFDC2	ARIC	pQTL	0.18185	0.382377	0.634375	0.868597	NA	NA	NA	NA	NA	NA	NA	NA	NA	1	Wald ratio	Q14508
EGFR--eur.annotated.liftover.hg38.refined	WFDC2	UKBBOlink	pQTL	0.0403851	0.483179	0.933389	0.980348	NA	NA	NA	NA	NA	NA	NA	NA	NA	1	Wald ratio	Q14508
EGFR--eur.annotated.liftover.hg38.refined	WFDC2	deCODESoma	pQTL	-0.0101457	0.526127	0.984615	0.99334	0.488676	1	0.484518	NA	NA	NA	NA	NA	NA	2	Inverse variance weighted (fixed effects)	Q14508
EGFR--eur.annotated.liftover.hg38.refined	FGFBP1	ARIC	pQTL	-0.148013	0.341728	0.66492	0.890869	NA	NA	NA	NA	NA	NA	NA	NA	NA	1	Wald ratio	Q14512
EGFR--eur.annotated.liftover.hg38.refined	FGFBP1	UKBBOlink	pQTL	0.213021	0.378979	0.574054	0.831303	NA	NA	NA	NA	NA	NA	NA	NA	NA	1	Wald ratio	Q14512
EGFR--eur.annotated.liftover.hg38.refined	FGFBP1	deCODESoma	pQTL	-0.370323	0.377875	0.327079	0.791472	2.72358	1	0.0988762	NA	NA	NA	NA	NA	NA	2	Inverse variance weighted (fixed effects)	Q14512
EGFR--eur.annotated.liftover.hg38.refined	SPARCL1	ARIC	pQTL	-0.0356595	0.0602629	0.554031	0.824457	NA	NA	NA	NA	NA	NA	NA	NA	NA	1	Wald ratio	Q14515
EGFR--eur.annotated.liftover.hg38.refined	SPARCL1	Fenland	pQTL	0.0381015	0.0606112	0.529597	0.855854	0.330238	1	0.565519	NA	NA	NA	NA	NA	NA	2	Inverse variance weighted (fixed effects)	Q14515
EGFR--eur.annotated.liftover.hg38.refined	SPARCL1	UKBBOlink	pQTL	0.0234014	0.0539494	0.664458	0.874307	NA	NA	NA	NA	NA	NA	NA	NA	NA	1	Wald ratio	Q14515
EGFR--eur.annotated.liftover.hg38.refined	SPARCL1	deCODESoma	pQTL	-0.0373562	0.0399119	0.34929	0.796826	0.0275004	2	0.986344	-0.0199064	0.307177	0.958802	0.0242179	1	0.876332	3	Inverse variance weighted (fixed effects)	Q14515
EGFR--eur.annotated.liftover.hg38.refined	PDIA5	ARIC	pQTL	-0.00758672	0.038832	0.845101	0.949745	NA	NA	NA	NA	NA	NA	NA	NA	NA	1	Wald ratio	Q14554
EGFR--eur.annotated.liftover.hg38.refined	PDIA5	Fenland	pQTL	-0.00869466	0.0445029	0.845101	0.964803	NA	NA	NA	NA	NA	NA	NA	NA	NA	1	Wald ratio	Q14554
EGFR--eur.annotated.liftover.hg38.refined	PDIA5	UKBBOlink	pQTL	-0.0304866	0.156043	0.845101	0.942681	NA	NA	NA	NA	NA	NA	NA	NA	NA	1	Wald ratio	Q14554
EGFR--eur.annotated.liftover.hg38.refined	PDIA5	deCODESoma	pQTL	-0.0105644	0.0540728	0.845101	0.977646	NA	NA	NA	NA	NA	NA	NA	NA	NA	1	Wald ratio	Q14554
EGFR--eur.annotated.liftover.hg38.refined	PRPSAP1	ARIC	pQTL	-0.384552	0.402553	0.339434	0.648991	NA	NA	NA	NA	NA	NA	NA	NA	NA	1	Wald ratio	Q14558
EGFR--eur.annotated.liftover.hg38.refined	PRPSAP1	Fenland	pQTL	-0.133758	0.329087	0.684411	0.922594	NA	NA	NA	NA	NA	NA	NA	NA	NA	1	Wald ratio	Q14558
EGFR--eur.annotated.liftover.hg38.refined	PRPSAP1	deCODESoma	pQTL	-0.353527	0.404979	0.38269	0.810619	NA	NA	NA	NA	NA	NA	NA	NA	NA	1	Wald ratio	Q14558
EGFR--eur.annotated.liftover.hg38.refined	DSC3	ARIC	pQTL	-0.106054	0.416832	0.799164	0.935301	NA	NA	NA	NA	NA	NA	NA	NA	NA	1	Wald ratio	Q14574
EGFR--eur.annotated.liftover.hg38.refined	DSC3	deCODESoma	pQTL	-0.122526	0.48157	0.799164	0.966189	NA	NA	NA	NA	NA	NA	NA	NA	NA	1	Wald ratio	Q14574
EGFR--eur.annotated.liftover.hg38.refined	IHH	Fenland	pQTL	-0.0276976	0.354299	0.937688	0.989459	NA	NA	NA	NA	NA	NA	NA	NA	NA	1	Wald ratio	Q14623
EGFR--eur.annotated.liftover.hg38.refined	ITIH4	ARIC	pQTL	-0.0706188	0.227343	0.756084	0.917596	NA	NA	NA	NA	NA	NA	NA	NA	NA	1	Wald ratio	Q14624
EGFR--eur.annotated.liftover.hg38.refined	ITIH4	Fenland	pQTL	-0.177517	0.154986	0.252054	0.654761	10.2879	1	0.00133905	NA	NA	NA	NA	NA	NA	2	Inverse variance weighted (fixed effects)	Q14624
EGFR--eur.annotated.liftover.hg38.refined	ITIH4	UKBBOlink	pQTL	-0.368137	0.155812	0.0181426	0.138948	NA	NA	NA	NA	NA	NA	NA	NA	NA	1	Wald ratio	Q14624
EGFR--eur.annotated.liftover.hg38.refined	ITIH4	deCODESoma	pQTL	-0.54968	0.174396	0.00162212	0.0412936	14.9823	4	0.0047381	-0.355714	0.75316	0.668947	14.5477	3	0.002247	5	Inverse variance weighted (fixed effects)	Q14624
EGFR--eur.annotated.liftover.hg38.refined	IL11RA	ARIC	pQTL	0.0205633	0.0805573	0.79852	0.935301	NA	NA	NA	NA	NA	NA	NA	NA	NA	1	Wald ratio	Q14626
EGFR--eur.annotated.liftover.hg38.refined	IL11RA	Fenland	pQTL	0.0359926	0.141002	0.79852	0.944397	NA	NA	NA	NA	NA	NA	NA	NA	NA	1	Wald ratio	Q14626
EGFR--eur.annotated.liftover.hg38.refined	INSL4	UKBBOlink	pQTL	0.233556	0.239694	0.329862	0.646346	NA	NA	NA	NA	NA	NA	NA	NA	NA	1	Wald ratio	Q14641
EGFR--eur.annotated.liftover.hg38.refined	ITPR1	UKBBOlink	pQTL	0.223546	0.454351	0.62271	0.854984	NA	NA	NA	NA	NA	NA	NA	NA	NA	1	Wald ratio	Q14643
EGFR--eur.annotated.liftover.hg38.refined	IRF3	ARIC	pQTL	0.188546	0.0851	0.02672	0.160757	NA	NA	NA	NA	NA	NA	NA	NA	NA	1	Wald ratio	Q14653
EGFR--eur.annotated.liftover.hg38.refined	IRF3	Fenland	pQTL	0.298565	0.360766	0.407905	0.77801	NA	NA	NA	NA	NA	NA	NA	NA	NA	1	Wald ratio	Q14653
EGFR--eur.annotated.liftover.hg38.refined	IRF3	deCODESoma	pQTL	0.928183	0.418934	0.02672	0.260742	NA	NA	NA	NA	NA	NA	NA	NA	NA	1	Wald ratio	Q14653
EGFR--eur.annotated.liftover.hg38.refined	CLINT1	ARIC	pQTL	0.0312976	0.224367	0.889061	0.960701	NA	NA	NA	NA	NA	NA	NA	NA	NA	1	Wald ratio	Q14677
EGFR--eur.annotated.liftover.hg38.refined	MESDC2	ARIC	pQTL	0.172159	0.217931	0.429546	0.729435	NA	NA	NA	NA	NA	NA	NA	NA	NA	1	Wald ratio	Q14696
EGFR--eur.annotated.liftover.hg38.refined	MESDC2	deCODESoma	pQTL	-0.478602	0.645506	0.458429	0.858047	NA	NA	NA	NA	NA	NA	NA	NA	NA	1	Wald ratio	Q14696
EGFR--eur.annotated.liftover.hg38.refined	GNMT	ARIC	pQTL	0.0130694	0.0877518	0.881604	0.959466	NA	NA	NA	NA	NA	NA	NA	NA	NA	1	Wald ratio	Q14749
EGFR--eur.annotated.liftover.hg38.refined	GNMT	Fenland	pQTL	0.00529353	0.0847605	0.950202	0.993691	0.304805	1	0.580886	NA	NA	NA	NA	NA	NA	2	Inverse variance weighted (fixed effects)	Q14749
EGFR--eur.annotated.liftover.hg38.refined	GNMT	deCODESoma	pQTL	0.0912117	0.174434	0.601043	0.908024	NA	NA	NA	NA	NA	NA	NA	NA	NA	1	Wald ratio	Q14749
EGFR--eur.annotated.liftover.hg38.refined	LTBP2	UKBBOlink	pQTL	0.500114	0.373899	0.181039	0.498594	NA	NA	NA	NA	NA	NA	NA	NA	NA	1	Wald ratio	Q14767
EGFR--eur.annotated.liftover.hg38.refined	ICAM4	Fenland	pQTL	0.667535	0.331597	0.0441053	0.278081	NA	NA	NA	NA	NA	NA	NA	NA	NA	1	Wald ratio	Q14773
EGFR--eur.annotated.liftover.hg38.refined	ICAM4	UKBBOlink	pQTL	0.670369	0.333005	0.0441053	0.21128	NA	NA	NA	NA	NA	NA	NA	NA	NA	1	Wald ratio	Q14773
EGFR--eur.annotated.liftover.hg38.refined	ICAM4	deCODESoma	pQTL	0.672203	0.333916	0.0441053	0.328503	NA	NA	NA	NA	NA	NA	NA	NA	NA	1	Wald ratio	Q14773
EGFR--eur.annotated.liftover.hg38.refined	CASP8	UKBBOlink	pQTL	-0.110626	0.176098	0.52987	0.804428	NA	NA	NA	NA	NA	NA	NA	NA	NA	1	Wald ratio	Q14790
EGFR--eur.annotated.liftover.hg38.refined	CRYM	UKBBOlink	pQTL	-0.428896	0.102347	2.78232e-05	0.00109416	NA	NA	NA	NA	NA	NA	NA	NA	NA	1	Wald ratio	Q14894
EGFR--eur.annotated.liftover.hg38.refined	PTGR1	ARIC	pQTL	0.123754	0.0781606	0.113346	0.385112	NA	NA	NA	NA	NA	NA	NA	NA	NA	1	Wald ratio	Q14914
EGFR--eur.annotated.liftover.hg38.refined	PTGR1	Fenland	pQTL	0.026704	0.0444759	0.548229	0.865883	7.57681	5	0.181152	0.262573	0.109388	0.0743265	2.00657	4	0.734551	6	Inverse variance weighted (fixed effects)	Q14914
EGFR--eur.annotated.liftover.hg38.refined	PTGR1	UKBBOlink	pQTL	0.183708	0.116269	0.114102	0.387442	NA	NA	NA	NA	NA	NA	NA	NA	NA	1	Wald ratio	Q14914
EGFR--eur.annotated.liftover.hg38.refined	PTGR1	deCODESoma	pQTL	0.0284935	0.0427488	0.50507	0.885902	8.8921	9	0.447293	0.058659	0.0842869	0.506175	8.69875	8	0.368343	10	Inverse variance weighted (fixed effects)	Q14914
EGFR--eur.annotated.liftover.hg38.refined	GPNMB	ARIC	pQTL	0.163805	0.126891	0.196735	0.502716	NA	NA	NA	NA	NA	NA	NA	NA	NA	1	Wald ratio	Q14956
EGFR--eur.annotated.liftover.hg38.refined	GPNMB	Fenland	pQTL	-0.156733	0.101123	0.121159	0.468007	3.18108	2	0.203816	-0.0124755	0.536112	0.985188	2.94307	1	0.0862469	3	Inverse variance weighted (fixed effects)	Q14956
EGFR--eur.annotated.liftover.hg38.refined	GPNMB	UKBBOlink	pQTL	-0.105898	0.142211	0.456481	0.748438	NA	NA	NA	NA	NA	NA	NA	NA	NA	1	Wald ratio	Q14956
EGFR--eur.annotated.liftover.hg38.refined	GPNMB	deCODESoma	pQTL	-0.200652	0.13125	0.126319	0.56674	0.0508924	1	0.821518	NA	NA	NA	NA	NA	NA	2	Inverse variance weighted (fixed effects)	Q14956
EGFR--eur.annotated.liftover.hg38.refined	SLMAP	UKBBOlink	pQTL	-0.21592	0.598366	0.718212	0.89697	NA	NA	NA	NA	NA	NA	NA	NA	NA	1	Wald ratio	Q14BN4
EGFR--eur.annotated.liftover.hg38.refined	SLMAP	deCODESoma	pQTL	-0.298246	0.826511	0.718212	0.941537	NA	NA	NA	NA	NA	NA	NA	NA	NA	1	Wald ratio	Q14BN4
EGFR--eur.annotated.liftover.hg38.refined	TMEM132D	ARIC	pQTL	0.00994652	0.241057	0.967087	0.996707	NA	NA	NA	NA	NA	NA	NA	NA	NA	1	Wald ratio	Q14C87
EGFR--eur.annotated.liftover.hg38.refined	TMEM132D	Fenland	pQTL	-0.289382	0.199402	0.14671	0.51861	NA	NA	NA	NA	NA	NA	NA	NA	NA	1	Wald ratio	Q14C87
EGFR--eur.annotated.liftover.hg38.refined	TMEM132D	deCODESoma	pQTL	-0.139636	0.135295	0.302033	0.773578	1.04655	2	0.592577	-0.263736	0.185136	0.389643	0.0822237	1	0.774306	3	Inverse variance weighted (fixed effects)	Q14C87
EGFR--eur.annotated.liftover.hg38.refined	UBXN2B	deCODESoma	pQTL	0.438131	0.486111	0.36743	0.802549	NA	NA	NA	NA	NA	NA	NA	NA	NA	1	Wald ratio	Q14CS0
EGFR--eur.annotated.liftover.hg38.refined	TMEM132B	ARIC	pQTL	-0.10611	0.134855	0.431371	0.73174	NA	NA	NA	NA	NA	NA	NA	NA	NA	1	Wald ratio	Q14DG7
EGFR--eur.annotated.liftover.hg38.refined	TMEM132B	Fenland	pQTL	-0.207481	0.305575	0.497148	0.83223	NA	NA	NA	NA	NA	NA	NA	NA	NA	1	Wald ratio	Q14DG7
EGFR--eur.annotated.liftover.hg38.refined	TMEM132B	deCODESoma	pQTL	-0.207041	0.263126	0.431371	0.844533	NA	NA	NA	NA	NA	NA	NA	NA	NA	1	Wald ratio	Q14DG7
EGFR--eur.annotated.liftover.hg38.refined	SLC39A14	UKBBOlink	pQTL	0.0801319	0.393206	0.838516	0.942681	NA	NA	NA	NA	NA	NA	NA	NA	NA	1	Wald ratio	Q15043
EGFR--eur.annotated.liftover.hg38.refined	POSTN	ARIC	pQTL	0.0702367	0.168319	0.676471	0.892074	NA	NA	NA	NA	NA	NA	NA	NA	NA	1	Wald ratio	Q15063
EGFR--eur.annotated.liftover.hg38.refined	POSTN	Fenland	pQTL	0.242105	0.323077	0.453632	0.812992	NA	NA	NA	NA	NA	NA	NA	NA	NA	1	Wald ratio	Q15063
EGFR--eur.annotated.liftover.hg38.refined	POSTN	UKBBOlink	pQTL	0.158315	0.157533	0.314915	0.634541	NA	NA	NA	NA	NA	NA	NA	NA	NA	1	Wald ratio	Q15063
EGFR--eur.annotated.liftover.hg38.refined	POSTN	deCODESoma	pQTL	-0.283959	0.218555	0.193857	0.667667	4.15309	2	0.125363	-1.5899	2.45311	0.633912	3.21737	1	0.0728607	3	Inverse variance weighted (fixed effects)	Q15063
EGFR--eur.annotated.liftover.hg38.refined	ACOX1	UKBBOlink	pQTL	1.62157	0.503601	0.00128213	0.0225843	NA	NA	NA	NA	NA	NA	NA	NA	NA	1	Wald ratio	Q15067
EGFR--eur.annotated.liftover.hg38.refined	AGER	ARIC	pQTL	-0.526852	0.115131	4.73696e-06	0.000205795	NA	NA	NA	NA	NA	NA	NA	NA	NA	1	Wald ratio	Q15109
EGFR--eur.annotated.liftover.hg38.refined	AGER	Fenland	pQTL	-0.600215	0.131163	4.73696e-06	0.000264025	NA	NA	NA	NA	NA	NA	NA	NA	NA	1	Wald ratio	Q15109
EGFR--eur.annotated.liftover.hg38.refined	AGER	UKBBOlink	pQTL	-1.30568	0.241836	6.70034e-08	5.15012e-06	NA	NA	NA	NA	NA	NA	NA	NA	NA	1	Wald ratio	Q15109
EGFR--eur.annotated.liftover.hg38.refined	AGER	deCODESoma	pQTL	-0.68263	0.115467	3.38128e-09	5.2793e-07	56.1451	1	6.73145e-14	NA	NA	NA	NA	NA	NA	2	Inverse variance weighted (fixed effects)	Q15109
EGFR--eur.annotated.liftover.hg38.refined	PCOLCE	ARIC	pQTL	-0.360773	0.169723	0.033532	0.185972	NA	NA	NA	NA	NA	NA	NA	NA	NA	1	Wald ratio	Q15113
EGFR--eur.annotated.liftover.hg38.refined	PCOLCE	Fenland	pQTL	-0.356923	0.167912	0.033532	0.24156	NA	NA	NA	NA	NA	NA	NA	NA	NA	1	Wald ratio	Q15113
EGFR--eur.annotated.liftover.hg38.refined	PCOLCE	UKBBOlink	pQTL	-0.473368	0.222419	0.0333145	0.187117	NA	NA	NA	NA	NA	NA	NA	NA	NA	1	Wald ratio	Q15113
EGFR--eur.annotated.liftover.hg38.refined	PCOLCE	deCODESoma	pQTL	-0.399945	0.172108	0.020136	0.214357	0.000552469	1	0.981248	NA	NA	NA	NA	NA	NA	2	Inverse variance weighted (fixed effects)	Q15113
EGFR--eur.annotated.liftover.hg38.refined	PDCD1	UKBBOlink	pQTL	0.0533905	0.164902	0.746112	0.903637	NA	NA	NA	NA	NA	NA	NA	NA	NA	1	Wald ratio	Q15116
EGFR--eur.annotated.liftover.hg38.refined	PDK1	Fenland	pQTL	-0.0221407	0.0695247	0.750137	0.941694	NA	NA	NA	NA	NA	NA	NA	NA	NA	1	Wald ratio	Q15118
EGFR--eur.annotated.liftover.hg38.refined	PDK2	Fenland	pQTL	0.123136	0.261636	0.637899	0.906131	NA	NA	NA	NA	NA	NA	NA	NA	NA	1	Wald ratio	Q15119
EGFR--eur.annotated.liftover.hg38.refined	PMVK	Fenland	pQTL	0.151169	0.384386	0.694118	0.923873	NA	NA	NA	NA	NA	NA	NA	NA	NA	1	Wald ratio	Q15126
EGFR--eur.annotated.liftover.hg38.refined	PMVK	deCODESoma	pQTL	-0.0196078	0.358484	0.95638	0.992331	0.918699	1	0.337817	NA	NA	NA	NA	NA	NA	2	Inverse variance weighted (fixed effects)	Q15126
EGFR--eur.annotated.liftover.hg38.refined	NOMO1	UKBBOlink	pQTL	-0.10374	0.121747	0.394164	0.702351	NA	NA	NA	NA	NA	NA	NA	NA	NA	1	Wald ratio	Q15155
EGFR--eur.annotated.liftover.hg38.refined	PON2	UKBBOlink	pQTL	0.0328834	0.0479411	0.492768	0.775136	NA	NA	NA	NA	NA	NA	NA	NA	NA	1	Wald ratio	Q15165
EGFR--eur.annotated.liftover.hg38.refined	PON3	UKBBOlink	pQTL	-0.0843966	0.130353	0.517344	0.796747	NA	NA	NA	NA	NA	NA	NA	NA	NA	1	Wald ratio	Q15166
EGFR--eur.annotated.liftover.hg38.refined	PPP2R5A	ARIC	pQTL	0.354649	0.332725	0.286473	0.594949	NA	NA	NA	NA	NA	NA	NA	NA	NA	1	Wald ratio	Q15172
EGFR--eur.annotated.liftover.hg38.refined	PPP2R5A	UKBBOlink	pQTL	0.122236	0.417528	0.769705	0.917483	NA	NA	NA	NA	NA	NA	NA	NA	NA	1	Wald ratio	Q15172
EGFR--eur.annotated.liftover.hg38.refined	PPA1	ARIC	pQTL	0.713449	0.378071	0.0591498	0.263562	NA	NA	NA	NA	NA	NA	NA	NA	NA	1	Wald ratio	Q15181
EGFR--eur.annotated.liftover.hg38.refined	PPA1	Fenland	pQTL	-0.230787	0.125696	0.0663471	0.343282	10.3591	1	0.00128838	NA	NA	NA	NA	NA	NA	2	Inverse variance weighted (fixed effects)	Q15181
EGFR--eur.annotated.liftover.hg38.refined	PPA1	deCODESoma	pQTL	-0.566443	0.177629	0.00142807	0.0375791	NA	NA	NA	NA	NA	NA	NA	NA	NA	1	Wald ratio	Q15181
EGFR--eur.annotated.liftover.hg38.refined	PDGFRL	ARIC	pQTL	0.166765	0.132103	0.20681	0.508554	NA	NA	NA	NA	NA	NA	NA	NA	NA	1	Wald ratio	Q15198
EGFR--eur.annotated.liftover.hg38.refined	PDGFRL	Fenland	pQTL	0.157505	0.106665	0.139774	0.507359	6.97934	2	0.0305109	-0.104178	0.395821	0.836161	4.2722	1	0.0387407	3	Inverse variance weighted (fixed effects)	Q15198
EGFR--eur.annotated.liftover.hg38.refined	PDGFRL	deCODESoma	pQTL	0.0867772	0.0854408	0.3098	0.776822	0.552559	3	0.907202	0.0349851	0.15964	0.846866	0.405051	2	0.816666	4	Inverse variance weighted (fixed effects)	Q15198
EGFR--eur.annotated.liftover.hg38.refined	PSG5	deCODESoma	pQTL	0.660261	0.116764	1.56143e-08	2.1511e-06	2.254	2	0.324003	0.602582	0.370584	0.351014	2.18636	1	0.139238	3	Inverse variance weighted (fixed effects)	Q15238
EGFR--eur.annotated.liftover.hg38.refined	PTPRK	UKBBOlink	pQTL	-0.0491426	0.380672	0.897283	0.964268	NA	NA	NA	NA	NA	NA	NA	NA	NA	1	Wald ratio	Q15262
EGFR--eur.annotated.liftover.hg38.refined	RABEP1	UKBBOlink	pQTL	-0.423616	0.526014	0.420627	0.722846	NA	NA	NA	NA	NA	NA	NA	NA	NA	1	Wald ratio	Q15276
EGFR--eur.annotated.liftover.hg38.refined	RCN1	deCODESoma	pQTL	-0.243777	0.231089	0.291468	0.769105	0.228056	1	0.632969	NA	NA	NA	NA	NA	NA	2	Inverse variance weighted (fixed effects)	Q15293
EGFR--eur.annotated.liftover.hg38.refined	ERBB4	UKBBOlink	pQTL	-0.304898	0.204939	0.136817	0.434066	NA	NA	NA	NA	NA	NA	NA	NA	NA	1	Wald ratio	Q15303
EGFR--eur.annotated.liftover.hg38.refined	ANGPT1	ARIC	pQTL	0.532945	0.279436	0.0564926	0.254919	NA	NA	NA	NA	NA	NA	NA	NA	NA	1	Wald ratio	Q15389
EGFR--eur.annotated.liftover.hg38.refined	ANGPT1	UKBBOlink	pQTL	0.201846	0.208523	0.333054	0.648842	NA	NA	NA	NA	NA	NA	NA	NA	NA	1	Wald ratio	Q15389
EGFR--eur.annotated.liftover.hg38.refined	ANGPT1	deCODESoma	pQTL	0.514773	0.269946	0.056527	0.37083	1.25939	1	0.261766	NA	NA	NA	NA	NA	NA	2	Inverse variance weighted (fixed effects)	Q15389
EGFR--eur.annotated.liftover.hg38.refined	MTFR1	Fenland	pQTL	0.111422	0.245801	0.650331	0.91378	NA	NA	NA	NA	NA	NA	NA	NA	NA	1	Wald ratio	Q15390
EGFR--eur.annotated.liftover.hg38.refined	TLR1	ARIC	pQTL	-0.403326	0.145101	0.00544224	0.0647918	NA	NA	NA	NA	NA	NA	NA	NA	NA	1	Wald ratio	Q15399
EGFR--eur.annotated.liftover.hg38.refined	TLR1	Fenland	pQTL	-1.03897	0.373782	0.00544224	0.0772221	NA	NA	NA	NA	NA	NA	NA	NA	NA	1	Wald ratio	Q15399
EGFR--eur.annotated.liftover.hg38.refined	TLR1	UKBBOlink	pQTL	-0.233277	0.083924	0.00544224	0.0634678	NA	NA	NA	NA	NA	NA	NA	NA	NA	1	Wald ratio	Q15399
EGFR--eur.annotated.liftover.hg38.refined	TLR1	deCODESoma	pQTL	-0.430588	0.166247	0.00959616	0.144065	1.22415	1	0.268547	NA	NA	NA	NA	NA	NA	2	Inverse variance weighted (fixed effects)	Q15399
EGFR--eur.annotated.liftover.hg38.refined	RPS6KA1	Fenland	pQTL	-0.215718	0.205962	0.29493	0.684515	NA	NA	NA	NA	NA	NA	NA	NA	NA	1	Wald ratio	Q15418
EGFR--eur.annotated.liftover.hg38.refined	RPS6KA1	deCODESoma	pQTL	-0.345186	0.329575	0.29493	0.770899	NA	NA	NA	NA	NA	NA	NA	NA	NA	1	Wald ratio	Q15418
EGFR--eur.annotated.liftover.hg38.refined	SF3B4	Fenland	pQTL	0.64131	0.351134	0.0677902	0.349146	NA	NA	NA	NA	NA	NA	NA	NA	NA	1	Wald ratio	Q15427
EGFR--eur.annotated.liftover.hg38.refined	SF3B4	UKBBOlink	pQTL	-1.31532	0.728089	0.0708335	0.286658	NA	NA	NA	NA	NA	NA	NA	NA	NA	1	Wald ratio	Q15427
EGFR--eur.annotated.liftover.hg38.refined	SF3B4	deCODESoma	pQTL	-0.847826	0.544978	0.119777	0.547595	NA	NA	NA	NA	NA	NA	NA	NA	NA	1	Wald ratio	Q15427
EGFR--eur.annotated.liftover.hg38.refined	SHH	ARIC	pQTL	-0.888076	0.311733	0.00438793	0.0550853	NA	NA	NA	NA	NA	NA	NA	NA	NA	1	Wald ratio	Q15465
EGFR--eur.annotated.liftover.hg38.refined	SHH	UKBBOlink	pQTL	-1.68167	0.673372	0.0125114	0.110768	NA	NA	NA	NA	NA	NA	NA	NA	NA	1	Wald ratio	Q15465
EGFR--eur.annotated.liftover.hg38.refined	SHH	deCODESoma	pQTL	-1.19796	0.490421	0.0145775	0.180638	NA	NA	NA	NA	NA	NA	NA	NA	NA	1	Wald ratio	Q15465
EGFR--eur.annotated.liftover.hg38.refined	FCN2	ARIC	pQTL	0.1167	0.0590001	0.0479325	0.231015	NA	NA	NA	NA	NA	NA	NA	NA	NA	1	Wald ratio	Q15485
EGFR--eur.annotated.liftover.hg38.refined	FCN2	Fenland	pQTL	-0.144014	0.0496127	0.00369892	0.0592143	6.18807	2	0.0453187	-0.127497	0.241317	0.690565	6.14915	1	0.0131475	3	Inverse variance weighted (fixed effects)	Q15485
EGFR--eur.annotated.liftover.hg38.refined	FCN2	UKBBOlink	pQTL	-0.173562	0.0606499	0.00421373	0.0549205	NA	NA	NA	NA	NA	NA	NA	NA	NA	1	Wald ratio	Q15485
EGFR--eur.annotated.liftover.hg38.refined	FCN2	deCODESoma	pQTL	0.104956	0.0358889	0.00345049	0.0728023	14.0705	5	0.0151675	0.0678762	0.175625	0.718816	13.8895	4	0.00765619	6	Inverse variance weighted (fixed effects)	Q15485
EGFR--eur.annotated.liftover.hg38.refined	CDSN	UKBBOlink	pQTL	-0.139704	0.0588309	0.0175646	0.135625	NA	NA	NA	NA	NA	NA	NA	NA	NA	1	Wald ratio	Q15517
EGFR--eur.annotated.liftover.hg38.refined	TCEA2	Fenland	pQTL	0.301399	0.124392	0.0153937	0.152297	NA	NA	NA	NA	NA	NA	NA	NA	NA	1	Wald ratio	Q15560
EGFR--eur.annotated.liftover.hg38.refined	TCEA2	deCODESoma	pQTL	-0.345283	0.127987	0.00698017	0.11594	NA	NA	NA	NA	NA	NA	NA	NA	NA	1	Wald ratio	Q15560
EGFR--eur.annotated.liftover.hg38.refined	TGFBI	ARIC	pQTL	-0.0792438	0.0570735	0.165	0.464136	NA	NA	NA	NA	NA	NA	NA	NA	NA	1	Wald ratio	Q15582
EGFR--eur.annotated.liftover.hg38.refined	TGFBI	Fenland	pQTL	-0.0845222	0.0659209	0.199781	0.597747	0.356129	2	0.836889	-0.126329	0.114058	0.467531	0.154386	1	0.694379	3	Inverse variance weighted (fixed effects)	Q15582
EGFR--eur.annotated.liftover.hg38.refined	TGFBI	UKBBOlink	pQTL	-0.0969486	0.069825	0.165	0.477211	NA	NA	NA	NA	NA	NA	NA	NA	NA	1	Wald ratio	Q15582
EGFR--eur.annotated.liftover.hg38.refined	TGFBI	deCODESoma	pQTL	0.10573	0.0735096	0.150343	0.606943	NA	NA	NA	NA	NA	NA	NA	NA	NA	1	Wald ratio	Q15582
EGFR--eur.annotated.liftover.hg38.refined	SLC9A3R2	UKBBOlink	pQTL	1.64136	0.342119	1.60563e-06	9.05039e-05	NA	NA	NA	NA	NA	NA	NA	NA	NA	1	Wald ratio	Q15599
EGFR--eur.annotated.liftover.hg38.refined	TRIP10	ARIC	pQTL	-0.600232	0.292722	0.040314	0.207412	NA	NA	NA	NA	NA	NA	NA	NA	NA	1	Wald ratio	Q15642
EGFR--eur.annotated.liftover.hg38.refined	TPSAB1	ARIC	pQTL	-0.168266	0.111619	0.131683	0.417752	NA	NA	NA	NA	NA	NA	NA	NA	NA	1	Wald ratio	Q15661
EGFR--eur.annotated.liftover.hg38.refined	TPSAB1	Fenland	pQTL	-0.029964	0.0777237	0.699852	0.9246	8.15684	3	0.042879	0.419155	0.273058	0.264542	7.4406	2	0.0242267	4	Inverse variance weighted (fixed effects)	Q15661
EGFR--eur.annotated.liftover.hg38.refined	TPSAB1	deCODESoma	pQTL	-0.0261018	0.058281	0.654253	0.920413	3.26201	5	0.659663	-0.0165424	0.0717735	0.829026	3.20993	4	0.523328	6	Inverse variance weighted (fixed effects)	Q15661
EGFR--eur.annotated.liftover.hg38.refined	MAPRE1	ARIC	pQTL	0.187196	0.0780468	0.0164617	0.120309	NA	NA	NA	NA	NA	NA	NA	NA	NA	1	Wald ratio	Q15691
EGFR--eur.annotated.liftover.hg38.refined	MAPRE1	deCODESoma	pQTL	-1.34853	0.549598	0.0141411	0.176162	NA	NA	NA	NA	NA	NA	NA	NA	NA	1	Wald ratio	Q15691
EGFR--eur.annotated.liftover.hg38.refined	TSC22D1	UKBBOlink	pQTL	0.483503	0.74273	0.515059	0.794676	NA	NA	NA	NA	NA	NA	NA	NA	NA	1	Wald ratio	Q15714
EGFR--eur.annotated.liftover.hg38.refined	EFNB3	deCODESoma	pQTL	1.38636	0.7625	0.0690363	0.402197	NA	NA	NA	NA	NA	NA	NA	NA	NA	1	Wald ratio	Q15768
EGFR--eur.annotated.liftover.hg38.refined	MPPED2	Fenland	pQTL	-0.176205	0.125502	0.160319	0.538131	NA	NA	NA	NA	NA	NA	NA	NA	NA	1	Wald ratio	Q15777
EGFR--eur.annotated.liftover.hg38.refined	MPPED2	deCODESoma	pQTL	-0.17764	0.0986443	0.0717329	0.411761	0.453345	2	0.797182	-0.2751	0.240031	0.456727	0.254981	1	0.61359	3	Inverse variance weighted (fixed effects)	Q15777
EGFR--eur.annotated.liftover.hg38.refined	CHI3L2	ARIC	pQTL	0.169887	0.18752	0.364953	0.672519	NA	NA	NA	NA	NA	NA	NA	NA	NA	1	Wald ratio	Q15782
EGFR--eur.annotated.liftover.hg38.refined	CHI3L2	deCODESoma	pQTL	-0.298645	0.347906	0.390668	0.813178	NA	NA	NA	NA	NA	NA	NA	NA	NA	1	Wald ratio	Q15782
EGFR--eur.annotated.liftover.hg38.refined	SMAD2	ARIC	pQTL	0.232137	0.279451	0.40615	0.70584	NA	NA	NA	NA	NA	NA	NA	NA	NA	1	Wald ratio	Q15796
EGFR--eur.annotated.liftover.hg38.refined	SMAD1	ARIC	pQTL	1.27637	0.40977	0.00184038	0.0282191	NA	NA	NA	NA	NA	NA	NA	NA	NA	1	Wald ratio	Q15797
EGFR--eur.annotated.liftover.hg38.refined	SMAD1	deCODESoma	pQTL	1.69793	0.600954	0.00472221	0.0914001	NA	NA	NA	NA	NA	NA	NA	NA	NA	1	Wald ratio	Q15797
EGFR--eur.annotated.liftover.hg38.refined	TBCE	ARIC	pQTL	-0.203922	0.0962552	0.0341279	0.187285	NA	NA	NA	NA	NA	NA	NA	NA	NA	1	Wald ratio	Q15813
EGFR--eur.annotated.liftover.hg38.refined	TBCE	Fenland	pQTL	-0.164679	0.212534	0.438435	0.800645	6.07237	1	0.0137313	NA	NA	NA	NA	NA	NA	2	Inverse variance weighted (fixed effects)	Q15813
EGFR--eur.annotated.liftover.hg38.refined	TBCE	deCODESoma	pQTL	0.634253	0.297383	0.0329424	0.287972	0.852897	1	0.355734	NA	NA	NA	NA	NA	NA	2	Inverse variance weighted (fixed effects)	Q15813
EGFR--eur.annotated.liftover.hg38.refined	TBCC	UKBBOlink	pQTL	-0.261444	0.268027	0.329344	0.646346	NA	NA	NA	NA	NA	NA	NA	NA	NA	1	Wald ratio	Q15814
EGFR--eur.annotated.liftover.hg38.refined	NPTX1	ARIC	pQTL	-0.0440206	0.102217	0.666718	0.891236	NA	NA	NA	NA	NA	NA	NA	NA	NA	1	Wald ratio	Q15818
EGFR--eur.annotated.liftover.hg38.refined	NPTX1	Fenland	pQTL	-0.0285807	0.0992309	0.77333	0.942541	0.148245	1	0.700218	NA	NA	NA	NA	NA	NA	2	Inverse variance weighted (fixed effects)	Q15818
EGFR--eur.annotated.liftover.hg38.refined	NPTX1	UKBBOlink	pQTL	0.0360424	0.0834474	0.665801	0.874307	NA	NA	NA	NA	NA	NA	NA	NA	NA	1	Wald ratio	Q15818
EGFR--eur.annotated.liftover.hg38.refined	NPTX1	deCODESoma	pQTL	0.0447809	0.07005	0.522648	0.888545	8.93543	8	0.347772	-0.164364	0.157415	0.331129	6.7343	7	0.457059	9	Inverse variance weighted (fixed effects)	Q15818
EGFR--eur.annotated.liftover.hg38.refined	CST6	ARIC	pQTL	-0.472655	0.193278	0.0144664	0.112007	NA	NA	NA	NA	NA	NA	NA	NA	NA	1	Wald ratio	Q15828
EGFR--eur.annotated.liftover.hg38.refined	CST6	Fenland	pQTL	-0.889208	0.379949	0.0192664	0.173758	NA	NA	NA	NA	NA	NA	NA	NA	NA	1	Wald ratio	Q15828
EGFR--eur.annotated.liftover.hg38.refined	CST6	UKBBOlink	pQTL	-0.475475	0.194431	0.0144664	0.122313	NA	NA	NA	NA	NA	NA	NA	NA	NA	1	Wald ratio	Q15828
EGFR--eur.annotated.liftover.hg38.refined	CST6	deCODESoma	pQTL	-0.38139	0.248436	0.124743	0.562907	42.1186	1	8.59003e-11	NA	NA	NA	NA	NA	NA	2	Inverse variance weighted (fixed effects)	Q15828
EGFR--eur.annotated.liftover.hg38.refined	CLUL1	UKBBOlink	pQTL	-0.013362	0.0690915	0.846649	0.942681	NA	NA	NA	NA	NA	NA	NA	NA	NA	1	Wald ratio	Q15846
EGFR--eur.annotated.liftover.hg38.refined	ADIPOQ	ARIC	pQTL	-0.245308	0.131057	0.061238	0.267754	NA	NA	NA	NA	NA	NA	NA	NA	NA	1	Wald ratio	Q15848
EGFR--eur.annotated.liftover.hg38.refined	ADIPOQ	Fenland	pQTL	0.107756	0.112219	0.336939	0.718012	4.71952	3	0.193526	0.357932	0.18211	0.188284	1.67698	2	0.432363	4	Inverse variance weighted (fixed effects)	Q15848
EGFR--eur.annotated.liftover.hg38.refined	ADIPOQ	UKBBOlink	pQTL	0.363841	0.189809	0.0552531	0.239682	NA	NA	NA	NA	NA	NA	NA	NA	NA	1	Wald ratio	Q15848
EGFR--eur.annotated.liftover.hg38.refined	ADIPOQ	deCODESoma	pQTL	-0.160227	0.110248	0.14613	0.600918	5.88719	4	0.207733	-0.0232778	0.208003	0.917962	4.68231	3	0.196594	5	Inverse variance weighted (fixed effects)	Q15848
EGFR--eur.annotated.liftover.hg38.refined	ZYX	ARIC	pQTL	-0.355898	0.362403	0.326075	0.637476	NA	NA	NA	NA	NA	NA	NA	NA	NA	1	Wald ratio	Q15942
EGFR--eur.annotated.liftover.hg38.refined	ZYX	deCODESoma	pQTL	0.110515	0.363125	0.760866	0.955981	1.17739	1	0.277888	NA	NA	NA	NA	NA	NA	2	Inverse variance weighted (fixed effects)	Q15942
EGFR--eur.annotated.liftover.hg38.refined	IGFBP7	ARIC	pQTL	-0.0402134	0.0815596	0.621973	0.867322	NA	NA	NA	NA	NA	NA	NA	NA	NA	1	Wald ratio	Q16270
EGFR--eur.annotated.liftover.hg38.refined	IGFBP7	Fenland	pQTL	-0.00906977	0.109535	0.934009	0.98819	NA	NA	NA	NA	NA	NA	NA	NA	NA	1	Wald ratio	Q16270
EGFR--eur.annotated.liftover.hg38.refined	IGFBP7	UKBBOlink	pQTL	-0.0573043	0.116223	0.621973	0.854984	NA	NA	NA	NA	NA	NA	NA	NA	NA	1	Wald ratio	Q16270
EGFR--eur.annotated.liftover.hg38.refined	IGFBP7	deCODESoma	pQTL	-0.0519148	0.075726	0.49299	0.878993	4.482	3	0.213902	-0.502901	0.292292	0.227474	1.93007	2	0.380969	4	Inverse variance weighted (fixed effects)	Q16270
EGFR--eur.annotated.liftover.hg38.refined	NTRK3	ARIC	pQTL	0.0270932	0.124584	0.827843	0.940555	NA	NA	NA	NA	NA	NA	NA	NA	NA	1	Wald ratio	Q16288
EGFR--eur.annotated.liftover.hg38.refined	NTRK3	Fenland	pQTL	0.019186	0.313372	0.95118	0.993691	NA	NA	NA	NA	NA	NA	NA	NA	NA	1	Wald ratio	Q16288
EGFR--eur.annotated.liftover.hg38.refined	NTRK3	UKBBOlink	pQTL	0.0121079	0.197762	0.95118	0.987383	NA	NA	NA	NA	NA	NA	NA	NA	NA	1	Wald ratio	Q16288
EGFR--eur.annotated.liftover.hg38.refined	NTRK3	deCODESoma	pQTL	0.0844063	0.21341	0.692465	0.934379	0.162989	1	0.68642	NA	NA	NA	NA	NA	NA	2	Inverse variance weighted (fixed effects)	Q16288
EGFR--eur.annotated.liftover.hg38.refined	LAMA4	UKBBOlink	pQTL	0.00239689	0.22351	0.991444	0.999065	NA	NA	NA	NA	NA	NA	NA	NA	NA	1	Wald ratio	Q16363
EGFR--eur.annotated.liftover.hg38.refined	PRR4	UKBBOlink	pQTL	-0.0258004	0.0472581	0.585103	0.836839	NA	NA	NA	NA	NA	NA	NA	NA	NA	1	Wald ratio	Q16378
EGFR--eur.annotated.liftover.hg38.refined	MAPK14	ARIC	pQTL	0.121632	0.252831	0.630459	0.867991	NA	NA	NA	NA	NA	NA	NA	NA	NA	1	Wald ratio	Q16539
EGFR--eur.annotated.liftover.hg38.refined	PCSK7	ARIC	pQTL	-0.00582717	0.0443682	0.895509	0.964425	NA	NA	NA	NA	NA	NA	NA	NA	NA	1	Wald ratio	Q16549
EGFR--eur.annotated.liftover.hg38.refined	PCSK7	Fenland	pQTL	0.0157934	0.0383601	0.680548	0.922209	2.20484	2	0.332066	-0.0511832	0.105995	0.71361	1.47493	1	0.224569	3	Inverse variance weighted (fixed effects)	Q16549
EGFR--eur.annotated.liftover.hg38.refined	PCSK7	UKBBOlink	pQTL	-0.0150453	0.114555	0.895509	0.963856	NA	NA	NA	NA	NA	NA	NA	NA	NA	1	Wald ratio	Q16549
EGFR--eur.annotated.liftover.hg38.refined	PCSK7	deCODESoma	pQTL	0.0182609	0.0422355	0.665481	0.924055	2.18674	1	0.139203	NA	NA	NA	NA	NA	NA	2	Inverse variance weighted (fixed effects)	Q16549
EGFR--eur.annotated.liftover.hg38.refined	PSG3	Fenland	pQTL	0.119728	0.147483	0.416902	0.783993	NA	NA	NA	NA	NA	NA	NA	NA	NA	1	Wald ratio	Q16557
EGFR--eur.annotated.liftover.hg38.refined	PSG3	deCODESoma	pQTL	-0.251235	0.171972	0.144041	0.600918	2.0172	1	0.155526	NA	NA	NA	NA	NA	NA	2	Inverse variance weighted (fixed effects)	Q16557
EGFR--eur.annotated.liftover.hg38.refined	CAMK4	deCODESoma	pQTL	-0.731848	0.706686	0.300386	0.773082	NA	NA	NA	NA	NA	NA	NA	NA	NA	1	Wald ratio	Q16566
EGFR--eur.annotated.liftover.hg38.refined	FXN	UKBBOlink	pQTL	0.977582	0.496408	0.0489176	0.223566	NA	NA	NA	NA	NA	NA	NA	NA	NA	1	Wald ratio	Q16595
EGFR--eur.annotated.liftover.hg38.refined	ECM1	ARIC	pQTL	-0.105444	0.0441915	0.01703	0.12331	NA	NA	NA	NA	NA	NA	NA	NA	NA	1	Wald ratio	Q16610
EGFR--eur.annotated.liftover.hg38.refined	ECM1	Fenland	pQTL	-0.0529674	0.0510526	0.299499	0.68719	34.1577	2	3.82606e-08	-0.537237	0.432978	0.43185	13.4543	1	0.000244448	3	Inverse variance weighted (fixed effects)	Q16610
EGFR--eur.annotated.liftover.hg38.refined	ECM1	UKBBOlink	pQTL	-0.131461	0.0550954	0.01703	0.134284	NA	NA	NA	NA	NA	NA	NA	NA	NA	1	Wald ratio	Q16610
EGFR--eur.annotated.liftover.hg38.refined	ECM1	deCODESoma	pQTL	-0.0995566	0.0471491	0.0347272	0.299011	24.903	2	3.91176e-06	-0.588068	0.111383	0.119167	1.01577	1	0.313523	3	Inverse variance weighted (fixed effects)	Q16610
EGFR--eur.annotated.liftover.hg38.refined	CTF1	UKBBOlink	pQTL	-1.20418	0.710298	0.0900162	0.337511	NA	NA	NA	NA	NA	NA	NA	NA	NA	1	Wald ratio	Q16619
EGFR--eur.annotated.liftover.hg38.refined	CTF1	deCODESoma	pQTL	0.941985	0.587786	0.109024	0.524298	NA	NA	NA	NA	NA	NA	NA	NA	NA	1	Wald ratio	Q16619
EGFR--eur.annotated.liftover.hg38.refined	NTRK2	ARIC	pQTL	0.157035	0.320053	0.623671	0.867322	NA	NA	NA	NA	NA	NA	NA	NA	NA	1	Wald ratio	Q16620
EGFR--eur.annotated.liftover.hg38.refined	NFE2	UKBBOlink	pQTL	0.223246	0.603368	0.711382	0.889754	NA	NA	NA	NA	NA	NA	NA	NA	NA	1	Wald ratio	Q16621
EGFR--eur.annotated.liftover.hg38.refined	OCLN	UKBBOlink	pQTL	1.21893	0.36961	0.000974162	0.0183034	NA	NA	NA	NA	NA	NA	NA	NA	NA	1	Wald ratio	Q16625
EGFR--eur.annotated.liftover.hg38.refined	CCL14	ARIC	pQTL	-0.0244474	0.0558262	0.661445	0.889509	NA	NA	NA	NA	NA	NA	NA	NA	NA	1	Wald ratio	Q16627
EGFR--eur.annotated.liftover.hg38.refined	CCL14	Fenland	pQTL	-0.00529437	0.0538222	0.92164	0.984475	1.25388	1	0.262812	NA	NA	NA	NA	NA	NA	2	Inverse variance weighted (fixed effects)	Q16627
EGFR--eur.annotated.liftover.hg38.refined	CCL14	UKBBOlink	pQTL	0.119593	0.0787417	0.128814	0.420524	NA	NA	NA	NA	NA	NA	NA	NA	NA	1	Wald ratio	Q16627
EGFR--eur.annotated.liftover.hg38.refined	CCL14	deCODESoma	pQTL	0.0129775	0.0522661	0.803905	0.96888	3.43249	2	0.17974	-0.136458	0.0985146	0.398078	0.23016	1	0.631406	3	Inverse variance weighted (fixed effects)	Q16627
EGFR--eur.annotated.liftover.hg38.refined	PRSS8	ARIC	pQTL	0.719678	0.325378	0.0269789	0.160757	NA	NA	NA	NA	NA	NA	NA	NA	NA	1	Wald ratio	Q16651
EGFR--eur.annotated.liftover.hg38.refined	PRSS8	Fenland	pQTL	0.932731	0.417671	0.0255375	0.20324	NA	NA	NA	NA	NA	NA	NA	NA	NA	1	Wald ratio	Q16651
EGFR--eur.annotated.liftover.hg38.refined	PRSS8	UKBBOlink	pQTL	0.758709	0.354993	0.0325773	0.18486	NA	NA	NA	NA	NA	NA	NA	NA	NA	1	Wald ratio	Q16651
EGFR--eur.annotated.liftover.hg38.refined	PRSS8	deCODESoma	pQTL	0.918056	0.391716	0.0190946	0.207998	0.0966776	1	0.755854	NA	NA	NA	NA	NA	NA	2	Inverse variance weighted (fixed effects)	Q16651
EGFR--eur.annotated.liftover.hg38.refined	MOG	UKBBOlink	pQTL	-0.116693	0.181029	0.519181	0.798729	NA	NA	NA	NA	NA	NA	NA	NA	NA	1	Wald ratio	Q16653
EGFR--eur.annotated.liftover.hg38.refined	GUCA2B	ARIC	pQTL	-0.214155	0.246489	0.384945	0.688849	NA	NA	NA	NA	NA	NA	NA	NA	NA	1	Wald ratio	Q16661
EGFR--eur.annotated.liftover.hg38.refined	GUCA2B	Fenland	pQTL	-0.27697	0.318788	0.384945	0.760666	NA	NA	NA	NA	NA	NA	NA	NA	NA	1	Wald ratio	Q16661
EGFR--eur.annotated.liftover.hg38.refined	GUCA2B	deCODESoma	pQTL	0.296654	0.343629	0.387975	0.813178	NA	NA	NA	NA	NA	NA	NA	NA	NA	1	Wald ratio	Q16661
EGFR--eur.annotated.liftover.hg38.refined	CCL15	ARIC	pQTL	-0.0685641	0.0497036	0.167754	0.468512	NA	NA	NA	NA	NA	NA	NA	NA	NA	1	Wald ratio	Q16663
EGFR--eur.annotated.liftover.hg38.refined	CCL15	Fenland	pQTL	-0.0569116	0.0424118	0.179635	0.566204	NA	NA	NA	NA	NA	NA	NA	NA	NA	1	Wald ratio	Q16663
EGFR--eur.annotated.liftover.hg38.refined	CCL15	UKBBOlink	pQTL	0.0564178	0.0450836	0.210787	0.530325	NA	NA	NA	NA	NA	NA	NA	NA	NA	1	Wald ratio	Q16663
EGFR--eur.annotated.liftover.hg38.refined	CCL15	deCODESoma	pQTL	0.0755408	0.0315063	0.0165009	0.192265	9.056	4	0.0597149	0.0030671	0.0411337	0.945255	1.54542	3	0.671827	5	Inverse variance weighted (fixed effects)	Q16663
EGFR--eur.annotated.liftover.hg38.refined	IFI16	ARIC	pQTL	-0.36792	0.198206	0.0634179	0.270261	NA	NA	NA	NA	NA	NA	NA	NA	NA	1	Wald ratio	Q16666
EGFR--eur.annotated.liftover.hg38.refined	IFI16	deCODESoma	pQTL	0.571591	0.397875	0.150829	0.606943	1.70862	1	0.191165	NA	NA	NA	NA	NA	NA	2	Inverse variance weighted (fixed effects)	Q16666
EGFR--eur.annotated.liftover.hg38.refined	MIA	ARIC	pQTL	0.0185721	0.0528648	0.725353	0.911657	NA	NA	NA	NA	NA	NA	NA	NA	NA	1	Wald ratio	Q16674
EGFR--eur.annotated.liftover.hg38.refined	MIA	Fenland	pQTL	0.0181675	0.051713	0.725353	0.934887	NA	NA	NA	NA	NA	NA	NA	NA	NA	1	Wald ratio	Q16674
EGFR--eur.annotated.liftover.hg38.refined	MIA	UKBBOlink	pQTL	0.015911	0.0525787	0.762184	0.912179	NA	NA	NA	NA	NA	NA	NA	NA	NA	1	Wald ratio	Q16674
EGFR--eur.annotated.liftover.hg38.refined	MIA	deCODESoma	pQTL	-0.0158774	0.0478544	0.740052	0.947401	2.68302	1	0.101423	NA	NA	NA	NA	NA	NA	2	Inverse variance weighted (fixed effects)	Q16674
EGFR--eur.annotated.liftover.hg38.refined	DECR1	ARIC	pQTL	0.592964	0.202123	0.00334976	0.0449018	NA	NA	NA	NA	NA	NA	NA	NA	NA	1	Wald ratio	Q16698
EGFR--eur.annotated.liftover.hg38.refined	DECR1	deCODESoma	pQTL	-2.34857	0.721429	0.00113215	0.031194	NA	NA	NA	NA	NA	NA	NA	NA	NA	1	Wald ratio	Q16698
EGFR--eur.annotated.liftover.hg38.refined	KYNU	ARIC	pQTL	-0.0637923	0.0554913	0.250313	0.554517	NA	NA	NA	NA	NA	NA	NA	NA	NA	1	Wald ratio	Q16719
EGFR--eur.annotated.liftover.hg38.refined	KYNU	Fenland	pQTL	-0.0680512	0.060765	0.262753	0.663662	0.0786064	1	0.779195	NA	NA	NA	NA	NA	NA	2	Inverse variance weighted (fixed effects)	Q16719
EGFR--eur.annotated.liftover.hg38.refined	KYNU	UKBBOlink	pQTL	-0.00175368	0.165898	0.991566	0.999065	NA	NA	NA	NA	NA	NA	NA	NA	NA	1	Wald ratio	Q16719
EGFR--eur.annotated.liftover.hg38.refined	KYNU	deCODESoma	pQTL	0.0696986	0.0604053	0.248562	0.732382	0.907317	2	0.6353	-0.0100828	0.125571	0.948991	0.382112	1	0.536475	3	Inverse variance weighted (fixed effects)	Q16719
EGFR--eur.annotated.liftover.hg38.refined	TST	UKBBOlink	pQTL	0.79496	0.387288	0.0401083	0.19948	NA	NA	NA	NA	NA	NA	NA	NA	NA	1	Wald ratio	Q16762
EGFR--eur.annotated.liftover.hg38.refined	QPCT	ARIC	pQTL	0.0902447	0.148218	0.542614	0.816794	NA	NA	NA	NA	NA	NA	NA	NA	NA	1	Wald ratio	Q16769
EGFR--eur.annotated.liftover.hg38.refined	QPCT	Fenland	pQTL	-0.105231	0.126823	0.406682	0.77801	1.73887	2	0.419189	0.106909	0.356566	0.814552	1.22549	1	0.268286	3	Inverse variance weighted (fixed effects)	Q16769
EGFR--eur.annotated.liftover.hg38.refined	QPCT	UKBBOlink	pQTL	0.109103	0.130471	0.40303	0.712146	NA	NA	NA	NA	NA	NA	NA	NA	NA	1	Wald ratio	Q16769
EGFR--eur.annotated.liftover.hg38.refined	QPCT	deCODESoma	pQTL	0.24166	0.120089	0.0441838	0.328503	3.44771	3	0.327607	-0.18924	0.297959	0.59032	0.950677	2	0.621675	4	Inverse variance weighted (fixed effects)	Q16769
EGFR--eur.annotated.liftover.hg38.refined	GSTA3	UKBBOlink	pQTL	0.614747	0.120792	3.59415e-07	2.43108e-05	NA	NA	NA	NA	NA	NA	NA	NA	NA	1	Wald ratio	Q16772
EGFR--eur.annotated.liftover.hg38.refined	KYAT1	UKBBOlink	pQTL	0.27616	0.299173	0.355967	0.668823	NA	NA	NA	NA	NA	NA	NA	NA	NA	1	Wald ratio	Q16773
EGFR--eur.annotated.liftover.hg38.refined	GUK1	ARIC	pQTL	0.0507664	0.0706807	0.472603	0.764376	NA	NA	NA	NA	NA	NA	NA	NA	NA	1	Wald ratio	Q16774
EGFR--eur.annotated.liftover.hg38.refined	GUK1	Fenland	pQTL	-0.099007	0.138877	0.475899	0.821097	NA	NA	NA	NA	NA	NA	NA	NA	NA	1	Wald ratio	Q16774
EGFR--eur.annotated.liftover.hg38.refined	GUK1	deCODESoma	pQTL	0.152971	0.197851	0.439426	0.848997	NA	NA	NA	NA	NA	NA	NA	NA	NA	1	Wald ratio	Q16774
EGFR--eur.annotated.liftover.hg38.refined	HAGH	ARIC	pQTL	0.0135404	0.097277	0.889297	0.960701	NA	NA	NA	NA	NA	NA	NA	NA	NA	1	Wald ratio	Q16775
EGFR--eur.annotated.liftover.hg38.refined	HAGH	Fenland	pQTL	0.0413147	0.165728	0.803135	0.946869	0.479441	1	0.488676	NA	NA	NA	NA	NA	NA	2	Inverse variance weighted (fixed effects)	Q16775
EGFR--eur.annotated.liftover.hg38.refined	HAGH	deCODESoma	pQTL	0.118078	0.210934	0.575625	0.905755	1.06283	1	0.302571	NA	NA	NA	NA	NA	NA	2	Inverse variance weighted (fixed effects)	Q16775
EGFR--eur.annotated.liftover.hg38.refined	MEP1A	UKBBOlink	pQTL	-0.499564	0.20725	0.015933	0.130029	NA	NA	NA	NA	NA	NA	NA	NA	NA	1	Wald ratio	Q16819
EGFR--eur.annotated.liftover.hg38.refined	MEP1B	UKBBOlink	pQTL	-0.0487823	0.0348179	0.161193	0.470843	NA	NA	NA	NA	NA	NA	NA	NA	NA	1	Wald ratio	Q16820
EGFR--eur.annotated.liftover.hg38.refined	UPP1	Fenland	pQTL	-0.175042	0.258611	0.498497	0.83223	NA	NA	NA	NA	NA	NA	NA	NA	NA	1	Wald ratio	Q16831
EGFR--eur.annotated.liftover.hg38.refined	UPP1	deCODESoma	pQTL	-0.285977	0.275719	0.29964	0.772992	0.435474	1	0.509315	NA	NA	NA	NA	NA	NA	2	Inverse variance weighted (fixed effects)	Q16831
EGFR--eur.annotated.liftover.hg38.refined	DDR2	deCODESoma	pQTL	-1.0209	0.70022	0.144848	0.600918	NA	NA	NA	NA	NA	NA	NA	NA	NA	1	Wald ratio	Q16832
EGFR--eur.annotated.liftover.hg38.refined	HADH	ARIC	pQTL	0.605238	0.26793	0.023887	0.151972	NA	NA	NA	NA	NA	NA	NA	NA	NA	1	Wald ratio	Q16836
EGFR--eur.annotated.liftover.hg38.refined	HADH	Fenland	pQTL	-0.183438	0.460168	0.690163	0.922911	NA	NA	NA	NA	NA	NA	NA	NA	NA	1	Wald ratio	Q16836
EGFR--eur.annotated.liftover.hg38.refined	HADH	UKBBOlink	pQTL	-1.53491	0.644984	0.0173237	0.134378	NA	NA	NA	NA	NA	NA	NA	NA	NA	1	Wald ratio	Q16836
EGFR--eur.annotated.liftover.hg38.refined	HADH	deCODESoma	pQTL	0.2259	0.505226	0.654784	0.920413	NA	NA	NA	NA	NA	NA	NA	NA	NA	1	Wald ratio	Q16836
EGFR--eur.annotated.liftover.hg38.refined	AOC3	UKBBOlink	pQTL	0.166407	0.0697687	0.0170734	0.134284	NA	NA	NA	NA	NA	NA	NA	NA	NA	1	Wald ratio	Q16853
EGFR--eur.annotated.liftover.hg38.refined	TXNRD1	ARIC	pQTL	0.0179564	0.267191	0.946419	0.990116	NA	NA	NA	NA	NA	NA	NA	NA	NA	1	Wald ratio	Q16881
EGFR--eur.annotated.liftover.hg38.refined	IMMT	UKBBOlink	pQTL	-0.0517589	0.321768	0.872205	0.951548	NA	NA	NA	NA	NA	NA	NA	NA	NA	1	Wald ratio	Q16891
EGFR--eur.annotated.liftover.hg38.refined	COL24A1	UKBBOlink	pQTL	-0.1391	0.261105	0.594215	0.840851	NA	NA	NA	NA	NA	NA	NA	NA	NA	1	Wald ratio	Q17RW2
EGFR--eur.annotated.liftover.hg38.refined	MSMP	deCODESoma	pQTL	1.0342	0.636808	0.104367	0.511384	NA	NA	NA	NA	NA	NA	NA	NA	NA	1	Wald ratio	Q1L6U9
EGFR--eur.annotated.liftover.hg38.refined	TMEM132A	ARIC	pQTL	-0.0130266	0.0558285	0.815503	0.939022	NA	NA	NA	NA	NA	NA	NA	NA	NA	1	Wald ratio	Q24JP5
EGFR--eur.annotated.liftover.hg38.refined	TMEM132A	Fenland	pQTL	-0.0434943	0.0519507	0.402468	0.776271	0.6986	2	0.705181	0.051711	0.16834	0.810267	0.345083	1	0.55691	3	Inverse variance weighted (fixed effects)	Q24JP5
EGFR--eur.annotated.liftover.hg38.refined	TMEM132A	UKBBOlink	pQTL	-0.0205662	0.0613722	0.737545	0.901333	NA	NA	NA	NA	NA	NA	NA	NA	NA	1	Wald ratio	Q24JP5
EGFR--eur.annotated.liftover.hg38.refined	TMEM132A	deCODESoma	pQTL	-0.0109985	0.0483876	0.82019	0.977117	0.219484	4	0.994401	-0.0384611	0.0861211	0.685439	0.0708885	3	0.995086	5	Inverse variance weighted (fixed effects)	Q24JP5
EGFR--eur.annotated.liftover.hg38.refined	MICB	ARIC	pQTL	0.673529	0.063227	1.6964e-26	2.65316e-23	NA	NA	NA	NA	NA	NA	NA	NA	NA	1	Wald ratio	Q29980
EGFR--eur.annotated.liftover.hg38.refined	MICB	Fenland	pQTL	-0.606599	0.0575119	5.22398e-26	4.89225e-23	NA	NA	NA	NA	NA	NA	NA	NA	NA	1	Wald ratio	Q29980
EGFR--eur.annotated.liftover.hg38.refined	MICB	deCODESoma	pQTL	0.178753	0.0257649	3.98095e-12	1.16542e-09	228.69	12	3.73098e-42	0.402004	0.192972	0.0613546	194.206	11	1.18233e-35	13	Inverse variance weighted (fixed effects)	Q29980
EGFR--eur.annotated.liftover.hg38.refined	MICB_MICA	UKBBOlink	pQTL	-0.210262	0.0369342	1.24918e-08	1.11413e-06	NA	NA	NA	NA	NA	NA	NA	NA	NA	1	Wald ratio	Q29980,Q29983
EGFR--eur.annotated.liftover.hg38.refined	MICA	ARIC	pQTL	0.185772	0.0455808	4.58809e-05	0.00140702	NA	NA	NA	NA	NA	NA	NA	NA	NA	1	Wald ratio	Q29983
EGFR--eur.annotated.liftover.hg38.refined	MICA	deCODESoma	pQTL	0.0154169	0.0232779	0.507779	0.885902	105.112	10	5.14206e-18	0.275136	0.190503	0.18256	84.747	9	1.83276e-14	11	Inverse variance weighted (fixed effects)	Q29983
EGFR--eur.annotated.liftover.hg38.refined	RSPO4	ARIC	pQTL	-0.478603	0.311536	0.124473	0.405699	NA	NA	NA	NA	NA	NA	NA	NA	NA	1	Wald ratio	Q2I0M5
EGFR--eur.annotated.liftover.hg38.refined	RSPO4	Fenland	pQTL	-0.264474	0.327327	0.419102	0.785764	1.79435	1	0.180397	NA	NA	NA	NA	NA	NA	2	Inverse variance weighted (fixed effects)	Q2I0M5
EGFR--eur.annotated.liftover.hg38.refined	RSPO4	deCODESoma	pQTL	0.0532114	0.201075	0.791291	0.964959	4.64887	3	0.19939	-0.955376	0.551927	0.225594	0.79845	2	0.67084	4	Inverse variance weighted (fixed effects)	Q2I0M5
EGFR--eur.annotated.liftover.hg38.refined	PRSS53	UKBBOlink	pQTL	-0.0562655	0.0424816	0.185348	0.50228	NA	NA	NA	NA	NA	NA	NA	NA	NA	1	Wald ratio	Q2L4Q9
EGFR--eur.annotated.liftover.hg38.refined	MTHFSD	ARIC	pQTL	0.0827511	0.0926079	0.371555	0.678077	NA	NA	NA	NA	NA	NA	NA	NA	NA	1	Wald ratio	Q2M296
EGFR--eur.annotated.liftover.hg38.refined	MTHFSD	Fenland	pQTL	-0.195719	0.115685	0.0906777	0.410475	0.0590609	1	0.807986	NA	NA	NA	NA	NA	NA	2	Inverse variance weighted (fixed effects)	Q2M296
EGFR--eur.annotated.liftover.hg38.refined	MTHFSD	UKBBOlink	pQTL	0.0471684	0.0816293	0.563375	0.828592	NA	NA	NA	NA	NA	NA	NA	NA	NA	1	Wald ratio	Q2M296
EGFR--eur.annotated.liftover.hg38.refined	MTHFSD	deCODESoma	pQTL	0.0378965	0.0633644	0.549792	0.89563	2.83891	2	0.241846	-0.231621	0.458449	0.702175	2.08748	1	0.148511	3	Inverse variance weighted (fixed effects)	Q2M296
EGFR--eur.annotated.liftover.hg38.refined	RSPO1	ARIC	pQTL	0.0383989	0.110726	0.728747	0.911958	NA	NA	NA	NA	NA	NA	NA	NA	NA	1	Wald ratio	Q2MKA7
EGFR--eur.annotated.liftover.hg38.refined	RSPO1	Fenland	pQTL	0.00519045	0.172147	0.975946	0.995798	0.32212	1	0.570337	NA	NA	NA	NA	NA	NA	2	Inverse variance weighted (fixed effects)	Q2MKA7
EGFR--eur.annotated.liftover.hg38.refined	RSPO1	UKBBOlink	pQTL	0.0611441	0.176313	0.728747	0.898808	NA	NA	NA	NA	NA	NA	NA	NA	NA	1	Wald ratio	Q2MKA7
EGFR--eur.annotated.liftover.hg38.refined	RSPO1	deCODESoma	pQTL	0.0888561	0.167824	0.596487	0.907042	0.0494519	1	0.82402	NA	NA	NA	NA	NA	NA	2	Inverse variance weighted (fixed effects)	Q2MKA7
EGFR--eur.annotated.liftover.hg38.refined	VWC2	ARIC	pQTL	-0.0021903	0.0962167	0.981838	0.996797	NA	NA	NA	NA	NA	NA	NA	NA	NA	1	Wald ratio	Q2TAL6
EGFR--eur.annotated.liftover.hg38.refined	VWC2	Fenland	pQTL	0.130036	0.124694	0.297022	0.685971	2.43876	2	0.295414	-0.510412	0.438252	0.451668	0.115032	1	0.734486	3	Inverse variance weighted (fixed effects)	Q2TAL6
EGFR--eur.annotated.liftover.hg38.refined	VWC2	deCODESoma	pQTL	0.101837	0.180178	0.571938	0.905755	3.47533	3	0.323976	0.489701	0.332836	0.279046	1.5544	2	0.459691	4	Inverse variance weighted (fixed effects)	Q2TAL6
EGFR--eur.annotated.liftover.hg38.refined	COL28A1	UKBBOlink	pQTL	0.0464162	0.0476319	0.329819	0.646346	NA	NA	NA	NA	NA	NA	NA	NA	NA	1	Wald ratio	Q2UY09
EGFR--eur.annotated.liftover.hg38.refined	COL28A1	deCODESoma	pQTL	0.731629	0.648562	0.259287	0.747427	NA	NA	NA	NA	NA	NA	NA	NA	NA	1	Wald ratio	Q2UY09
EGFR--eur.annotated.liftover.hg38.refined	PRTG	UKBBOlink	pQTL	0.054386	0.0900489	0.54587	0.816873	NA	NA	NA	NA	NA	NA	NA	NA	NA	1	Wald ratio	Q2VWP7
EGFR--eur.annotated.liftover.hg38.refined	CEACAM16	UKBBOlink	pQTL	0.133928	0.116628	0.250829	0.571634	NA	NA	NA	NA	NA	NA	NA	NA	NA	1	Wald ratio	Q2WEN9
EGFR--eur.annotated.liftover.hg38.refined	LRRFIP1	UKBBOlink	pQTL	0.402302	0.684619	0.556781	0.822286	NA	NA	NA	NA	NA	NA	NA	NA	NA	1	Wald ratio	Q32MZ4
EGFR--eur.annotated.liftover.hg38.refined	CEACAM21	UKBBOlink	pQTL	0.0250187	0.0351999	0.477232	0.764927	NA	NA	NA	NA	NA	NA	NA	NA	NA	1	Wald ratio	Q3KPI0
EGFR--eur.annotated.liftover.hg38.refined	HSPC159	ARIC	pQTL	-0.354795	0.146508	0.0154493	0.115611	NA	NA	NA	NA	NA	NA	NA	NA	NA	1	Wald ratio	Q3ZCW2
EGFR--eur.annotated.liftover.hg38.refined	LGALSL	Fenland	pQTL	-0.927379	0.38295	0.0154493	0.152297	NA	NA	NA	NA	NA	NA	NA	NA	NA	1	Wald ratio	Q3ZCW2
EGFR--eur.annotated.liftover.hg38.refined	HSPC159	deCODESoma	pQTL	-1.07139	0.442418	0.0154493	0.187758	NA	NA	NA	NA	NA	NA	NA	NA	NA	1	Wald ratio	Q3ZCW2
EGFR--eur.annotated.liftover.hg38.refined	TIGIT	ARIC	pQTL	-0.514458	0.32731	0.116002	0.389841	NA	NA	NA	NA	NA	NA	NA	NA	NA	1	Wald ratio	Q495A1
EGFR--eur.annotated.liftover.hg38.refined	TIGIT	UKBBOlink	pQTL	-0.678843	0.431896	0.116002	0.393107	NA	NA	NA	NA	NA	NA	NA	NA	NA	1	Wald ratio	Q495A1
EGFR--eur.annotated.liftover.hg38.refined	TIGIT	deCODESoma	pQTL	-0.679825	0.457237	0.137065	0.58471	NA	NA	NA	NA	NA	NA	NA	NA	NA	1	Wald ratio	Q495A1
EGFR--eur.annotated.liftover.hg38.refined	CD300E	UKBBOlink	pQTL	-0.0055361	0.114597	0.96147	0.990936	NA	NA	NA	NA	NA	NA	NA	NA	NA	1	Wald ratio	Q496F6
EGFR--eur.annotated.liftover.hg38.refined	CDNF	ARIC	pQTL	0.227157	0.108984	0.0371322	0.198544	NA	NA	NA	NA	NA	NA	NA	NA	NA	1	Wald ratio	Q49AH0
EGFR--eur.annotated.liftover.hg38.refined	CDNF	Fenland	pQTL	0.114323	0.0899245	0.203613	0.599635	4.06599	1	0.043755	NA	NA	NA	NA	NA	NA	2	Inverse variance weighted (fixed effects)	Q49AH0
EGFR--eur.annotated.liftover.hg38.refined	CDNF	UKBBOlink	pQTL	0.221081	0.106069	0.0371322	0.196836	NA	NA	NA	NA	NA	NA	NA	NA	NA	1	Wald ratio	Q49AH0
EGFR--eur.annotated.liftover.hg38.refined	CDNF	deCODESoma	pQTL	0.27216	0.114746	0.0176991	0.200248	0.180923	2	0.913509	0.238481	0.166773	0.388506	0.103482	1	0.74769	3	Inverse variance weighted (fixed effects)	Q49AH0
EGFR--eur.annotated.liftover.hg38.refined	DUSP28	ARIC	pQTL	-0.242617	0.108149	0.0248739	0.155611	NA	NA	NA	NA	NA	NA	NA	NA	NA	1	Wald ratio	Q4G0W2
EGFR--eur.annotated.liftover.hg38.refined	DUSP28	Fenland	pQTL	-0.396244	0.17663	0.0248739	0.199098	NA	NA	NA	NA	NA	NA	NA	NA	NA	1	Wald ratio	Q4G0W2
EGFR--eur.annotated.liftover.hg38.refined	GXYLT1	ARIC	pQTL	0.0686376	0.105244	0.514289	0.796384	NA	NA	NA	NA	NA	NA	NA	NA	NA	1	Wald ratio	Q4G148
EGFR--eur.annotated.liftover.hg38.refined	GXYLT1	Fenland	pQTL	0.105204	0.0768799	0.171181	0.553315	4.68732	2	0.0959756	0.0329194	0.260851	0.920081	4.18282	1	0.0408357	3	Inverse variance weighted (fixed effects)	Q4G148
EGFR--eur.annotated.liftover.hg38.refined	GXYLT1	deCODESoma	pQTL	-0.00449435	0.136998	0.973829	0.99334	0.065175	1	0.798496	NA	NA	NA	NA	NA	NA	2	Inverse variance weighted (fixed effects)	Q4G148
EGFR--eur.annotated.liftover.hg38.refined	CDON	ARIC	pQTL	-0.0503395	0.0671193	0.453255	0.749356	NA	NA	NA	NA	NA	NA	NA	NA	NA	1	Wald ratio	Q4KMG0
EGFR--eur.annotated.liftover.hg38.refined	CDON	Fenland	pQTL	0.0532868	0.0769052	0.488379	0.828057	NA	NA	NA	NA	NA	NA	NA	NA	NA	1	Wald ratio	Q4KMG0
EGFR--eur.annotated.liftover.hg38.refined	CDON	UKBBOlink	pQTL	-0.165693	0.337461	0.623428	0.854984	NA	NA	NA	NA	NA	NA	NA	NA	NA	1	Wald ratio	Q4KMG0
EGFR--eur.annotated.liftover.hg38.refined	CDON	deCODESoma	pQTL	-0.0894199	0.0809066	0.269062	0.758259	3.50198	2	0.173602	-0.0150132	0.132821	0.928345	1.80027	1	0.17968	3	Inverse variance weighted (fixed effects)	Q4KMG0
EGFR--eur.annotated.liftover.hg38.refined	SVEP1	ARIC	pQTL	0.000771776	0.10554	0.994165	0.998635	NA	NA	NA	NA	NA	NA	NA	NA	NA	1	Wald ratio	Q4LDE5
EGFR--eur.annotated.liftover.hg38.refined	SVEP1	Fenland	pQTL	-0.105463	0.0712246	0.138682	0.50634	3.96834	3	0.264903	-0.0962448	0.181362	0.648675	3.96097	2	0.138002	4	Inverse variance weighted (fixed effects)	Q4LDE5
EGFR--eur.annotated.liftover.hg38.refined	SVEP1	deCODESoma	pQTL	0.0548988	0.0795408	0.49007	0.878825	11.5593	6	0.0725546	0.226201	0.173683	0.249548	8.8305	5	0.116019	7	Inverse variance weighted (fixed effects)	Q4LDE5
EGFR--eur.annotated.liftover.hg38.refined	FNDC1	UKBBOlink	pQTL	-0.0656301	0.102532	0.522113	0.800454	NA	NA	NA	NA	NA	NA	NA	NA	NA	1	Wald ratio	Q4ZHG4
EGFR--eur.annotated.liftover.hg38.refined	PKDCC	ARIC	pQTL	-0.0963461	0.123354	0.434772	0.73353	NA	NA	NA	NA	NA	NA	NA	NA	NA	1	Wald ratio	Q504Y2
EGFR--eur.annotated.liftover.hg38.refined	PKDCC	deCODESoma	pQTL	-0.437971	0.244505	0.0732518	0.416397	1.2362	1	0.266205	NA	NA	NA	NA	NA	NA	2	Inverse variance weighted (fixed effects)	Q504Y2
EGFR--eur.annotated.liftover.hg38.refined	TP53I3	ARIC	pQTL	0.0964918	0.0509178	0.0580858	0.260304	NA	NA	NA	NA	NA	NA	NA	NA	NA	1	Wald ratio	Q53FA7
EGFR--eur.annotated.liftover.hg38.refined	TP53I3	Fenland	pQTL	0.0767216	0.0700186	0.273196	0.671892	2.70076	1	0.100301	NA	NA	NA	NA	NA	NA	2	Inverse variance weighted (fixed effects)	Q53FA7
EGFR--eur.annotated.liftover.hg38.refined	TP53I3	UKBBOlink	pQTL	0.15425	0.0846696	0.068488	0.28042	NA	NA	NA	NA	NA	NA	NA	NA	NA	1	Wald ratio	Q53FA7
EGFR--eur.annotated.liftover.hg38.refined	TP53I3	deCODESoma	pQTL	-0.138402	0.0715317	0.0530098	0.357778	0.189428	2	0.909633	-0.191371	0.165961	0.454806	0.0643222	1	0.79979	3	Inverse variance weighted (fixed effects)	Q53FA7
EGFR--eur.annotated.liftover.hg38.refined	PLEKHO1	UKBBOlink	pQTL	-2.71682	0.658081	3.65289e-05	0.00134283	NA	NA	NA	NA	NA	NA	NA	NA	NA	1	Wald ratio	Q53GL0
EGFR--eur.annotated.liftover.hg38.refined	SETMAR	UKBBOlink	pQTL	-0.212162	0.173335	0.220952	0.543858	NA	NA	NA	NA	NA	NA	NA	NA	NA	1	Wald ratio	Q53H47
EGFR--eur.annotated.liftover.hg38.refined	BOLA3	ARIC	pQTL	-0.404517	0.314439	0.198278	0.50327	NA	NA	NA	NA	NA	NA	NA	NA	NA	1	Wald ratio	Q53S33
EGFR--eur.annotated.liftover.hg38.refined	BOLA3	Fenland	pQTL	0.259159	0.202586	0.200807	0.598384	NA	NA	NA	NA	NA	NA	NA	NA	NA	1	Wald ratio	Q53S33
EGFR--eur.annotated.liftover.hg38.refined	BOLA3	deCODESoma	pQTL	0.327983	0.261689	0.210084	0.691827	NA	NA	NA	NA	NA	NA	NA	NA	NA	1	Wald ratio	Q53S33
EGFR--eur.annotated.liftover.hg38.refined	SDK2	UKBBOlink	pQTL	0.0993823	0.0863291	0.249649	0.570481	NA	NA	NA	NA	NA	NA	NA	NA	NA	1	Wald ratio	Q58EX2
EGFR--eur.annotated.liftover.hg38.refined	DNAJC21	UKBBOlink	pQTL	0.0363304	0.359578	0.919522	0.973036	NA	NA	NA	NA	NA	NA	NA	NA	NA	1	Wald ratio	Q5F1R6
EGFR--eur.annotated.liftover.hg38.refined	PRRT3	UKBBOlink	pQTL	-0.248727	0.199828	0.21324	0.532627	NA	NA	NA	NA	NA	NA	NA	NA	NA	1	Wald ratio	Q5FWE3
EGFR--eur.annotated.liftover.hg38.refined	RNASE10	UKBBOlink	pQTL	0.0301386	0.0460796	0.513077	0.793574	NA	NA	NA	NA	NA	NA	NA	NA	NA	1	Wald ratio	Q5GAN6
EGFR--eur.annotated.liftover.hg38.refined	VWA2	ARIC	pQTL	-0.16458	0.164149	0.31604	0.628065	NA	NA	NA	NA	NA	NA	NA	NA	NA	1	Wald ratio	Q5GFL6
EGFR--eur.annotated.liftover.hg38.refined	VWA2	Fenland	pQTL	0.105911	0.133876	0.428878	0.792198	5.41836	4	0.246999	-0.0821129	0.354794	0.831862	4.83148	3	0.184561	5	Inverse variance weighted (fixed effects)	Q5GFL6
EGFR--eur.annotated.liftover.hg38.refined	VWA2	deCODESoma	pQTL	-0.0618455	0.102031	0.544419	0.89185	21.7419	7	0.00281409	-0.125012	0.391935	0.760567	21.6181	6	0.0014197	8	Inverse variance weighted (fixed effects)	Q5GFL6
EGFR--eur.annotated.liftover.hg38.refined	PSMG4	UKBBOlink	pQTL	-0.528429	0.249765	0.0343701	0.189316	NA	NA	NA	NA	NA	NA	NA	NA	NA	1	Wald ratio	Q5JS54
EGFR--eur.annotated.liftover.hg38.refined	TOR1AIP1	UKBBOlink	pQTL	-0.101253	0.0537289	0.0594954	0.252781	NA	NA	NA	NA	NA	NA	NA	NA	NA	1	Wald ratio	Q5JTV8
EGFR--eur.annotated.liftover.hg38.refined	HABP4	Fenland	pQTL	-0.0954811	0.0581352	0.100507	0.426838	NA	NA	NA	NA	NA	NA	NA	NA	NA	1	Wald ratio	Q5JVS0
EGFR--eur.annotated.liftover.hg38.refined	HABP4	deCODESoma	pQTL	-0.118915	0.0724031	0.100507	0.501895	NA	NA	NA	NA	NA	NA	NA	NA	NA	1	Wald ratio	Q5JVS0
EGFR--eur.annotated.liftover.hg38.refined	METTL24	ARIC	pQTL	-0.318818	0.225715	0.157808	0.454535	NA	NA	NA	NA	NA	NA	NA	NA	NA	1	Wald ratio	Q5JXM2
EGFR--eur.annotated.liftover.hg38.refined	METTL24	Fenland	pQTL	0.712712	0.330508	0.0310516	0.228736	NA	NA	NA	NA	NA	NA	NA	NA	NA	1	Wald ratio	Q5JXM2
EGFR--eur.annotated.liftover.hg38.refined	METTL24	deCODESoma	pQTL	-0.270589	0.232511	0.244519	0.726047	7.37875	2	0.0249876	0.982677	1.71783	0.669205	4.66421	1	0.0307976	3	Inverse variance weighted (fixed effects)	Q5JXM2
EGFR--eur.annotated.liftover.hg38.refined	EPHA10	ARIC	pQTL	0.143883	0.275562	0.60157	0.853506	NA	NA	NA	NA	NA	NA	NA	NA	NA	1	Wald ratio	Q5JZY3
EGFR--eur.annotated.liftover.hg38.refined	EPHA10	Fenland	pQTL	0.163384	0.31291	0.60157	0.888738	NA	NA	NA	NA	NA	NA	NA	NA	NA	1	Wald ratio	Q5JZY3
EGFR--eur.annotated.liftover.hg38.refined	EPHA10	deCODESoma	pQTL	-0.273418	0.239265	0.253145	0.741083	3.32601	1	0.068192	NA	NA	NA	NA	NA	NA	2	Inverse variance weighted (fixed effects)	Q5JZY3
EGFR--eur.annotated.liftover.hg38.refined	COLEC12	ARIC	pQTL	0.226897	0.190432	0.233462	0.539384	NA	NA	NA	NA	NA	NA	NA	NA	NA	1	Wald ratio	Q5KU26
EGFR--eur.annotated.liftover.hg38.refined	COLEC12	Fenland	pQTL	0.0276198	0.344435	0.936087	0.988884	NA	NA	NA	NA	NA	NA	NA	NA	NA	1	Wald ratio	Q5KU26
EGFR--eur.annotated.liftover.hg38.refined	COLEC12	deCODESoma	pQTL	-0.218399	0.242443	0.367681	0.802549	4.43651	3	0.218024	-2.09816	0.998556	0.170403	0.670801	2	0.715052	4	Inverse variance weighted (fixed effects)	Q5KU26
EGFR--eur.annotated.liftover.hg38.refined	CLEC12A	ARIC	pQTL	-0.0451694	0.0362482	0.212723	0.518285	NA	NA	NA	NA	NA	NA	NA	NA	NA	1	Wald ratio	Q5QGZ9
EGFR--eur.annotated.liftover.hg38.refined	CLEC12A	Fenland	pQTL	0.0209959	0.0284991	0.461291	0.815093	1.5436	4	0.818892	0.0714028	0.0560524	0.292445	0.452947	3	0.9291	5	Inverse variance weighted (fixed effects)	Q5QGZ9
EGFR--eur.annotated.liftover.hg38.refined	CLEC12A	UKBBOlink	pQTL	-0.0542654	0.0858527	0.527338	0.804317	NA	NA	NA	NA	NA	NA	NA	NA	NA	1	Wald ratio	Q5QGZ9
EGFR--eur.annotated.liftover.hg38.refined	CLEC12A	deCODESoma	pQTL	0.0294101	0.0297944	0.323593	0.791472	0.811998	1	0.36753	NA	NA	NA	NA	NA	NA	2	Inverse variance weighted (fixed effects)	Q5QGZ9
EGFR--eur.annotated.liftover.hg38.refined	RABGAP1L	UKBBOlink	pQTL	0.472418	0.502826	0.347461	0.661338	NA	NA	NA	NA	NA	NA	NA	NA	NA	1	Wald ratio	Q5R372
EGFR--eur.annotated.liftover.hg38.refined	MANEA	ARIC	pQTL	0.167892	0.0465675	0.000311743	0.00644306	NA	NA	NA	NA	NA	NA	NA	NA	NA	1	Wald ratio	Q5SRI9
EGFR--eur.annotated.liftover.hg38.refined	MANEA	Fenland	pQTL	0.124266	0.0397728	0.00178175	0.036274	6.633	2	0.0362795	0.174691	0.128055	0.402698	5.08519	1	0.024131	3	Inverse variance weighted (fixed effects)	Q5SRI9
EGFR--eur.annotated.liftover.hg38.refined	MANEA	deCODESoma	pQTL	0.0208762	0.0297754	0.483227	0.877067	20.769	3	0.00011757	0.0264741	0.144596	0.871607	20.7412	2	3.13399e-05	4	Inverse variance weighted (fixed effects)	Q5SRI9
EGFR--eur.annotated.liftover.hg38.refined	CEP170	UKBBOlink	pQTL	4.37157	0.568962	1.549e-14	3.74195e-12	NA	NA	NA	NA	NA	NA	NA	NA	NA	1	Wald ratio	Q5SW79
EGFR--eur.annotated.liftover.hg38.refined	LDLRAP1	ARIC	pQTL	0.221941	0.104689	0.034006	0.187273	NA	NA	NA	NA	NA	NA	NA	NA	NA	1	Wald ratio	Q5SW96
EGFR--eur.annotated.liftover.hg38.refined	LDLRAP1	Fenland	pQTL	0.458302	0.224083	0.0408317	0.269686	1.17665	1	0.27804	NA	NA	NA	NA	NA	NA	2	Inverse variance weighted (fixed effects)	Q5SW96
EGFR--eur.annotated.liftover.hg38.refined	LDLRAP1	UKBBOlink	pQTL	0.535091	0.648595	0.409372	0.719106	NA	NA	NA	NA	NA	NA	NA	NA	NA	1	Wald ratio	Q5SW96
EGFR--eur.annotated.liftover.hg38.refined	LDLRAP1	deCODESoma	pQTL	0.497638	0.242986	0.0405592	0.320443	1.01467	1	0.313787	NA	NA	NA	NA	NA	NA	2	Inverse variance weighted (fixed effects)	Q5SW96
EGFR--eur.annotated.liftover.hg38.refined	FREM2	ARIC	pQTL	-0.0500241	0.268078	0.851972	0.951465	NA	NA	NA	NA	NA	NA	NA	NA	NA	1	Wald ratio	Q5SZK8
EGFR--eur.annotated.liftover.hg38.refined	TREML2	ARIC	pQTL	0.0651381	0.0855308	0.446314	0.742626	NA	NA	NA	NA	NA	NA	NA	NA	NA	1	Wald ratio	Q5T2D2
EGFR--eur.annotated.liftover.hg38.refined	TREML2	Fenland	pQTL	0.0965135	0.0585698	0.0993858	0.426838	0.621146	1	0.430622	NA	NA	NA	NA	NA	NA	2	Inverse variance weighted (fixed effects)	Q5T2D2
EGFR--eur.annotated.liftover.hg38.refined	TREML2	UKBBOlink	pQTL	0.131351	0.166226	0.429413	0.729248	NA	NA	NA	NA	NA	NA	NA	NA	NA	1	Wald ratio	Q5T2D2
EGFR--eur.annotated.liftover.hg38.refined	TREML2	deCODESoma	pQTL	0.0864466	0.0471368	0.0666611	0.397252	1.02565	4	0.905882	0.13721	0.0741904	0.161515	0.240552	3	0.970792	5	Inverse variance weighted (fixed effects)	Q5T2D2
EGFR--eur.annotated.liftover.hg38.refined	PDZK1	UKBBOlink	pQTL	-0.825037	0.342045	0.0158621	0.130029	NA	NA	NA	NA	NA	NA	NA	NA	NA	1	Wald ratio	Q5T2W1
EGFR--eur.annotated.liftover.hg38.refined	GORAB	deCODESoma	pQTL	0.156556	0.800391	0.844924	0.977646	NA	NA	NA	NA	NA	NA	NA	NA	NA	1	Wald ratio	Q5T7V8
EGFR--eur.annotated.liftover.hg38.refined	GPR158	UKBBOlink	pQTL	0.836111	0.629044	0.18379	0.500203	NA	NA	NA	NA	NA	NA	NA	NA	NA	1	Wald ratio	Q5T848
EGFR--eur.annotated.liftover.hg38.refined	BCL2L15	UKBBOlink	pQTL	-0.0982191	0.225226	0.662771	0.874307	NA	NA	NA	NA	NA	NA	NA	NA	NA	1	Wald ratio	Q5TBC7
EGFR--eur.annotated.liftover.hg38.refined	DDI2	UKBBOlink	pQTL	0.425519	1.52566	0.780315	0.920167	NA	NA	NA	NA	NA	NA	NA	NA	NA	1	Wald ratio	Q5TDH0
EGFR--eur.annotated.liftover.hg38.refined	LRRC38	UKBBOlink	pQTL	-0.00167135	0.112816	0.98818	0.999065	NA	NA	NA	NA	NA	NA	NA	NA	NA	1	Wald ratio	Q5VT99
EGFR--eur.annotated.liftover.hg38.refined	MYOM3	UKBBOlink	pQTL	0.249458	0.480161	0.60339	0.848121	NA	NA	NA	NA	NA	NA	NA	NA	NA	1	Wald ratio	Q5VTT5
EGFR--eur.annotated.liftover.hg38.refined	KIAA0319	UKBBOlink	pQTL	0.115705	0.129355	0.371069	0.683527	NA	NA	NA	NA	NA	NA	NA	NA	NA	1	Wald ratio	Q5VV43
EGFR--eur.annotated.liftover.hg38.refined	YOD1	UKBBOlink	pQTL	1.03173	0.360915	0.00425463	0.0549205	NA	NA	NA	NA	NA	NA	NA	NA	NA	1	Wald ratio	Q5VVQ6
EGFR--eur.annotated.liftover.hg38.refined	IL23R	ARIC	pQTL	0.0638024	0.382815	0.867632	0.956478	NA	NA	NA	NA	NA	NA	NA	NA	NA	1	Wald ratio	Q5VWK5
EGFR--eur.annotated.liftover.hg38.refined	LYPLAL1	Fenland	pQTL	-0.109136	0.131792	0.40762	0.77801	0.234911	1	0.627906	NA	NA	NA	NA	NA	NA	2	Inverse variance weighted (fixed effects)	Q5VWZ2
EGFR--eur.annotated.liftover.hg38.refined	LYPLAL1	deCODESoma	pQTL	0.147304	0.301443	0.625079	0.911819	NA	NA	NA	NA	NA	NA	NA	NA	NA	1	Wald ratio	Q5VWZ2
EGFR--eur.annotated.liftover.hg38.refined	SUSD4	UKBBOlink	pQTL	-0.166225	0.0988932	0.0927918	0.34139	NA	NA	NA	NA	NA	NA	NA	NA	NA	1	Wald ratio	Q5VX71
EGFR--eur.annotated.liftover.hg38.refined	LIPN	ARIC	pQTL	-0.0378326	0.0523455	0.469834	0.761472	NA	NA	NA	NA	NA	NA	NA	NA	NA	1	Wald ratio	Q5VXI9
EGFR--eur.annotated.liftover.hg38.refined	LIPN	Fenland	pQTL	-0.0200119	0.0504847	0.691814	0.922911	1.76147	3	0.623356	-0.100902	0.132617	0.526212	1.32637	2	0.515209	4	Inverse variance weighted (fixed effects)	Q5VXI9
EGFR--eur.annotated.liftover.hg38.refined	LIPN	deCODESoma	pQTL	-0.0323955	0.0409784	0.429206	0.844533	2.49985	2	0.286527	0.175864	0.240538	0.598093	1.40327	1	0.236177	3	Inverse variance weighted (fixed effects)	Q5VXI9
EGFR--eur.annotated.liftover.hg38.refined	PEAR1	ARIC	pQTL	0.134742	0.119607	0.259936	0.567792	NA	NA	NA	NA	NA	NA	NA	NA	NA	1	Wald ratio	Q5VY43
EGFR--eur.annotated.liftover.hg38.refined	PEAR1	Fenland	pQTL	0.143724	0.112386	0.200952	0.598384	1.93802	1	0.163884	NA	NA	NA	NA	NA	NA	2	Inverse variance weighted (fixed effects)	Q5VY43
EGFR--eur.annotated.liftover.hg38.refined	PEAR1	UKBBOlink	pQTL	0.0370535	0.183392	0.839881	0.942681	NA	NA	NA	NA	NA	NA	NA	NA	NA	1	Wald ratio	Q5VY43
EGFR--eur.annotated.liftover.hg38.refined	PEAR1	deCODESoma	pQTL	0.648927	0.538197	0.227917	0.707744	NA	NA	NA	NA	NA	NA	NA	NA	NA	1	Wald ratio	Q5VY43
EGFR--eur.annotated.liftover.hg38.refined	CD276	UKBBOlink	pQTL	0.112948	0.0468247	0.0158592	0.130029	NA	NA	NA	NA	NA	NA	NA	NA	NA	1	Wald ratio	Q5ZPR3
EGFR--eur.annotated.liftover.hg38.refined	EGFLAM	ARIC	pQTL	0.650652	0.225129	0.00385077	0.0501884	NA	NA	NA	NA	NA	NA	NA	NA	NA	1	Wald ratio	Q63HQ2
EGFR--eur.annotated.liftover.hg38.refined	EGFLAM	Fenland	pQTL	-0.831414	0.364309	0.0224795	0.187032	NA	NA	NA	NA	NA	NA	NA	NA	NA	1	Wald ratio	Q63HQ2
EGFR--eur.annotated.liftover.hg38.refined	EGFLAM	UKBBOlink	pQTL	-0.0654488	0.0779479	0.401106	0.710231	NA	NA	NA	NA	NA	NA	NA	NA	NA	1	Wald ratio	Q63HQ2
EGFR--eur.annotated.liftover.hg38.refined	EGFLAM	deCODESoma	pQTL	-0.0137585	0.169597	0.935343	0.990761	6.20509	2	0.0449348	-0.2539	0.507677	0.704771	4.33018	1	0.0374423	3	Inverse variance weighted (fixed effects)	Q63HQ2
EGFR--eur.annotated.liftover.hg38.refined	CPZ	ARIC	pQTL	-0.0462749	0.279031	0.868282	0.956478	NA	NA	NA	NA	NA	NA	NA	NA	NA	1	Wald ratio	Q66K79
EGFR--eur.annotated.liftover.hg38.refined	CPZ	Fenland	pQTL	-0.418546	0.23443	0.0741997	0.36539	2.4221	1	0.119634	NA	NA	NA	NA	NA	NA	2	Inverse variance weighted (fixed effects)	Q66K79
EGFR--eur.annotated.liftover.hg38.refined	CPZ	deCODESoma	pQTL	-0.284655	0.181849	0.117503	0.542786	4.40133	3	0.221262	-3.5787	2.51404	0.290586	2.36157	2	0.307037	4	Inverse variance weighted (fixed effects)	Q66K79
EGFR--eur.annotated.liftover.hg38.refined	NCR3LG1	UKBBOlink	pQTL	-0.136136	0.108189	0.208279	0.528828	NA	NA	NA	NA	NA	NA	NA	NA	NA	1	Wald ratio	Q68D85
EGFR--eur.annotated.liftover.hg38.refined	RNF43	UKBBOlink	pQTL	0.349259	0.356431	0.327146	0.646346	NA	NA	NA	NA	NA	NA	NA	NA	NA	1	Wald ratio	Q68DV7
EGFR--eur.annotated.liftover.hg38.refined	DUSP29	UKBBOlink	pQTL	0.48081	0.284634	0.0911767	0.340353	NA	NA	NA	NA	NA	NA	NA	NA	NA	1	Wald ratio	Q68J44
EGFR--eur.annotated.liftover.hg38.refined	DUSP13	ARIC	pQTL	-0.0058444	0.120135	0.961199	0.996275	NA	NA	NA	NA	NA	NA	NA	NA	NA	1	Wald ratio	Q6B8I1
EGFR--eur.annotated.liftover.hg38.refined	DUSP13	Fenland	pQTL	-0.126359	0.263587	0.631667	0.90127	NA	NA	NA	NA	NA	NA	NA	NA	NA	1	Wald ratio	Q6B8I1
EGFR--eur.annotated.liftover.hg38.refined	DUSP13	UKBBOlink	pQTL	-0.00678526	0.139475	0.961199	0.990936	NA	NA	NA	NA	NA	NA	NA	NA	NA	1	Wald ratio	Q6B8I1
EGFR--eur.annotated.liftover.hg38.refined	DUSP13	deCODESoma	pQTL	-0.00958977	0.197123	0.961199	0.992331	NA	NA	NA	NA	NA	NA	NA	NA	NA	1	Wald ratio	Q6B8I1
EGFR--eur.annotated.liftover.hg38.refined	FCRLB	ARIC	pQTL	0.267534	0.114412	0.0193693	0.134043	NA	NA	NA	NA	NA	NA	NA	NA	NA	1	Wald ratio	Q6BAA4
EGFR--eur.annotated.liftover.hg38.refined	FCRLB	Fenland	pQTL	-0.145031	0.0829368	0.0803447	0.381943	4.1098	3	0.249849	-0.28631	0.225877	0.332562	3.2846	2	0.193534	4	Inverse variance weighted (fixed effects)	Q6BAA4
EGFR--eur.annotated.liftover.hg38.refined	FCRLB	UKBBOlink	pQTL	0.136865	0.0585306	0.0193693	0.141902	NA	NA	NA	NA	NA	NA	NA	NA	NA	1	Wald ratio	Q6BAA4
EGFR--eur.annotated.liftover.hg38.refined	FCRLB	deCODESoma	pQTL	0.206825	0.0744639	0.00547749	0.100878	5.05474	4	0.281727	0.223476	0.195361	0.335664	5.0386	3	0.168992	5	Inverse variance weighted (fixed effects)	Q6BAA4
EGFR--eur.annotated.liftover.hg38.refined	CYB5R2	ARIC	pQTL	0.0866229	0.0834492	0.299255	0.612132	NA	NA	NA	NA	NA	NA	NA	NA	NA	1	Wald ratio	Q6BCY4
EGFR--eur.annotated.liftover.hg38.refined	CYB5R2	Fenland	pQTL	0.0361516	0.113024	0.749077	0.941694	4.43272	3	0.218371	-0.387239	0.267879	0.285182	1.39362	2	0.498171	4	Inverse variance weighted (fixed effects)	Q6BCY4
EGFR--eur.annotated.liftover.hg38.refined	CYB5R2	UKBBOlink	pQTL	0.223427	0.196959	0.256632	0.577081	NA	NA	NA	NA	NA	NA	NA	NA	NA	1	Wald ratio	Q6BCY4
EGFR--eur.annotated.liftover.hg38.refined	CYB5R2	deCODESoma	pQTL	-0.115732	0.111439	0.299025	0.772992	2.25616	5	0.812684	-0.268075	0.216633	0.283593	1.58367	4	0.811724	6	Inverse variance weighted (fixed effects)	Q6BCY4
EGFR--eur.annotated.liftover.hg38.refined	FCRL6	ARIC	pQTL	0.220444	0.103313	0.0328637	0.183567	NA	NA	NA	NA	NA	NA	NA	NA	NA	1	Wald ratio	Q6DN72
EGFR--eur.annotated.liftover.hg38.refined	FCRL6	Fenland	pQTL	-0.470723	0.222324	0.0342358	0.245666	NA	NA	NA	NA	NA	NA	NA	NA	NA	1	Wald ratio	Q6DN72
EGFR--eur.annotated.liftover.hg38.refined	FCRL6	UKBBOlink	pQTL	0.117926	0.0545311	0.0305757	0.178687	NA	NA	NA	NA	NA	NA	NA	NA	NA	1	Wald ratio	Q6DN72
EGFR--eur.annotated.liftover.hg38.refined	FCRL6	deCODESoma	pQTL	0.235442	0.183821	0.200256	0.679302	NA	NA	NA	NA	NA	NA	NA	NA	NA	1	Wald ratio	Q6DN72
EGFR--eur.annotated.liftover.hg38.refined	DMKN	ARIC	pQTL	-0.00706394	0.282087	0.980022	0.996797	NA	NA	NA	NA	NA	NA	NA	NA	NA	1	Wald ratio	Q6E0U4
EGFR--eur.annotated.liftover.hg38.refined	DMKN	deCODESoma	pQTL	0.29161	0.382888	0.446295	0.851159	1.73934	1	0.187223	NA	NA	NA	NA	NA	NA	2	Inverse variance weighted (fixed effects)	Q6E0U4
EGFR--eur.annotated.liftover.hg38.refined	CLEC6A	UKBBOlink	pQTL	0.10127	0.0742022	0.172322	0.486364	NA	NA	NA	NA	NA	NA	NA	NA	NA	1	Wald ratio	Q6EIG7
EGFR--eur.annotated.liftover.hg38.refined	VASN	ARIC	pQTL	-1.3741	0.339791	5.25568e-05	0.0015222	NA	NA	NA	NA	NA	NA	NA	NA	NA	1	Wald ratio	Q6EMK4
EGFR--eur.annotated.liftover.hg38.refined	VASN	UKBBOlink	pQTL	0.162173	0.116043	0.162257	0.473063	NA	NA	NA	NA	NA	NA	NA	NA	NA	1	Wald ratio	Q6EMK4
EGFR--eur.annotated.liftover.hg38.refined	VASN	deCODESoma	pQTL	-0.670779	0.362278	0.0640896	0.390006	17.5263	1	2.83367e-05	NA	NA	NA	NA	NA	NA	2	Inverse variance weighted (fixed effects)	Q6EMK4
EGFR--eur.annotated.liftover.hg38.refined	SFRP4	ARIC	pQTL	-0.199095	0.146152	0.173121	0.474521	NA	NA	NA	NA	NA	NA	NA	NA	NA	1	Wald ratio	Q6FHJ7
EGFR--eur.annotated.liftover.hg38.refined	SFRP4	Fenland	pQTL	-0.501393	0.164573	0.00231428	0.0442312	2.51953	1	0.112444	NA	NA	NA	NA	NA	NA	2	Inverse variance weighted (fixed effects)	Q6FHJ7
EGFR--eur.annotated.liftover.hg38.refined	SFRP4	UKBBOlink	pQTL	-0.270935	0.198889	0.173121	0.486364	NA	NA	NA	NA	NA	NA	NA	NA	NA	1	Wald ratio	Q6FHJ7
EGFR--eur.annotated.liftover.hg38.refined	SFRP4	deCODESoma	pQTL	0.0718368	0.145853	0.622347	0.911819	10.0071	2	0.00671397	0.17988	0.884094	0.872216	9.80733	1	0.00173818	3	Inverse variance weighted (fixed effects)	Q6FHJ7
EGFR--eur.annotated.liftover.hg38.refined	CTRB2	ARIC	pQTL	-0.0769773	0.0490991	0.116929	0.389928	NA	NA	NA	NA	NA	NA	NA	NA	NA	1	Wald ratio	Q6GPI1
EGFR--eur.annotated.liftover.hg38.refined	CTRB2	Fenland	pQTL	-0.0510033	0.03718	0.170128	0.552939	2.8071	3	0.422332	-0.354763	0.38625	0.455328	2.13902	2	0.343177	4	Inverse variance weighted (fixed effects)	Q6GPI1
EGFR--eur.annotated.liftover.hg38.refined	CTRB2	deCODESoma	pQTL	-0.0283126	0.0411657	0.491596	0.878993	13.1846	4	0.0104079	-0.199576	0.179833	0.34805	9.66797	3	0.0216099	5	Inverse variance weighted (fixed effects)	Q6GPI1
EGFR--eur.annotated.liftover.hg38.refined	PM20D1	UKBBOlink	pQTL	0.0523898	0.047508	0.270133	0.596751	NA	NA	NA	NA	NA	NA	NA	NA	NA	1	Wald ratio	Q6GTS8
EGFR--eur.annotated.liftover.hg38.refined	LAIR1	UKBBOlink	pQTL	-0.0790972	0.0728745	0.277749	0.603694	NA	NA	NA	NA	NA	NA	NA	NA	NA	1	Wald ratio	Q6GTX8
EGFR--eur.annotated.liftover.hg38.refined	GLYAT	Fenland	pQTL	-0.193291	0.266241	0.467839	0.816474	NA	NA	NA	NA	NA	NA	NA	NA	NA	1	Wald ratio	Q6IB77
EGFR--eur.annotated.liftover.hg38.refined	PLEKHA7	ARIC	pQTL	-0.284423	0.158127	0.0720659	0.29583	NA	NA	NA	NA	NA	NA	NA	NA	NA	1	Wald ratio	Q6IQ23
EGFR--eur.annotated.liftover.hg38.refined	PLEKHA7	Fenland	pQTL	-0.11321	0.0542193	0.0367967	0.25526	0.634698	1	0.425637	NA	NA	NA	NA	NA	NA	2	Inverse variance weighted (fixed effects)	Q6IQ23
EGFR--eur.annotated.liftover.hg38.refined	PLEKHA7	deCODESoma	pQTL	-0.121866	0.0692976	0.0786466	0.433741	0.167182	1	0.682628	NA	NA	NA	NA	NA	NA	2	Inverse variance weighted (fixed effects)	Q6IQ23
EGFR--eur.annotated.liftover.hg38.refined	LAIR2	UKBBOlink	pQTL	0.0460291	0.0565931	0.416027	0.721014	NA	NA	NA	NA	NA	NA	NA	NA	NA	1	Wald ratio	Q6ISS4
EGFR--eur.annotated.liftover.hg38.refined	FSTL4	ARIC	pQTL	0.659661	0.298269	0.0269924	0.160757	NA	NA	NA	NA	NA	NA	NA	NA	NA	1	Wald ratio	Q6MZW2
EGFR--eur.annotated.liftover.hg38.refined	FSTL4	Fenland	pQTL	0.0478672	0.15141	0.751895	0.942137	0.600757	2	0.740538	0.907799	1.36894	0.627223	0.201269	1	0.653698	3	Inverse variance weighted (fixed effects)	Q6MZW2
EGFR--eur.annotated.liftover.hg38.refined	FSTL4	deCODESoma	pQTL	0.181556	0.22391	0.417456	0.833906	6.4106	3	0.0932556	-0.538534	2.3251	0.838375	6.10908	2	0.0471444	4	Inverse variance weighted (fixed effects)	Q6MZW2
EGFR--eur.annotated.liftover.hg38.refined	KIAA1161	Fenland	pQTL	0.0687606	0.16129	0.669878	0.92115	NA	NA	NA	NA	NA	NA	NA	NA	NA	1	Wald ratio	Q6NSJ0
EGFR--eur.annotated.liftover.hg38.refined	KIAA1161	deCODESoma	pQTL	0.0656788	0.151782	0.66522	0.924055	NA	NA	NA	NA	NA	NA	NA	NA	NA	1	Wald ratio	Q6NSJ0
EGFR--eur.annotated.liftover.hg38.refined	PSAPL1	ARIC	pQTL	-0.132229	0.0962765	0.169619	0.471163	NA	NA	NA	NA	NA	NA	NA	NA	NA	1	Wald ratio	Q6NUJ1
EGFR--eur.annotated.liftover.hg38.refined	PSAPL1	Fenland	pQTL	0.0174696	0.0669121	0.794029	0.944397	5.82404	2	0.0543659	0.37969	0.165563	0.261772	0.103068	1	0.748179	3	Inverse variance weighted (fixed effects)	Q6NUJ1
EGFR--eur.annotated.liftover.hg38.refined	PSAPL1	UKBBOlink	pQTL	0.074736	0.0823525	0.364135	0.675167	NA	NA	NA	NA	NA	NA	NA	NA	NA	1	Wald ratio	Q6NUJ1
EGFR--eur.annotated.liftover.hg38.refined	PSAPL1	deCODESoma	pQTL	0.00815893	0.0656849	0.901146	0.983382	3.03855	3	0.38572	-0.265576	0.486439	0.639854	2.61448	2	0.270565	4	Inverse variance weighted (fixed effects)	Q6NUJ1
EGFR--eur.annotated.liftover.hg38.refined	TCTN3	UKBBOlink	pQTL	-0.0128399	0.0624556	0.837116	0.942681	NA	NA	NA	NA	NA	NA	NA	NA	NA	1	Wald ratio	Q6NUS6
EGFR--eur.annotated.liftover.hg38.refined	HIBCH	ARIC	pQTL	-0.0715721	0.0450953	0.112483	0.384112	NA	NA	NA	NA	NA	NA	NA	NA	NA	1	Wald ratio	Q6NVY1
EGFR--eur.annotated.liftover.hg38.refined	HIBCH	Fenland	pQTL	0.229999	0.133313	0.0844817	0.393617	0.00469448	1	0.945375	NA	NA	NA	NA	NA	NA	2	Inverse variance weighted (fixed effects)	Q6NVY1
EGFR--eur.annotated.liftover.hg38.refined	HIBCH	deCODESoma	pQTL	-0.149231	0.0940257	0.112483	0.533335	NA	NA	NA	NA	NA	NA	NA	NA	NA	1	Wald ratio	Q6NVY1
EGFR--eur.annotated.liftover.hg38.refined	RGMB	ARIC	pQTL	-0.0562665	0.110176	0.609565	0.859351	NA	NA	NA	NA	NA	NA	NA	NA	NA	1	Wald ratio	Q6NW40
EGFR--eur.annotated.liftover.hg38.refined	RGMB	Fenland	pQTL	0.164313	0.184517	0.373196	0.746792	0.522074	1	0.469958	NA	NA	NA	NA	NA	NA	2	Inverse variance weighted (fixed effects)	Q6NW40
EGFR--eur.annotated.liftover.hg38.refined	RGMB	UKBBOlink	pQTL	-0.092553	0.225525	0.68152	0.877272	NA	NA	NA	NA	NA	NA	NA	NA	NA	1	Wald ratio	Q6NW40
EGFR--eur.annotated.liftover.hg38.refined	RGMB	deCODESoma	pQTL	0.442452	0.201805	0.0283453	0.268764	0.0437587	1	0.834303	NA	NA	NA	NA	NA	NA	2	Inverse variance weighted (fixed effects)	Q6NW40
EGFR--eur.annotated.liftover.hg38.refined	ANKRD54	UKBBOlink	pQTL	1.29277	0.758889	0.0884747	0.333664	NA	NA	NA	NA	NA	NA	NA	NA	NA	1	Wald ratio	Q6NXT1
EGFR--eur.annotated.liftover.hg38.refined	ANKRD54	deCODESoma	pQTL	-1.72372	0.96903	0.0752716	0.421674	NA	NA	NA	NA	NA	NA	NA	NA	NA	1	Wald ratio	Q6NXT1
EGFR--eur.annotated.liftover.hg38.refined	JMJD6	deCODESoma	pQTL	0.713568	0.711893	0.316173	0.781191	NA	NA	NA	NA	NA	NA	NA	NA	NA	1	Wald ratio	Q6NYC1
EGFR--eur.annotated.liftover.hg38.refined	ERAP2	ARIC	pQTL	-0.00427851	0.0378954	0.910107	0.97427	NA	NA	NA	NA	NA	NA	NA	NA	NA	1	Wald ratio	Q6P179
EGFR--eur.annotated.liftover.hg38.refined	ERAP2	Fenland	pQTL	-0.00578097	0.0279436	0.836104	0.958503	0.365322	1	0.545565	NA	NA	NA	NA	NA	NA	2	Inverse variance weighted (fixed effects)	Q6P179
EGFR--eur.annotated.liftover.hg38.refined	ERAP2	deCODESoma	pQTL	-0.00494333	0.0235132	0.833483	0.977646	0.481665	3	0.922901	-0.0246482	0.0540704	0.693207	0.317884	2	0.853046	4	Inverse variance weighted (fixed effects)	Q6P179
EGFR--eur.annotated.liftover.hg38.refined	PLB1	UKBBOlink	pQTL	0.0506774	0.0424677	0.232745	0.554327	NA	NA	NA	NA	NA	NA	NA	NA	NA	1	Wald ratio	Q6P1J6
EGFR--eur.annotated.liftover.hg38.refined	SLC27A4	UKBBOlink	pQTL	0.096013	0.718867	0.893749	0.963244	NA	NA	NA	NA	NA	NA	NA	NA	NA	1	Wald ratio	Q6P1M0
EGFR--eur.annotated.liftover.hg38.refined	CC2D1A	UKBBOlink	pQTL	0.525947	0.519488	0.311331	0.633982	NA	NA	NA	NA	NA	NA	NA	NA	NA	1	Wald ratio	Q6P1N0
EGFR--eur.annotated.liftover.hg38.refined	CEP85	UKBBOlink	pQTL	0.592976	0.501749	0.237278	0.559605	NA	NA	NA	NA	NA	NA	NA	NA	NA	1	Wald ratio	Q6P2H3
EGFR--eur.annotated.liftover.hg38.refined	FUT10	ARIC	pQTL	-0.0215399	0.0485605	0.657354	0.886315	NA	NA	NA	NA	NA	NA	NA	NA	NA	1	Wald ratio	Q6P4F1
EGFR--eur.annotated.liftover.hg38.refined	FUT10	Fenland	pQTL	0.0482272	0.0718643	0.502165	0.833628	NA	NA	NA	NA	NA	NA	NA	NA	NA	1	Wald ratio	Q6P4F1
EGFR--eur.annotated.liftover.hg38.refined	FUT10	deCODESoma	pQTL	0.0542428	0.0459328	0.237636	0.719979	4.03097	1	0.0446723	NA	NA	NA	NA	NA	NA	2	Inverse variance weighted (fixed effects)	Q6P4F1
EGFR--eur.annotated.liftover.hg38.refined	FAHD1	ARIC	pQTL	-0.313035	0.155292	0.0438231	0.219126	NA	NA	NA	NA	NA	NA	NA	NA	NA	1	Wald ratio	Q6P587
EGFR--eur.annotated.liftover.hg38.refined	FAHD1	Fenland	pQTL	0.133056	0.0662674	0.0446583	0.278081	NA	NA	NA	NA	NA	NA	NA	NA	NA	1	Wald ratio	Q6P587
EGFR--eur.annotated.liftover.hg38.refined	FAHD1	deCODESoma	pQTL	-0.361937	0.193745	0.0617467	0.384153	NA	NA	NA	NA	NA	NA	NA	NA	NA	1	Wald ratio	Q6P587
EGFR--eur.annotated.liftover.hg38.refined	TNFAIP8L2	UKBBOlink	pQTL	1.65805	0.682196	0.0150795	0.126235	NA	NA	NA	NA	NA	NA	NA	NA	NA	1	Wald ratio	Q6P589
EGFR--eur.annotated.liftover.hg38.refined	LEG1	UKBBOlink	pQTL	-0.064806	0.101377	0.522656	0.800454	NA	NA	NA	NA	NA	NA	NA	NA	NA	1	Wald ratio	Q6P5S2
EGFR--eur.annotated.liftover.hg38.refined	PKN3	UKBBOlink	pQTL	-0.130881	0.239948	0.585441	0.836839	NA	NA	NA	NA	NA	NA	NA	NA	NA	1	Wald ratio	Q6P5Z2
EGFR--eur.annotated.liftover.hg38.refined	NOTUM	ARIC	pQTL	-0.0520029	0.313888	0.868414	0.956478	NA	NA	NA	NA	NA	NA	NA	NA	NA	1	Wald ratio	Q6P988
EGFR--eur.annotated.liftover.hg38.refined	NOTUM	Fenland	pQTL	-0.0287416	0.216986	0.894622	0.981046	NA	NA	NA	NA	NA	NA	NA	NA	NA	1	Wald ratio	Q6P988
EGFR--eur.annotated.liftover.hg38.refined	NOTUM	deCODESoma	pQTL	-0.426618	0.356356	0.231241	0.710674	1.57681	1	0.20922	NA	NA	NA	NA	NA	NA	2	Inverse variance weighted (fixed effects)	Q6P988
EGFR--eur.annotated.liftover.hg38.refined	FAM171B	ARIC	pQTL	-0.254924	0.184678	0.167473	0.468512	NA	NA	NA	NA	NA	NA	NA	NA	NA	1	Wald ratio	Q6P995
EGFR--eur.annotated.liftover.hg38.refined	FAM171B	Fenland	pQTL	0.0759615	0.214904	0.723738	0.934887	NA	NA	NA	NA	NA	NA	NA	NA	NA	1	Wald ratio	Q6P995
EGFR--eur.annotated.liftover.hg38.refined	FAM171B	UKBBOlink	pQTL	-0.143777	0.111414	0.196885	0.518587	NA	NA	NA	NA	NA	NA	NA	NA	NA	1	Wald ratio	Q6P995
EGFR--eur.annotated.liftover.hg38.refined	FAM171B	deCODESoma	pQTL	-0.461173	0.356577	0.195896	0.671725	NA	NA	NA	NA	NA	NA	NA	NA	NA	1	Wald ratio	Q6P995
EGFR--eur.annotated.liftover.hg38.refined	TRIM40	UKBBOlink	pQTL	-0.0399502	0.159438	0.802147	0.932255	NA	NA	NA	NA	NA	NA	NA	NA	NA	1	Wald ratio	Q6P9F5
EGFR--eur.annotated.liftover.hg38.refined	VWA1	ARIC	pQTL	0.175811	0.132077	0.183146	0.485165	NA	NA	NA	NA	NA	NA	NA	NA	NA	1	Wald ratio	Q6PCB0
EGFR--eur.annotated.liftover.hg38.refined	VWA1	Fenland	pQTL	0.0897554	0.114279	0.432215	0.796006	NA	NA	NA	NA	NA	NA	NA	NA	NA	1	Wald ratio	Q6PCB0
EGFR--eur.annotated.liftover.hg38.refined	VWA1	UKBBOlink	pQTL	0.0979631	0.124729	0.432215	0.730719	NA	NA	NA	NA	NA	NA	NA	NA	NA	1	Wald ratio	Q6PCB0
EGFR--eur.annotated.liftover.hg38.refined	VWA1	deCODESoma	pQTL	0.0332646	0.105643	0.752856	0.952906	3.35614	2	0.186734	0.154876	0.155498	0.501274	1.31393	1	0.251684	3	Inverse variance weighted (fixed effects)	Q6PCB0
EGFR--eur.annotated.liftover.hg38.refined	PSRC1	UKBBOlink	pQTL	-0.128314	0.24076	0.594067	0.840851	NA	NA	NA	NA	NA	NA	NA	NA	NA	1	Wald ratio	Q6PGN9
EGFR--eur.annotated.liftover.hg38.refined	ULK3	Fenland	pQTL	1.27549	0.233677	4.80625e-08	4.13425e-06	NA	NA	NA	NA	NA	NA	NA	NA	NA	1	Wald ratio	Q6PHR2
EGFR--eur.annotated.liftover.hg38.refined	ULK3	deCODESoma	pQTL	1.12248	0.205645	4.80625e-08	5.36011e-06	NA	NA	NA	NA	NA	NA	NA	NA	NA	1	Wald ratio	Q6PHR2
EGFR--eur.annotated.liftover.hg38.refined	DARS2	ARIC	pQTL	0.223492	0.139268	0.108546	0.378099	NA	NA	NA	NA	NA	NA	NA	NA	NA	1	Wald ratio	Q6PI48
EGFR--eur.annotated.liftover.hg38.refined	DARS2	Fenland	pQTL	0.255274	0.150498	0.0898475	0.41045	0.704674	1	0.401218	NA	NA	NA	NA	NA	NA	2	Inverse variance weighted (fixed effects)	Q6PI48
EGFR--eur.annotated.liftover.hg38.refined	DARS2	deCODESoma	pQTL	0.233244	0.380314	0.539683	0.88947	NA	NA	NA	NA	NA	NA	NA	NA	NA	1	Wald ratio	Q6PI48
EGFR--eur.annotated.liftover.hg38.refined	LILRA6	ARIC	pQTL	0.0107591	0.0665022	0.871475	0.957658	NA	NA	NA	NA	NA	NA	NA	NA	NA	1	Wald ratio	Q6PI73
EGFR--eur.annotated.liftover.hg38.refined	LILRA6	Fenland	pQTL	0.0204617	0.0435041	0.638113	0.906131	4.59441	6	0.59678	-0.00199818	0.0689018	0.977986	4.41771	5	0.490968	7	Inverse variance weighted (fixed effects)	Q6PI73
EGFR--eur.annotated.liftover.hg38.refined	LILRA6	UKBBOlink	pQTL	-0.0381673	0.0472069	0.418797	0.721166	NA	NA	NA	NA	NA	NA	NA	NA	NA	1	Wald ratio	Q6PI73
EGFR--eur.annotated.liftover.hg38.refined	LILRA6	deCODESoma	pQTL	-0.020331	0.0212217	0.338048	0.795355	12.0346	14	0.60352	0.0381348	0.0439532	0.401333	9.7274	13	0.71606	15	Inverse variance weighted (fixed effects)	Q6PI73
EGFR--eur.annotated.liftover.hg38.refined	DHRS4L2	UKBBOlink	pQTL	0.097164	0.141218	0.491425	0.775136	NA	NA	NA	NA	NA	NA	NA	NA	NA	1	Wald ratio	Q6PKH6
EGFR--eur.annotated.liftover.hg38.refined	TMED8	UKBBOlink	pQTL	0.435078	0.575571	0.449706	0.742595	NA	NA	NA	NA	NA	NA	NA	NA	NA	1	Wald ratio	Q6PL24
EGFR--eur.annotated.liftover.hg38.refined	APOA5	ARIC	pQTL	-0.0905658	0.055889	0.105134	0.372004	NA	NA	NA	NA	NA	NA	NA	NA	NA	1	Wald ratio	Q6Q788
EGFR--eur.annotated.liftover.hg38.refined	APOA5	Fenland	pQTL	-0.0434094	0.048419	0.369966	0.745103	9.26615	1	0.00233428	NA	NA	NA	NA	NA	NA	2	Inverse variance weighted (fixed effects)	Q6Q788
EGFR--eur.annotated.liftover.hg38.refined	APOA5	deCODESoma	pQTL	-0.0502685	0.0530544	0.343389	0.796826	13.3289	2	0.00127548	-0.0651408	0.314703	0.87006	13.2812	1	0.000268079	3	Inverse variance weighted (fixed effects)	Q6Q788
EGFR--eur.annotated.liftover.hg38.refined	ADGRD1	UKBBOlink	pQTL	0.0222171	0.0985808	0.821692	0.940103	NA	NA	NA	NA	NA	NA	NA	NA	NA	1	Wald ratio	Q6QNK2
EGFR--eur.annotated.liftover.hg38.refined	CSPG4	UKBBOlink	pQTL	0.137763	0.329886	0.676234	0.875584	NA	NA	NA	NA	NA	NA	NA	NA	NA	1	Wald ratio	Q6UVK1
EGFR--eur.annotated.liftover.hg38.refined	REG3G	ARIC	pQTL	0.0124987	0.0792725	0.874719	0.958697	NA	NA	NA	NA	NA	NA	NA	NA	NA	1	Wald ratio	Q6UW15
EGFR--eur.annotated.liftover.hg38.refined	REG3G	Fenland	pQTL	0.018379	0.067723	0.786095	0.944397	6.07495	2	0.0479557	0.356741	0.264535	0.406201	2.09715	1	0.147574	3	Inverse variance weighted (fixed effects)	Q6UW15
EGFR--eur.annotated.liftover.hg38.refined	REG3G	UKBBOlink	pQTL	-0.0699174	0.179142	0.696321	0.884478	NA	NA	NA	NA	NA	NA	NA	NA	NA	1	Wald ratio	Q6UW15
EGFR--eur.annotated.liftover.hg38.refined	REG3G	deCODESoma	pQTL	-0.0563181	0.0486254	0.246781	0.728937	4.06998	4	0.396617	-0.19065	0.125945	0.227307	2.73308	3	0.434635	5	Inverse variance weighted (fixed effects)	Q6UW15
EGFR--eur.annotated.liftover.hg38.refined	ATRAID	UKBBOlink	pQTL	0.84447	0.146303	7.83088e-09	7.78942e-07	NA	NA	NA	NA	NA	NA	NA	NA	NA	1	Wald ratio	Q6UW56
EGFR--eur.annotated.liftover.hg38.refined	IL27RA	ARIC	pQTL	0.0289346	0.0471051	0.539046	0.814582	NA	NA	NA	NA	NA	NA	NA	NA	NA	1	Wald ratio	Q6UWB1
EGFR--eur.annotated.liftover.hg38.refined	IL27RA	Fenland	pQTL	0.0374393	0.0609507	0.539046	0.859995	NA	NA	NA	NA	NA	NA	NA	NA	NA	1	Wald ratio	Q6UWB1
EGFR--eur.annotated.liftover.hg38.refined	IL27RA	deCODESoma	pQTL	0.0191961	0.0477565	0.687715	0.932617	0.948921	1	0.329994	NA	NA	NA	NA	NA	NA	2	Inverse variance weighted (fixed effects)	Q6UWB1
EGFR--eur.annotated.liftover.hg38.refined	CD164L2	UKBBOlink	pQTL	-0.192099	0.0848166	0.02352	0.156584	NA	NA	NA	NA	NA	NA	NA	NA	NA	1	Wald ratio	Q6UWJ8
EGFR--eur.annotated.liftover.hg38.refined	GPR15L	UKBBOlink	pQTL	-0.159738	0.188699	0.397261	0.706381	NA	NA	NA	NA	NA	NA	NA	NA	NA	1	Wald ratio	Q6UWK7
EGFR--eur.annotated.liftover.hg38.refined	KIRREL2	ARIC	pQTL	0.191959	0.312518	0.539062	0.814582	NA	NA	NA	NA	NA	NA	NA	NA	NA	1	Wald ratio	Q6UWL6
EGFR--eur.annotated.liftover.hg38.refined	KIRREL2	UKBBOlink	pQTL	-0.0357626	0.217411	0.869343	0.950681	NA	NA	NA	NA	NA	NA	NA	NA	NA	1	Wald ratio	Q6UWL6
EGFR--eur.annotated.liftover.hg38.refined	KIRREL2	deCODESoma	pQTL	-0.0953199	0.342266	0.780631	0.963516	0.11849	1	0.730678	NA	NA	NA	NA	NA	NA	2	Inverse variance weighted (fixed effects)	Q6UWL6
EGFR--eur.annotated.liftover.hg38.refined	SPINK6	ARIC	pQTL	0.197456	0.0687489	0.0040772	0.0526048	NA	NA	NA	NA	NA	NA	NA	NA	NA	1	Wald ratio	Q6UWN8
EGFR--eur.annotated.liftover.hg38.refined	SPINK6	Fenland	pQTL	-0.173439	0.060865	0.00437783	0.0650769	NA	NA	NA	NA	NA	NA	NA	NA	NA	1	Wald ratio	Q6UWN8
EGFR--eur.annotated.liftover.hg38.refined	SPINK6	UKBBOlink	pQTL	-0.307721	0.105544	0.00355043	0.0496179	NA	NA	NA	NA	NA	NA	NA	NA	NA	1	Wald ratio	Q6UWN8
EGFR--eur.annotated.liftover.hg38.refined	SPINK6	deCODESoma	pQTL	0.191739	0.0478318	6.10759e-05	0.00291918	0.693415	1	0.405005	NA	NA	NA	NA	NA	NA	2	Inverse variance weighted (fixed effects)	Q6UWN8
EGFR--eur.annotated.liftover.hg38.refined	SBSN	UKBBOlink	pQTL	-0.00647018	0.0735557	0.929906	0.977297	NA	NA	NA	NA	NA	NA	NA	NA	NA	1	Wald ratio	Q6UWP8
EGFR--eur.annotated.liftover.hg38.refined	ENPP6	Fenland	pQTL	0.40449	0.289729	0.162685	0.542844	2.70138	1	0.100262	NA	NA	NA	NA	NA	NA	2	Inverse variance weighted (fixed effects)	Q6UWR7
EGFR--eur.annotated.liftover.hg38.refined	ENPP6	UKBBOlink	pQTL	-0.00808018	0.145443	0.955696	0.988937	NA	NA	NA	NA	NA	NA	NA	NA	NA	1	Wald ratio	Q6UWR7
EGFR--eur.annotated.liftover.hg38.refined	ENPP6	deCODESoma	pQTL	0.411727	0.327884	0.209221	0.691827	3.07366	1	0.07957	NA	NA	NA	NA	NA	NA	2	Inverse variance weighted (fixed effects)	Q6UWR7
EGFR--eur.annotated.liftover.hg38.refined	ENPP7	ARIC	pQTL	-0.0061309	0.0432334	0.887231	0.960701	NA	NA	NA	NA	NA	NA	NA	NA	NA	1	Wald ratio	Q6UWV6
EGFR--eur.annotated.liftover.hg38.refined	ENPP7	Fenland	pQTL	0.0469705	0.0417158	0.260181	0.663662	NA	NA	NA	NA	NA	NA	NA	NA	NA	1	Wald ratio	Q6UWV6
EGFR--eur.annotated.liftover.hg38.refined	ENPP7	UKBBOlink	pQTL	0.0460975	0.0409405	0.260181	0.583509	NA	NA	NA	NA	NA	NA	NA	NA	NA	1	Wald ratio	Q6UWV6
EGFR--eur.annotated.liftover.hg38.refined	ENPP7	deCODESoma	pQTL	-0.0257112	0.0220373	0.243325	0.7241	3.78558	6	0.705666	-0.0152629	0.0692606	0.834299	3.76026	5	0.584423	7	Inverse variance weighted (fixed effects)	Q6UWV6
EGFR--eur.annotated.liftover.hg38.refined	LCN15	UKBBOlink	pQTL	0.0345768	0.0676303	0.609168	0.850338	NA	NA	NA	NA	NA	NA	NA	NA	NA	1	Wald ratio	Q6UWW0
EGFR--eur.annotated.liftover.hg38.refined	CES3	UKBBOlink	pQTL	0.294876	0.211295	0.162845	0.473434	NA	NA	NA	NA	NA	NA	NA	NA	NA	1	Wald ratio	Q6UWW8
EGFR--eur.annotated.liftover.hg38.refined	ARSK	ARIC	pQTL	-0.0598637	0.332992	0.857329	0.951641	NA	NA	NA	NA	NA	NA	NA	NA	NA	1	Wald ratio	Q6UWY0
EGFR--eur.annotated.liftover.hg38.refined	ARSK	Fenland	pQTL	-0.146662	0.20984	0.4846	0.824163	0.138728	1	0.709549	NA	NA	NA	NA	NA	NA	2	Inverse variance weighted (fixed effects)	Q6UWY0
EGFR--eur.annotated.liftover.hg38.refined	ARSK	deCODESoma	pQTL	0.116839	0.215333	0.587407	0.905755	0.396615	2	0.820118	0.397042	0.583306	0.619532	0.12945	1	0.719003	3	Inverse variance weighted (fixed effects)	Q6UWY0
EGFR--eur.annotated.liftover.hg38.refined	PRSS57	ARIC	pQTL	-0.027056	0.110328	0.806277	0.937764	NA	NA	NA	NA	NA	NA	NA	NA	NA	1	Wald ratio	Q6UWY2
EGFR--eur.annotated.liftover.hg38.refined	PRSS57	Fenland	pQTL	-0.14039	0.0686019	0.0407133	0.269686	1.26616	2	0.530954	-0.152936	0.149219	0.49217	1.2541	1	0.262772	3	Inverse variance weighted (fixed effects)	Q6UWY2
EGFR--eur.annotated.liftover.hg38.refined	PRSS57	deCODESoma	pQTL	-0.0502857	0.0544743	0.355951	0.79843	10.4233	2	0.00545257	0.0779339	0.458863	0.892898	9.56059	1	0.00198799	3	Inverse variance weighted (fixed effects)	Q6UWY2
EGFR--eur.annotated.liftover.hg38.refined	OLFM4	UKBBOlink	pQTL	0.0592822	0.0518283	0.252698	0.573574	NA	NA	NA	NA	NA	NA	NA	NA	NA	1	Wald ratio	Q6UX06
EGFR--eur.annotated.liftover.hg38.refined	LAYN	ARIC	pQTL	-0.24334	0.15569	0.118057	0.392853	NA	NA	NA	NA	NA	NA	NA	NA	NA	1	Wald ratio	Q6UX15
EGFR--eur.annotated.liftover.hg38.refined	LAYN	UKBBOlink	pQTL	0.182316	0.0993752	0.0665612	0.274947	NA	NA	NA	NA	NA	NA	NA	NA	NA	1	Wald ratio	Q6UX15
EGFR--eur.annotated.liftover.hg38.refined	LAYN	deCODESoma	pQTL	0.797566	0.424779	0.0604353	0.381508	NA	NA	NA	NA	NA	NA	NA	NA	NA	1	Wald ratio	Q6UX15
EGFR--eur.annotated.liftover.hg38.refined	VSTM1	UKBBOlink	pQTL	0.0136661	0.0482867	0.777162	0.920167	NA	NA	NA	NA	NA	NA	NA	NA	NA	1	Wald ratio	Q6UX27
EGFR--eur.annotated.liftover.hg38.refined	BTNL8	ARIC	pQTL	-0.119515	0.102442	0.243345	0.549089	NA	NA	NA	NA	NA	NA	NA	NA	NA	1	Wald ratio	Q6UX41
EGFR--eur.annotated.liftover.hg38.refined	BTNL8	Fenland	pQTL	-0.0203897	0.129884	0.875257	0.973755	2.0189	1	0.155352	NA	NA	NA	NA	NA	NA	2	Inverse variance weighted (fixed effects)	Q6UX41
EGFR--eur.annotated.liftover.hg38.refined	BTNL8	deCODESoma	pQTL	-0.0713753	0.106467	0.502605	0.885902	1.02104	1	0.312272	NA	NA	NA	NA	NA	NA	2	Inverse variance weighted (fixed effects)	Q6UX41
EGFR--eur.annotated.liftover.hg38.refined	PLXDC2	Fenland	pQTL	0.612412	0.367096	0.0952638	0.421587	NA	NA	NA	NA	NA	NA	NA	NA	NA	1	Wald ratio	Q6UX71
EGFR--eur.annotated.liftover.hg38.refined	PLXDC2	UKBBOlink	pQTL	-1.25237	0.547911	0.022271	0.151661	NA	NA	NA	NA	NA	NA	NA	NA	NA	1	Wald ratio	Q6UX71
EGFR--eur.annotated.liftover.hg38.refined	LYPD8	UKBBOlink	pQTL	-0.0198548	0.0750462	0.791343	0.924144	NA	NA	NA	NA	NA	NA	NA	NA	NA	1	Wald ratio	Q6UX82
EGFR--eur.annotated.liftover.hg38.refined	CXCL17	UKBBOlink	pQTL	-1.43142	0.598686	0.0168055	0.134284	NA	NA	NA	NA	NA	NA	NA	NA	NA	1	Wald ratio	Q6UXB2
EGFR--eur.annotated.liftover.hg38.refined	CLEC4G	ARIC	pQTL	-0.0372683	0.130993	0.776022	0.925306	NA	NA	NA	NA	NA	NA	NA	NA	NA	1	Wald ratio	Q6UXB4
EGFR--eur.annotated.liftover.hg38.refined	CLEC4G	UKBBOlink	pQTL	-0.0825274	0.188291	0.66117	0.874307	NA	NA	NA	NA	NA	NA	NA	NA	NA	1	Wald ratio	Q6UXB4
EGFR--eur.annotated.liftover.hg38.refined	CLEC4G	deCODESoma	pQTL	0.109916	0.235966	0.64135	0.917832	NA	NA	NA	NA	NA	NA	NA	NA	NA	1	Wald ratio	Q6UXB4
EGFR--eur.annotated.liftover.hg38.refined	PI16	UKBBOlink	pQTL	0.287437	0.15209	0.0587702	0.251283	NA	NA	NA	NA	NA	NA	NA	NA	NA	1	Wald ratio	Q6UXB8
EGFR--eur.annotated.liftover.hg38.refined	MAMDC4	UKBBOlink	pQTL	-0.0802445	0.166715	0.630284	0.857449	NA	NA	NA	NA	NA	NA	NA	NA	NA	1	Wald ratio	Q6UXC1
EGFR--eur.annotated.liftover.hg38.refined	SEZ6L2	UKBBOlink	pQTL	0.20852	0.254172	0.411995	0.719106	NA	NA	NA	NA	NA	NA	NA	NA	NA	1	Wald ratio	Q6UXD5
EGFR--eur.annotated.liftover.hg38.refined	CD300LG	UKBBOlink	pQTL	0.154386	0.0983218	0.116367	0.393552	NA	NA	NA	NA	NA	NA	NA	NA	NA	1	Wald ratio	Q6UXG3
EGFR--eur.annotated.liftover.hg38.refined	BTNL9	Fenland	pQTL	-0.485437	0.329288	0.140427	0.50846	NA	NA	NA	NA	NA	NA	NA	NA	NA	1	Wald ratio	Q6UXG8
EGFR--eur.annotated.liftover.hg38.refined	BTNL9	deCODESoma	pQTL	-0.430293	0.291882	0.140427	0.593816	NA	NA	NA	NA	NA	NA	NA	NA	NA	1	Wald ratio	Q6UXG8
EGFR--eur.annotated.liftover.hg38.refined	CRELD2	UKBBOlink	pQTL	0.09336	0.122143	0.444658	0.737897	NA	NA	NA	NA	NA	NA	NA	NA	NA	1	Wald ratio	Q6UXH1
EGFR--eur.annotated.liftover.hg38.refined	PAMR1	UKBBOlink	pQTL	-0.0566948	0.10919	0.6036	0.848121	NA	NA	NA	NA	NA	NA	NA	NA	NA	1	Wald ratio	Q6UXH9
EGFR--eur.annotated.liftover.hg38.refined	VIT	ARIC	pQTL	-0.0874931	0.0730712	0.231163	0.538453	NA	NA	NA	NA	NA	NA	NA	NA	NA	1	Wald ratio	Q6UXI7
EGFR--eur.annotated.liftover.hg38.refined	VIT	Fenland	pQTL	-0.0112997	0.0892448	0.899245	0.982242	3.49676	3	0.321182	0.353844	0.309203	0.370956	1.97546	2	0.372421	4	Inverse variance weighted (fixed effects)	Q6UXI7
EGFR--eur.annotated.liftover.hg38.refined	VIT	UKBBOlink	pQTL	-0.10527	0.0879176	0.231163	0.554327	NA	NA	NA	NA	NA	NA	NA	NA	NA	1	Wald ratio	Q6UXI7
EGFR--eur.annotated.liftover.hg38.refined	VIT	deCODESoma	pQTL	0.00953283	0.0769967	0.901467	0.983382	3.38875	2	0.183714	-0.32072	0.697473	0.725617	2.75066	1	0.0972146	3	Inverse variance weighted (fixed effects)	Q6UXI7
EGFR--eur.annotated.liftover.hg38.refined	NPNT	ARIC	pQTL	0.22523	0.113907	0.048005	0.231015	NA	NA	NA	NA	NA	NA	NA	NA	NA	1	Wald ratio	Q6UXI9
EGFR--eur.annotated.liftover.hg38.refined	NPNT	Fenland	pQTL	0.506977	0.256395	0.048005	0.291926	NA	NA	NA	NA	NA	NA	NA	NA	NA	1	Wald ratio	Q6UXI9
EGFR--eur.annotated.liftover.hg38.refined	NPNT	deCODESoma	pQTL	0.371697	0.18798	0.048005	0.338433	NA	NA	NA	NA	NA	NA	NA	NA	NA	1	Wald ratio	Q6UXI9
EGFR--eur.annotated.liftover.hg38.refined	ISLR2	ARIC	pQTL	0.721547	0.132508	5.17145e-08	4.25692e-06	NA	NA	NA	NA	NA	NA	NA	NA	NA	1	Wald ratio	Q6UXK2
EGFR--eur.annotated.liftover.hg38.refined	ISLR2	Fenland	pQTL	-0.151216	0.164354	0.357539	0.729997	62.4777	1	2.69484e-15	NA	NA	NA	NA	NA	NA	2	Inverse variance weighted (fixed effects)	Q6UXK2
EGFR--eur.annotated.liftover.hg38.refined	ISLR2	UKBBOlink	pQTL	-1.06639	0.182264	4.89274e-09	5.90974e-07	NA	NA	NA	NA	NA	NA	NA	NA	NA	1	Wald ratio	Q6UXK2
EGFR--eur.annotated.liftover.hg38.refined	ISLR2	deCODESoma	pQTL	1.27917	0.153365	7.38647e-17	3.45982e-14	0.00010657	1	0.991763	NA	NA	NA	NA	NA	NA	2	Inverse variance weighted (fixed effects)	Q6UXK2
EGFR--eur.annotated.liftover.hg38.refined	LRRN1	UKBBOlink	pQTL	-0.0547358	0.0489417	0.263401	0.589169	NA	NA	NA	NA	NA	NA	NA	NA	NA	1	Wald ratio	Q6UXK5
EGFR--eur.annotated.liftover.hg38.refined	IL20RB	UKBBOlink	pQTL	0.710785	0.323317	0.0279197	0.169828	NA	NA	NA	NA	NA	NA	NA	NA	NA	1	Wald ratio	Q6UXL0
EGFR--eur.annotated.liftover.hg38.refined	LRIG3	ARIC	pQTL	-0.007682	0.115466	0.946956	0.990116	NA	NA	NA	NA	NA	NA	NA	NA	NA	1	Wald ratio	Q6UXM1
EGFR--eur.annotated.liftover.hg38.refined	LRIG3	Fenland	pQTL	0.114358	0.177555	0.519529	0.850517	0.762792	1	0.382456	NA	NA	NA	NA	NA	NA	2	Inverse variance weighted (fixed effects)	Q6UXM1
EGFR--eur.annotated.liftover.hg38.refined	LRIG3	UKBBOlink	pQTL	0.554876	0.487181	0.254723	0.575851	NA	NA	NA	NA	NA	NA	NA	NA	NA	1	Wald ratio	Q6UXM1
EGFR--eur.annotated.liftover.hg38.refined	LRIG3	deCODESoma	pQTL	0.180052	0.161331	0.264402	0.751606	0.11479	2	0.944221	0.323816	0.493481	0.630307	0.019763	1	0.888201	3	Inverse variance weighted (fixed effects)	Q6UXM1
EGFR--eur.annotated.liftover.hg38.refined	GFRAL	ARIC	pQTL	-0.00892152	0.183578	0.96124	0.996275	NA	NA	NA	NA	NA	NA	NA	NA	NA	1	Wald ratio	Q6UXV0
EGFR--eur.annotated.liftover.hg38.refined	GFRAL	Fenland	pQTL	-0.100346	0.0862569	0.244693	0.646303	22.8068	5	0.000367506	-0.616184	0.455164	0.247249	16.5606	4	0.00235218	6	Inverse variance weighted (fixed effects)	Q6UXV0
EGFR--eur.annotated.liftover.hg38.refined	GFRAL	UKBBOlink	pQTL	-0.377423	0.142582	0.00811952	0.0837202	NA	NA	NA	NA	NA	NA	NA	NA	NA	1	Wald ratio	Q6UXV0
EGFR--eur.annotated.liftover.hg38.refined	GFRAL	deCODESoma	pQTL	-0.12813	0.0750069	0.0875902	0.465287	30.1988	9	0.000405827	-0.757334	0.430678	0.116718	23.3605	8	0.00293096	10	Inverse variance weighted (fixed effects)	Q6UXV0
EGFR--eur.annotated.liftover.hg38.refined	UNC5D	ARIC	pQTL	0.0805142	0.129373	0.533718	0.812121	NA	NA	NA	NA	NA	NA	NA	NA	NA	1	Wald ratio	Q6UXZ4
EGFR--eur.annotated.liftover.hg38.refined	UNC5D	Fenland	pQTL	-0.0255732	0.240952	0.915476	0.984321	0.964249	1	0.326119	NA	NA	NA	NA	NA	NA	2	Inverse variance weighted (fixed effects)	Q6UXZ4
EGFR--eur.annotated.liftover.hg38.refined	UNC5D	UKBBOlink	pQTL	-0.382755	0.596785	0.521288	0.800454	NA	NA	NA	NA	NA	NA	NA	NA	NA	1	Wald ratio	Q6UXZ4
EGFR--eur.annotated.liftover.hg38.refined	UNC5D	deCODESoma	pQTL	0.263202	0.301233	0.382255	0.810619	3.50903e-05	1	0.995274	NA	NA	NA	NA	NA	NA	2	Inverse variance weighted (fixed effects)	Q6UXZ4
EGFR--eur.annotated.liftover.hg38.refined	CEACAM20	UKBBOlink	pQTL	0.222954	0.231067	0.334602	0.649612	NA	NA	NA	NA	NA	NA	NA	NA	NA	1	Wald ratio	Q6UY09
EGFR--eur.annotated.liftover.hg38.refined	DLK2	ARIC	pQTL	-0.27239	0.10257	0.00791533	0.0809582	NA	NA	NA	NA	NA	NA	NA	NA	NA	1	Wald ratio	Q6UY11
EGFR--eur.annotated.liftover.hg38.refined	DLK2	Fenland	pQTL	0.593326	0.242647	0.0144763	0.148005	NA	NA	NA	NA	NA	NA	NA	NA	NA	1	Wald ratio	Q6UY11
EGFR--eur.annotated.liftover.hg38.refined	DLK2	deCODESoma	pQTL	-0.899909	0.235066	0.000129016	0.00530097	5.27498	1	0.0216341	NA	NA	NA	NA	NA	NA	2	Inverse variance weighted (fixed effects)	Q6UY11
EGFR--eur.annotated.liftover.hg38.refined	CHRDL2	ARIC	pQTL	0.356407	0.14062	0.0112598	0.094679	NA	NA	NA	NA	NA	NA	NA	NA	NA	1	Wald ratio	Q6WN34
EGFR--eur.annotated.liftover.hg38.refined	CHRDL2	Fenland	pQTL	0.0797075	0.146564	0.58655	0.887507	33.5713	1	6.86999e-09	NA	NA	NA	NA	NA	NA	2	Inverse variance weighted (fixed effects)	Q6WN34
EGFR--eur.annotated.liftover.hg38.refined	CHRDL2	UKBBOlink	pQTL	0.388771	0.161114	0.0158208	0.130029	NA	NA	NA	NA	NA	NA	NA	NA	NA	1	Wald ratio	Q6WN34
EGFR--eur.annotated.liftover.hg38.refined	CHRDL2	deCODESoma	pQTL	-0.237126	0.160138	0.138671	0.590485	33.3655	2	5.68549e-08	1.14039	3.47381	0.798066	28.5807	1	8.98734e-08	3	Inverse variance weighted (fixed effects)	Q6WN34
EGFR--eur.annotated.liftover.hg38.refined	NAPRT	UKBBOlink	pQTL	-0.154134	0.113405	0.174102	0.487429	NA	NA	NA	NA	NA	NA	NA	NA	NA	1	Wald ratio	Q6XQN6
EGFR--eur.annotated.liftover.hg38.refined	DNMBP	UKBBOlink	pQTL	-0.706756	0.355039	0.0465203	0.218268	NA	NA	NA	NA	NA	NA	NA	NA	NA	1	Wald ratio	Q6XZF7
EGFR--eur.annotated.liftover.hg38.refined	B3GALTL	ARIC	pQTL	-0.0770979	0.12994	0.552958	0.824457	NA	NA	NA	NA	NA	NA	NA	NA	NA	1	Wald ratio	Q6Y288
EGFR--eur.annotated.liftover.hg38.refined	B3GALTL	Fenland	pQTL	-0.0322413	0.0797365	0.685957	0.922783	NA	NA	NA	NA	NA	NA	NA	NA	NA	1	Wald ratio	Q6Y288
EGFR--eur.annotated.liftover.hg38.refined	B3GALTL	deCODESoma	pQTL	0.197199	0.131689	0.134275	0.579057	0.682653	1	0.408675	NA	NA	NA	NA	NA	NA	2	Inverse variance weighted (fixed effects)	Q6Y288
EGFR--eur.annotated.liftover.hg38.refined	CD109	ARIC	pQTL	-0.0634529	0.0507075	0.210806	0.515158	NA	NA	NA	NA	NA	NA	NA	NA	NA	1	Wald ratio	Q6YHK3
EGFR--eur.annotated.liftover.hg38.refined	CD109	Fenland	pQTL	-0.14062	0.0937867	0.133779	0.493244	5.42636	2	0.0663257	0.401381	0.252959	0.358	0.103788	1	0.74733	3	Inverse variance weighted (fixed effects)	Q6YHK3
EGFR--eur.annotated.liftover.hg38.refined	CD109	UKBBOlink	pQTL	0.0333397	0.0451136	0.459896	0.75066	NA	NA	NA	NA	NA	NA	NA	NA	NA	1	Wald ratio	Q6YHK3
EGFR--eur.annotated.liftover.hg38.refined	CD109	deCODESoma	pQTL	0.0150958	0.0284811	0.596092	0.907042	28.6648	12	0.0044171	-0.279982	0.122703	0.0433998	18.1755	11	0.0775966	13	Inverse variance weighted (fixed effects)	Q6YHK3
EGFR--eur.annotated.liftover.hg38.refined	HSDL2	UKBBOlink	pQTL	0.0221346	0.0635745	0.727714	0.898808	NA	NA	NA	NA	NA	NA	NA	NA	NA	1	Wald ratio	Q6YN16
EGFR--eur.annotated.liftover.hg38.refined	CCBL2	Fenland	pQTL	-0.136973	0.0893199	0.12515	0.474579	NA	NA	NA	NA	NA	NA	NA	NA	NA	1	Wald ratio	Q6YP21
EGFR--eur.annotated.liftover.hg38.refined	SIGLEC15	ARIC	pQTL	-0.735558	0.287476	0.0105072	0.0922675	NA	NA	NA	NA	NA	NA	NA	NA	NA	1	Wald ratio	Q6ZMC9
EGFR--eur.annotated.liftover.hg38.refined	SCARA5	ARIC	pQTL	-0.276709	0.168946	0.101453	0.366449	NA	NA	NA	NA	NA	NA	NA	NA	NA	1	Wald ratio	Q6ZMJ2
EGFR--eur.annotated.liftover.hg38.refined	SCARA5	Fenland	pQTL	0.309074	0.200378	0.122964	0.470022	NA	NA	NA	NA	NA	NA	NA	NA	NA	1	Wald ratio	Q6ZMJ2
EGFR--eur.annotated.liftover.hg38.refined	SCARA5	UKBBOlink	pQTL	-0.208692	0.129543	0.107183	0.374477	NA	NA	NA	NA	NA	NA	NA	NA	NA	1	Wald ratio	Q6ZMJ2
EGFR--eur.annotated.liftover.hg38.refined	SCARA5	deCODESoma	pQTL	0.185997	0.135117	0.168648	0.637514	0.141694	2	0.931604	0.406946	0.606038	0.623547	0.00182316	1	0.965942	3	Inverse variance weighted (fixed effects)	Q6ZMJ2
EGFR--eur.annotated.liftover.hg38.refined	IL34	UKBBOlink	pQTL	-0.0769755	0.0540884	0.154695	0.461262	NA	NA	NA	NA	NA	NA	NA	NA	NA	1	Wald ratio	Q6ZMJ4
EGFR--eur.annotated.liftover.hg38.refined	ADAMTSL5	UKBBOlink	pQTL	-0.136217	0.11257	0.226254	0.55129	NA	NA	NA	NA	NA	NA	NA	NA	NA	1	Wald ratio	Q6ZMM2
EGFR--eur.annotated.liftover.hg38.refined	QSOX2	ARIC	pQTL	0.427044	0.0836998	3.35915e-07	2.10149e-05	NA	NA	NA	NA	NA	NA	NA	NA	NA	1	Wald ratio	Q6ZRP7
EGFR--eur.annotated.liftover.hg38.refined	QSOX2	Fenland	pQTL	0.579241	0.103045	1.89611e-08	1.77571e-06	1.06139	1	0.302898	NA	NA	NA	NA	NA	NA	2	Inverse variance weighted (fixed effects)	Q6ZRP7
EGFR--eur.annotated.liftover.hg38.refined	QSOX2	deCODESoma	pQTL	0.0189575	0.0704947	0.787991	0.964959	74.2716	3	5.1905e-16	0.0829939	1.00379	0.941635	74.0872	2	8.1692e-17	4	Inverse variance weighted (fixed effects)	Q6ZRP7
EGFR--eur.annotated.liftover.hg38.refined	RBPMS2	UKBBOlink	pQTL	-1.02965	0.484702	0.0336461	0.187117	NA	NA	NA	NA	NA	NA	NA	NA	NA	1	Wald ratio	Q6ZRY4
EGFR--eur.annotated.liftover.hg38.refined	PIK3AP1	UKBBOlink	pQTL	-0.034769	0.208614	0.867632	0.949622	NA	NA	NA	NA	NA	NA	NA	NA	NA	1	Wald ratio	Q6ZUJ8
EGFR--eur.annotated.liftover.hg38.refined	KIAA1549L	ARIC	pQTL	0.0917678	0.0723519	0.204671	0.504899	NA	NA	NA	NA	NA	NA	NA	NA	NA	1	Wald ratio	Q6ZVL6
EGFR--eur.annotated.liftover.hg38.refined	KIAA1549L	Fenland	pQTL	-0.0192504	0.0560189	0.731115	0.938213	6.93857	2	0.0311393	0.527418	0.244034	0.275886	1.09683	1	0.294963	3	Inverse variance weighted (fixed effects)	Q6ZVL6
EGFR--eur.annotated.liftover.hg38.refined	KIAA1549L	deCODESoma	pQTL	0.0813797	0.0513434	0.112964	0.533335	4.74992	2	0.0930182	0.0289338	0.358496	0.94873	4.64017	1	0.031232	3	Inverse variance weighted (fixed effects)	Q6ZVL6
EGFR--eur.annotated.liftover.hg38.refined	HFE2	Fenland	pQTL	0.459352	0.349636	0.188914	0.575479	NA	NA	NA	NA	NA	NA	NA	NA	NA	1	Wald ratio	Q6ZVN8
EGFR--eur.annotated.liftover.hg38.refined	HJV	UKBBOlink	pQTL	0.366099	0.285217	0.199288	0.521685	NA	NA	NA	NA	NA	NA	NA	NA	NA	1	Wald ratio	Q6ZVN8
EGFR--eur.annotated.liftover.hg38.refined	HFE2	deCODESoma	pQTL	0.377327	0.290891	0.194582	0.668198	NA	NA	NA	NA	NA	NA	NA	NA	NA	1	Wald ratio	Q6ZVN8
EGFR--eur.annotated.liftover.hg38.refined	ADAMTS13	ARIC	pQTL	-0.0522428	0.0736556	0.478148	0.764617	NA	NA	NA	NA	NA	NA	NA	NA	NA	1	Wald ratio	Q76LX8
EGFR--eur.annotated.liftover.hg38.refined	ADAMTS13	Fenland	pQTL	0.0735233	0.0588588	0.211611	0.610705	2.42446	2	0.297532	0.140313	0.114968	0.437	1.54663	1	0.213634	3	Inverse variance weighted (fixed effects)	Q76LX8
EGFR--eur.annotated.liftover.hg38.refined	ADAMTS13	UKBBOlink	pQTL	0.181242	0.118795	0.12709	0.418283	NA	NA	NA	NA	NA	NA	NA	NA	NA	1	Wald ratio	Q76LX8
EGFR--eur.annotated.liftover.hg38.refined	ADAMTS13	deCODESoma	pQTL	0.0107618	0.0526354	0.837994	0.977646	9.63653	5	0.086214	-0.0112057	0.128976	0.934941	9.5221	4	0.049295	6	Inverse variance weighted (fixed effects)	Q76LX8
EGFR--eur.annotated.liftover.hg38.refined	CCDC80	ARIC	pQTL	0.00475763	0.273224	0.986107	0.997294	NA	NA	NA	NA	NA	NA	NA	NA	NA	1	Wald ratio	Q76M96
EGFR--eur.annotated.liftover.hg38.refined	CCDC80	Fenland	pQTL	-0.0270936	0.327586	0.934085	0.98819	NA	NA	NA	NA	NA	NA	NA	NA	NA	1	Wald ratio	Q76M96
EGFR--eur.annotated.liftover.hg38.refined	CCDC80	UKBBOlink	pQTL	-0.0472249	0.570992	0.934085	0.98047	NA	NA	NA	NA	NA	NA	NA	NA	NA	1	Wald ratio	Q76M96
EGFR--eur.annotated.liftover.hg38.refined	CCDC80	deCODESoma	pQTL	-0.236057	0.255512	0.355561	0.79843	1.73039	2	0.420969	1.35603	1.26367	0.477566	0.0754108	1	0.783616	3	Inverse variance weighted (fixed effects)	Q76M96
EGFR--eur.annotated.liftover.hg38.refined	BTN2A1	UKBBOlink	pQTL	-0.994352	0.142262	2.75704e-12	4.66215e-10	NA	NA	NA	NA	NA	NA	NA	NA	NA	1	Wald ratio	Q7KYR7
EGFR--eur.annotated.liftover.hg38.refined	BTN2A1	deCODESoma	pQTL	-1.04954	0.616099	0.0884712	0.468778	NA	NA	NA	NA	NA	NA	NA	NA	NA	1	Wald ratio	Q7KYR7
EGFR--eur.annotated.liftover.hg38.refined	SV2A	Fenland	pQTL	-0.300558	0.18363	0.101681	0.428938	NA	NA	NA	NA	NA	NA	NA	NA	NA	1	Wald ratio	Q7L0J3
EGFR--eur.annotated.liftover.hg38.refined	SV2A	UKBBOlink	pQTL	0.360693	0.233369	0.122205	0.406787	NA	NA	NA	NA	NA	NA	NA	NA	NA	1	Wald ratio	Q7L0J3
EGFR--eur.annotated.liftover.hg38.refined	TRIL	ARIC	pQTL	0.509933	0.188679	0.00687881	0.0743795	NA	NA	NA	NA	NA	NA	NA	NA	NA	1	Wald ratio	Q7L0X0
EGFR--eur.annotated.liftover.hg38.refined	TRIL	deCODESoma	pQTL	1.06933	0.395658	0.00687881	0.115073	NA	NA	NA	NA	NA	NA	NA	NA	NA	1	Wald ratio	Q7L0X0
EGFR--eur.annotated.liftover.hg38.refined	CHST9	ARIC	pQTL	-0.0111805	0.131864	0.93243	0.986265	NA	NA	NA	NA	NA	NA	NA	NA	NA	1	Wald ratio	Q7L1S5
EGFR--eur.annotated.liftover.hg38.refined	CHST9	Fenland	pQTL	0.083931	0.105047	0.4243	0.787259	10.153	2	0.00624164	0.473986	0.873711	0.683559	8.27874	1	0.0040112	3	Inverse variance weighted (fixed effects)	Q7L1S5
EGFR--eur.annotated.liftover.hg38.refined	CHST9	deCODESoma	pQTL	0.0506755	0.110128	0.645408	0.918905	1.25051	1	0.263454	NA	NA	NA	NA	NA	NA	2	Inverse variance weighted (fixed effects)	Q7L1S5
EGFR--eur.annotated.liftover.hg38.refined	ASRGL1	ARIC	pQTL	0.323045	0.266709	0.225807	0.532674	NA	NA	NA	NA	NA	NA	NA	NA	NA	1	Wald ratio	Q7L266
EGFR--eur.annotated.liftover.hg38.refined	ASRGL1	Fenland	pQTL	-0.294379	0.138407	0.0334281	0.24156	NA	NA	NA	NA	NA	NA	NA	NA	NA	1	Wald ratio	Q7L266
EGFR--eur.annotated.liftover.hg38.refined	ASRGL1	UKBBOlink	pQTL	0.0287498	0.11285	0.798907	0.929128	NA	NA	NA	NA	NA	NA	NA	NA	NA	1	Wald ratio	Q7L266
EGFR--eur.annotated.liftover.hg38.refined	ASRGL1	deCODESoma	pQTL	-0.631378	0.792092	0.425392	0.841443	NA	NA	NA	NA	NA	NA	NA	NA	NA	1	Wald ratio	Q7L266
EGFR--eur.annotated.liftover.hg38.refined	LPCAT2	UKBBOlink	pQTL	0.27644	0.339321	0.415252	0.720936	NA	NA	NA	NA	NA	NA	NA	NA	NA	1	Wald ratio	Q7L5N7
EGFR--eur.annotated.liftover.hg38.refined	VASH1	UKBBOlink	pQTL	0.260688	0.36077	0.469932	0.758983	NA	NA	NA	NA	NA	NA	NA	NA	NA	1	Wald ratio	Q7L8A9
EGFR--eur.annotated.liftover.hg38.refined	CHST15	ARIC	pQTL	0.118565	0.240237	0.621635	0.867322	NA	NA	NA	NA	NA	NA	NA	NA	NA	1	Wald ratio	Q7LFX5
EGFR--eur.annotated.liftover.hg38.refined	CHST15	Fenland	pQTL	-0.393939	0.29798	0.186157	0.573576	NA	NA	NA	NA	NA	NA	NA	NA	NA	1	Wald ratio	Q7LFX5
EGFR--eur.annotated.liftover.hg38.refined	CHST15	deCODESoma	pQTL	0.505034	0.28524	0.0766344	0.426313	1.12463	1	0.288924	NA	NA	NA	NA	NA	NA	2	Inverse variance weighted (fixed effects)	Q7LFX5
EGFR--eur.annotated.liftover.hg38.refined	RRM2B	ARIC	pQTL	0.0996045	0.177588	0.574882	0.835798	NA	NA	NA	NA	NA	NA	NA	NA	NA	1	Wald ratio	Q7LG56
EGFR--eur.annotated.liftover.hg38.refined	RRM2B	Fenland	pQTL	0.0251023	0.141214	0.858911	0.968538	0.0352373	1	0.851099	NA	NA	NA	NA	NA	NA	2	Inverse variance weighted (fixed effects)	Q7LG56
EGFR--eur.annotated.liftover.hg38.refined	RRM2B	UKBBOlink	pQTL	0.193526	0.353082	0.58362	0.836637	NA	NA	NA	NA	NA	NA	NA	NA	NA	1	Wald ratio	Q7LG56
EGFR--eur.annotated.liftover.hg38.refined	RRM2B	deCODESoma	pQTL	-0.0971736	0.204845	0.635232	0.917832	NA	NA	NA	NA	NA	NA	NA	NA	NA	1	Wald ratio	Q7LG56
EGFR--eur.annotated.liftover.hg38.refined	OTOA	UKBBOlink	pQTL	0.252193	0.725054	0.727971	0.898808	NA	NA	NA	NA	NA	NA	NA	NA	NA	1	Wald ratio	Q7RTW8
EGFR--eur.annotated.liftover.hg38.refined	MAMDC2	UKBBOlink	pQTL	-0.266951	0.189723	0.15941	0.469621	NA	NA	NA	NA	NA	NA	NA	NA	NA	1	Wald ratio	Q7Z304
EGFR--eur.annotated.liftover.hg38.refined	NEGR1	ARIC	pQTL	-0.105117	0.222379	0.636432	0.869327	NA	NA	NA	NA	NA	NA	NA	NA	NA	1	Wald ratio	Q7Z3B1
EGFR--eur.annotated.liftover.hg38.refined	NEGR1	Fenland	pQTL	0.108267	0.204267	0.596094	0.887507	NA	NA	NA	NA	NA	NA	NA	NA	NA	1	Wald ratio	Q7Z3B1
EGFR--eur.annotated.liftover.hg38.refined	NEGR1	deCODESoma	pQTL	0.231867	0.206097	0.260574	0.74879	0.18278	1	0.668995	NA	NA	NA	NA	NA	NA	2	Inverse variance weighted (fixed effects)	Q7Z3B1
EGFR--eur.annotated.liftover.hg38.refined	LYSMD3	UKBBOlink	pQTL	-0.294615	0.701983	0.674713	0.874953	NA	NA	NA	NA	NA	NA	NA	NA	NA	1	Wald ratio	Q7Z3D4
EGFR--eur.annotated.liftover.hg38.refined	MAVS	UKBBOlink	pQTL	-0.501407	0.37144	0.177048	0.491065	NA	NA	NA	NA	NA	NA	NA	NA	NA	1	Wald ratio	Q7Z434
EGFR--eur.annotated.liftover.hg38.refined	LRP10	ARIC	pQTL	0.104096	0.250922	0.678249	0.892163	NA	NA	NA	NA	NA	NA	NA	NA	NA	1	Wald ratio	Q7Z4F1
EGFR--eur.annotated.liftover.hg38.refined	HDDC2	UKBBOlink	pQTL	-0.144165	0.0573227	0.0119042	0.107075	NA	NA	NA	NA	NA	NA	NA	NA	NA	1	Wald ratio	Q7Z4H3
EGFR--eur.annotated.liftover.hg38.refined	ADM2	Fenland	pQTL	0.340355	0.367517	0.354397	0.728175	NA	NA	NA	NA	NA	NA	NA	NA	NA	1	Wald ratio	Q7Z4H4
EGFR--eur.annotated.liftover.hg38.refined	KDELC2	ARIC	pQTL	-0.106119	0.0832404	0.202363	0.50327	NA	NA	NA	NA	NA	NA	NA	NA	NA	1	Wald ratio	Q7Z4H8
EGFR--eur.annotated.liftover.hg38.refined	KDELC2	Fenland	pQTL	0.116419	0.0845256	0.168413	0.552939	2.6941	1	0.10072	NA	NA	NA	NA	NA	NA	2	Inverse variance weighted (fixed effects)	Q7Z4H8
EGFR--eur.annotated.liftover.hg38.refined	KDELC2	deCODESoma	pQTL	0.0456763	0.0898476	0.61119	0.908254	2.19095	1	0.138824	NA	NA	NA	NA	NA	NA	2	Inverse variance weighted (fixed effects)	Q7Z4H8
EGFR--eur.annotated.liftover.hg38.refined	GDF7	deCODESoma	pQTL	-0.320836	0.383972	0.403397	0.821527	0.469761	1	0.493097	NA	NA	NA	NA	NA	NA	2	Inverse variance weighted (fixed effects)	Q7Z4P5
EGFR--eur.annotated.liftover.hg38.refined	DCXR	ARIC	pQTL	1.12857	0.269488	2.81633e-05	0.00093718	NA	NA	NA	NA	NA	NA	NA	NA	NA	1	Wald ratio	Q7Z4W1
EGFR--eur.annotated.liftover.hg38.refined	DCXR	Fenland	pQTL	0.212226	0.214533	0.322542	0.709063	NA	NA	NA	NA	NA	NA	NA	NA	NA	1	Wald ratio	Q7Z4W1
EGFR--eur.annotated.liftover.hg38.refined	DCXR	deCODESoma	pQTL	-0.348158	0.357687	0.330376	0.791503	NA	NA	NA	NA	NA	NA	NA	NA	NA	1	Wald ratio	Q7Z4W1
EGFR--eur.annotated.liftover.hg38.refined	LYZL2	UKBBOlink	pQTL	-0.0826147	0.191084	0.665489	0.874307	NA	NA	NA	NA	NA	NA	NA	NA	NA	1	Wald ratio	Q7Z4W2
EGFR--eur.annotated.liftover.hg38.refined	MDGA2	ARIC	pQTL	0.0539236	0.11233	0.631194	0.868023	NA	NA	NA	NA	NA	NA	NA	NA	NA	1	Wald ratio	Q7Z553
EGFR--eur.annotated.liftover.hg38.refined	MDGA2	deCODESoma	pQTL	-0.0487268	0.0508483	0.337922	0.795355	15.9965	9	0.0669541	0.0717562	0.116286	0.554343	13.3622	8	0.0999801	10	Inverse variance weighted (fixed effects)	Q7Z553
EGFR--eur.annotated.liftover.hg38.refined	FAM19A5	ARIC	pQTL	-0.00942058	0.36387	0.979345	0.996797	NA	NA	NA	NA	NA	NA	NA	NA	NA	1	Wald ratio	Q7Z5A7
EGFR--eur.annotated.liftover.hg38.refined	TAFA5	UKBBOlink	pQTL	0.241034	0.23333	0.301595	0.624232	NA	NA	NA	NA	NA	NA	NA	NA	NA	1	Wald ratio	Q7Z5A7
EGFR--eur.annotated.liftover.hg38.refined	FAM19A5	deCODESoma	pQTL	0.455696	0.447257	0.308266	0.776822	NA	NA	NA	NA	NA	NA	NA	NA	NA	1	Wald ratio	Q7Z5A7
EGFR--eur.annotated.liftover.hg38.refined	VMO1	UKBBOlink	pQTL	0.0426307	0.0496476	0.390524	0.699552	NA	NA	NA	NA	NA	NA	NA	NA	NA	1	Wald ratio	Q7Z5L0
EGFR--eur.annotated.liftover.hg38.refined	C1QL2	UKBBOlink	pQTL	0.00933335	0.168718	0.955884	0.988937	NA	NA	NA	NA	NA	NA	NA	NA	NA	1	Wald ratio	Q7Z5L3
EGFR--eur.annotated.liftover.hg38.refined	C1QL2	deCODESoma	pQTL	0.0386266	1.28326	0.975987	0.99334	NA	NA	NA	NA	NA	NA	NA	NA	NA	1	Wald ratio	Q7Z5L3
EGFR--eur.annotated.liftover.hg38.refined	APBB1IP	UKBBOlink	pQTL	0.0607304	0.17667	0.731034	0.898808	NA	NA	NA	NA	NA	NA	NA	NA	NA	1	Wald ratio	Q7Z5R6
EGFR--eur.annotated.liftover.hg38.refined	CEACAM19	UKBBOlink	pQTL	-0.155195	0.198848	0.435115	0.731128	NA	NA	NA	NA	NA	NA	NA	NA	NA	1	Wald ratio	Q7Z692
EGFR--eur.annotated.liftover.hg38.refined	CEACAM19	deCODESoma	pQTL	2.06627	0.689759	0.00273876	0.0624596	NA	NA	NA	NA	NA	NA	NA	NA	NA	1	Wald ratio	Q7Z692
EGFR--eur.annotated.liftover.hg38.refined	SPRED2	UKBBOlink	pQTL	1.29695	0.515188	0.0118216	0.1069	NA	NA	NA	NA	NA	NA	NA	NA	NA	1	Wald ratio	Q7Z698
EGFR--eur.annotated.liftover.hg38.refined	RABEPK	UKBBOlink	pQTL	0.419552	0.255107	0.10005	0.356929	NA	NA	NA	NA	NA	NA	NA	NA	NA	1	Wald ratio	Q7Z6M1
EGFR--eur.annotated.liftover.hg38.refined	MILR1	UKBBOlink	pQTL	-0.393682	0.117916	0.000841841	0.0169471	NA	NA	NA	NA	NA	NA	NA	NA	NA	1	Wald ratio	Q7Z6M3
EGFR--eur.annotated.liftover.hg38.refined	RAB44	UKBBOlink	pQTL	-0.813859	0.304348	0.00749285	0.0786982	NA	NA	NA	NA	NA	NA	NA	NA	NA	1	Wald ratio	Q7Z6P3
EGFR--eur.annotated.liftover.hg38.refined	VTCN1	UKBBOlink	pQTL	-0.188296	0.490683	0.701169	0.885745	NA	NA	NA	NA	NA	NA	NA	NA	NA	1	Wald ratio	Q7Z7D3
EGFR--eur.annotated.liftover.hg38.refined	B3GNT8	ARIC	pQTL	0.121295	0.0453045	0.00742108	0.0773771	NA	NA	NA	NA	NA	NA	NA	NA	NA	1	Wald ratio	Q7Z7M8
EGFR--eur.annotated.liftover.hg38.refined	B3GNT8	Fenland	pQTL	-0.102539	0.0504166	0.0419677	0.272936	3.83419	1	0.0502173	NA	NA	NA	NA	NA	NA	2	Inverse variance weighted (fixed effects)	Q7Z7M8
EGFR--eur.annotated.liftover.hg38.refined	B3GNT8	deCODESoma	pQTL	-0.0925234	0.0448807	0.0392514	0.314818	3.51914	1	0.0606637	NA	NA	NA	NA	NA	NA	2	Inverse variance weighted (fixed effects)	Q7Z7M8
EGFR--eur.annotated.liftover.hg38.refined	GALNT5	UKBBOlink	pQTL	0.330171	0.140636	0.01889	0.141891	NA	NA	NA	NA	NA	NA	NA	NA	NA	1	Wald ratio	Q7Z7M9
EGFR--eur.annotated.liftover.hg38.refined	AMIGO2	ARIC	pQTL	0.185004	0.277506	0.504985	0.790578	NA	NA	NA	NA	NA	NA	NA	NA	NA	1	Wald ratio	Q86SJ2
EGFR--eur.annotated.liftover.hg38.refined	AMIGO2	Fenland	pQTL	-0.179291	0.398849	0.653057	0.915307	NA	NA	NA	NA	NA	NA	NA	NA	NA	1	Wald ratio	Q86SJ2
EGFR--eur.annotated.liftover.hg38.refined	AMIGO2	UKBBOlink	pQTL	0.216685	0.241468	0.369522	0.682164	NA	NA	NA	NA	NA	NA	NA	NA	NA	1	Wald ratio	Q86SJ2
EGFR--eur.annotated.liftover.hg38.refined	AMIGO2	deCODESoma	pQTL	0.0691855	0.183061	0.705477	0.935947	1.80339	4	0.771862	0.319255	0.541867	0.597169	1.56297	3	0.667814	5	Inverse variance weighted (fixed effects)	Q86SJ2
EGFR--eur.annotated.liftover.hg38.refined	SDCCAG8	UKBBOlink	pQTL	-1.7188	0.184669	1.30893e-20	4.4268e-18	NA	NA	NA	NA	NA	NA	NA	NA	NA	1	Wald ratio	Q86SQ7
EGFR--eur.annotated.liftover.hg38.refined	GALNT10	UKBBOlink	pQTL	-0.134461	0.100651	0.181576	0.498648	NA	NA	NA	NA	NA	NA	NA	NA	NA	1	Wald ratio	Q86SR1
EGFR--eur.annotated.liftover.hg38.refined	GALNT10	deCODESoma	pQTL	-1.182	0.95	0.213422	0.69426	NA	NA	NA	NA	NA	NA	NA	NA	NA	1	Wald ratio	Q86SR1
EGFR--eur.annotated.liftover.hg38.refined	GLRX5	UKBBOlink	pQTL	0.458657	0.322473	0.154936	0.461262	NA	NA	NA	NA	NA	NA	NA	NA	NA	1	Wald ratio	Q86SX6
EGFR--eur.annotated.liftover.hg38.refined	CLEC14A	UKBBOlink	pQTL	-0.272431	0.455638	0.549899	0.818858	NA	NA	NA	NA	NA	NA	NA	NA	NA	1	Wald ratio	Q86T13
EGFR--eur.annotated.liftover.hg38.refined	SRL	ARIC	pQTL	-0.082521	0.216152	0.702629	0.899064	NA	NA	NA	NA	NA	NA	NA	NA	NA	1	Wald ratio	Q86TD4
EGFR--eur.annotated.liftover.hg38.refined	SRL	Fenland	pQTL	-0.0504563	0.198604	0.799454	0.944397	NA	NA	NA	NA	NA	NA	NA	NA	NA	1	Wald ratio	Q86TD4
EGFR--eur.annotated.liftover.hg38.refined	SRL	deCODESoma	pQTL	-0.0942249	0.246809	0.702629	0.935375	NA	NA	NA	NA	NA	NA	NA	NA	NA	1	Wald ratio	Q86TD4
EGFR--eur.annotated.liftover.hg38.refined	LUZP2	UKBBOlink	pQTL	-0.19632	0.182273	0.281451	0.604517	NA	NA	NA	NA	NA	NA	NA	NA	NA	1	Wald ratio	Q86TE4
EGFR--eur.annotated.liftover.hg38.refined	ADAMTSL2	ARIC	pQTL	-0.23921	0.384084	0.533411	0.812121	NA	NA	NA	NA	NA	NA	NA	NA	NA	1	Wald ratio	Q86TH1
EGFR--eur.annotated.liftover.hg38.refined	ADAMTSL2	Fenland	pQTL	-0.0178891	0.39356	0.963745	0.993691	NA	NA	NA	NA	NA	NA	NA	NA	NA	1	Wald ratio	Q86TH1
EGFR--eur.annotated.liftover.hg38.refined	ADAMTSL2	UKBBOlink	pQTL	-0.0188537	0.414781	0.963745	0.991901	NA	NA	NA	NA	NA	NA	NA	NA	NA	1	Wald ratio	Q86TH1
EGFR--eur.annotated.liftover.hg38.refined	ADAMTSL2	deCODESoma	pQTL	0.0380102	0.250084	0.879195	0.980763	0.340985	2	0.84325	0.0895487	1.53272	0.962848	0.339823	1	0.559931	3	Inverse variance weighted (fixed effects)	Q86TH1
EGFR--eur.annotated.liftover.hg38.refined	SERPINA11	ARIC	pQTL	-0.208821	0.144413	0.148177	0.443115	NA	NA	NA	NA	NA	NA	NA	NA	NA	1	Wald ratio	Q86U17
EGFR--eur.annotated.liftover.hg38.refined	SERPINA11	Fenland	pQTL	0.290648	0.132321	0.028053	0.218022	0.429271	2	0.806835	0.0711695	0.405056	0.889274	0.100598	1	0.751113	3	Inverse variance weighted (fixed effects)	Q86U17
EGFR--eur.annotated.liftover.hg38.refined	SERPINA11	UKBBOlink	pQTL	-0.135514	0.0611585	0.0267059	0.168152	NA	NA	NA	NA	NA	NA	NA	NA	NA	1	Wald ratio	Q86U17
EGFR--eur.annotated.liftover.hg38.refined	SERPINA11	deCODESoma	pQTL	-0.112882	0.115389	0.327939	0.791472	4.44779	2	0.108187	-0.806169	0.3803	0.280611	0.787496	1	0.374858	3	Inverse variance weighted (fixed effects)	Q86U17
EGFR--eur.annotated.liftover.hg38.refined	OAF	ARIC	pQTL	-0.0768082	0.065775	0.242911	0.549007	NA	NA	NA	NA	NA	NA	NA	NA	NA	1	Wald ratio	Q86UD1
EGFR--eur.annotated.liftover.hg38.refined	OAF	Fenland	pQTL	-0.0875524	0.0749758	0.242911	0.646303	NA	NA	NA	NA	NA	NA	NA	NA	NA	1	Wald ratio	Q86UD1
EGFR--eur.annotated.liftover.hg38.refined	OAF	deCODESoma	pQTL	0.0344402	0.0980397	0.725372	0.943584	0.092388	1	0.761163	NA	NA	NA	NA	NA	NA	2	Inverse variance weighted (fixed effects)	Q86UD1
EGFR--eur.annotated.liftover.hg38.refined	LRRTM1	Fenland	pQTL	0.102865	0.425268	0.808871	0.950154	NA	NA	NA	NA	NA	NA	NA	NA	NA	1	Wald ratio	Q86UE6
EGFR--eur.annotated.liftover.hg38.refined	MAGI2	Fenland	pQTL	0.014569	0.0490045	0.766238	0.942463	1.54394	3	0.672168	0.0868907	0.0829652	0.404865	0.376896	2	0.828244	4	Inverse variance weighted (fixed effects)	Q86UL8
EGFR--eur.annotated.liftover.hg38.refined	MAGI2	deCODESoma	pQTL	0.0330464	0.0466458	0.478663	0.872395	0.0346176	3	0.998305	0.0421985	0.0772559	0.639707	0.012533	2	0.993753	4	Inverse variance weighted (fixed effects)	Q86UL8
EGFR--eur.annotated.liftover.hg38.refined	HAPLN4	ARIC	pQTL	0.139823	0.176825	0.429093	0.729435	NA	NA	NA	NA	NA	NA	NA	NA	NA	1	Wald ratio	Q86UW8
EGFR--eur.annotated.liftover.hg38.refined	HAPLN4	Fenland	pQTL	-0.232797	0.3209	0.468175	0.816474	NA	NA	NA	NA	NA	NA	NA	NA	NA	1	Wald ratio	Q86UW8
EGFR--eur.annotated.liftover.hg38.refined	ITIH5	ARIC	pQTL	-0.0358131	0.10229	0.726253	0.911657	NA	NA	NA	NA	NA	NA	NA	NA	NA	1	Wald ratio	Q86UX2
EGFR--eur.annotated.liftover.hg38.refined	ITIH5	Fenland	pQTL	-0.129572	0.0902136	0.150923	0.523403	1.89332	4	0.755372	0.215211	0.4329	0.653243	1.23019	3	0.745773	5	Inverse variance weighted (fixed effects)	Q86UX2
EGFR--eur.annotated.liftover.hg38.refined	ITIH5	UKBBOlink	pQTL	-0.32411	0.354328	0.360341	0.672675	NA	NA	NA	NA	NA	NA	NA	NA	NA	1	Wald ratio	Q86UX2
EGFR--eur.annotated.liftover.hg38.refined	ITIH5	deCODESoma	pQTL	0.0571288	0.0822246	0.487187	0.878362	4.40243	6	0.622387	0.0543298	0.185301	0.78115	4.40215	5	0.493081	7	Inverse variance weighted (fixed effects)	Q86UX2
EGFR--eur.annotated.liftover.hg38.refined	FERMT3	ARIC	pQTL	-0.0792237	0.26221	0.762546	0.919524	NA	NA	NA	NA	NA	NA	NA	NA	NA	1	Wald ratio	Q86UX7
EGFR--eur.annotated.liftover.hg38.refined	FERMT3	deCODESoma	pQTL	0.566004	0.860759	0.510819	0.888545	NA	NA	NA	NA	NA	NA	NA	NA	NA	1	Wald ratio	Q86UX7
EGFR--eur.annotated.liftover.hg38.refined	NT5DC3	Fenland	pQTL	0.0177305	0.058745	0.762788	0.942463	4.49436	3	0.212794	-0.0949041	0.128263	0.536415	2.89298	2	0.235395	4	Inverse variance weighted (fixed effects)	Q86UY8
EGFR--eur.annotated.liftover.hg38.refined	NT5DC3	deCODESoma	pQTL	0.106494	0.1472	0.469395	0.865644	2.11709	2	0.34696	0.422662	0.274323	0.366501	0.251619	1	0.615937	3	Inverse variance weighted (fixed effects)	Q86UY8
EGFR--eur.annotated.liftover.hg38.refined	TRABD2A	ARIC	pQTL	0.462202	0.388814	0.234539	0.540563	NA	NA	NA	NA	NA	NA	NA	NA	NA	1	Wald ratio	Q86V40
EGFR--eur.annotated.liftover.hg38.refined	CD163	ARIC	pQTL	-0.00343893	0.346759	0.992087	0.998635	NA	NA	NA	NA	NA	NA	NA	NA	NA	1	Wald ratio	Q86VB7
EGFR--eur.annotated.liftover.hg38.refined	CD163	Fenland	pQTL	-0.00406504	0.409892	0.992087	0.999595	NA	NA	NA	NA	NA	NA	NA	NA	NA	1	Wald ratio	Q86VB7
EGFR--eur.annotated.liftover.hg38.refined	CD163	UKBBOlink	pQTL	-0.00322912	0.325603	0.992087	0.999065	NA	NA	NA	NA	NA	NA	NA	NA	NA	1	Wald ratio	Q86VB7
EGFR--eur.annotated.liftover.hg38.refined	CD163	deCODESoma	pQTL	0.379919	0.302774	0.209554	0.691827	3.99739	1	0.0455708	NA	NA	NA	NA	NA	NA	2	Inverse variance weighted (fixed effects)	Q86VB7
EGFR--eur.annotated.liftover.hg38.refined	LRRTM4	Fenland	pQTL	0.0709091	0.373636	0.849481	0.966633	NA	NA	NA	NA	NA	NA	NA	NA	NA	1	Wald ratio	Q86VH4
EGFR--eur.annotated.liftover.hg38.refined	PACS2	UKBBOlink	pQTL	-0.26895	0.232454	0.24727	0.56889	NA	NA	NA	NA	NA	NA	NA	NA	NA	1	Wald ratio	Q86VP3
EGFR--eur.annotated.liftover.hg38.refined	VSIG10L	UKBBOlink	pQTL	-0.0539029	0.180478	0.765194	0.914656	NA	NA	NA	NA	NA	NA	NA	NA	NA	1	Wald ratio	Q86VR7
EGFR--eur.annotated.liftover.hg38.refined	FJX1	ARIC	pQTL	0.0372351	0.152226	0.806763	0.937764	NA	NA	NA	NA	NA	NA	NA	NA	NA	1	Wald ratio	Q86VR8
EGFR--eur.annotated.liftover.hg38.refined	FJX1	Fenland	pQTL	-0.112193	0.19147	0.557905	0.870796	NA	NA	NA	NA	NA	NA	NA	NA	NA	1	Wald ratio	Q86VR8
EGFR--eur.annotated.liftover.hg38.refined	FJX1	deCODESoma	pQTL	-0.00111844	0.142721	0.993747	0.998304	2.78307	4	0.594758	0.266985	0.439077	0.586092	2.36619	3	0.49996	5	Inverse variance weighted (fixed effects)	Q86VR8
EGFR--eur.annotated.liftover.hg38.refined	SESTD1	UKBBOlink	pQTL	0.464089	0.383042	0.225671	0.550662	NA	NA	NA	NA	NA	NA	NA	NA	NA	1	Wald ratio	Q86VW0
EGFR--eur.annotated.liftover.hg38.refined	ARHGEF25	ARIC	pQTL	-0.305336	0.203879	0.134229	0.420711	NA	NA	NA	NA	NA	NA	NA	NA	NA	1	Wald ratio	Q86VW2
EGFR--eur.annotated.liftover.hg38.refined	ARHGEF25	Fenland	pQTL	-0.346002	0.187284	0.0646789	0.33839	0.13058	1	0.717832	NA	NA	NA	NA	NA	NA	2	Inverse variance weighted (fixed effects)	Q86VW2
EGFR--eur.annotated.liftover.hg38.refined	ARHGEF25	deCODESoma	pQTL	-0.313587	0.168042	0.0620245	0.384153	0.0613241	1	0.804415	NA	NA	NA	NA	NA	NA	2	Inverse variance weighted (fixed effects)	Q86VW2
EGFR--eur.annotated.liftover.hg38.refined	LRP11	ARIC	pQTL	-0.0678584	0.0374255	0.0698075	0.288071	NA	NA	NA	NA	NA	NA	NA	NA	NA	1	Wald ratio	Q86VZ4
EGFR--eur.annotated.liftover.hg38.refined	LRP11	Fenland	pQTL	0.478029	0.192598	0.0130645	0.140607	NA	NA	NA	NA	NA	NA	NA	NA	NA	1	Wald ratio	Q86VZ4
EGFR--eur.annotated.liftover.hg38.refined	LRP11	UKBBOlink	pQTL	-0.0841649	0.0633304	0.183854	0.500203	NA	NA	NA	NA	NA	NA	NA	NA	NA	1	Wald ratio	Q86VZ4
EGFR--eur.annotated.liftover.hg38.refined	LRP11	deCODESoma	pQTL	0.0226845	0.0263571	0.389425	0.813178	10.3309	3	0.0159526	0.236974	0.290583	0.500452	8.06322	2	0.0177457	4	Inverse variance weighted (fixed effects)	Q86VZ4
EGFR--eur.annotated.liftover.hg38.refined	BPHL	ARIC	pQTL	0.22297	0.386297	0.563806	0.826423	NA	NA	NA	NA	NA	NA	NA	NA	NA	1	Wald ratio	Q86WA6
EGFR--eur.annotated.liftover.hg38.refined	BPHL	Fenland	pQTL	0.0389341	0.0831646	0.639672	0.906969	0.0877612	1	0.767043	NA	NA	NA	NA	NA	NA	2	Inverse variance weighted (fixed effects)	Q86WA6
EGFR--eur.annotated.liftover.hg38.refined	BPHL	deCODESoma	pQTL	-0.0206751	0.254852	0.935342	0.990761	NA	NA	NA	NA	NA	NA	NA	NA	NA	1	Wald ratio	Q86WA6
EGFR--eur.annotated.liftover.hg38.refined	SERPINA9	ARIC	pQTL	0.512056	0.194157	0.00835607	0.0837749	NA	NA	NA	NA	NA	NA	NA	NA	NA	1	Wald ratio	Q86WD7
EGFR--eur.annotated.liftover.hg38.refined	SERPINA9	Fenland	pQTL	-0.144715	0.272087	0.594814	0.887507	NA	NA	NA	NA	NA	NA	NA	NA	NA	1	Wald ratio	Q86WD7
EGFR--eur.annotated.liftover.hg38.refined	SERPINA9	UKBBOlink	pQTL	0.129597	0.08459	0.125506	0.414513	NA	NA	NA	NA	NA	NA	NA	NA	NA	1	Wald ratio	Q86WD7
EGFR--eur.annotated.liftover.hg38.refined	SERPINA9	deCODESoma	pQTL	0.167336	0.173738	0.335471	0.794869	1.74659	2	0.417573	-0.704641	0.744427	0.517475	0.295514	1	0.586708	3	Inverse variance weighted (fixed effects)	Q86WD7
EGFR--eur.annotated.liftover.hg38.refined	SKAP1	UKBBOlink	pQTL	1.59666	0.717599	0.0260812	0.166898	NA	NA	NA	NA	NA	NA	NA	NA	NA	1	Wald ratio	Q86WV1
EGFR--eur.annotated.liftover.hg38.refined	NIT1	UKBBOlink	pQTL	-0.157666	0.177494	0.374387	0.685228	NA	NA	NA	NA	NA	NA	NA	NA	NA	1	Wald ratio	Q86X76
EGFR--eur.annotated.liftover.hg38.refined	GKN2	ARIC	pQTL	0.00321449	0.102864	0.97507	0.996797	NA	NA	NA	NA	NA	NA	NA	NA	NA	1	Wald ratio	Q86XP6
EGFR--eur.annotated.liftover.hg38.refined	GKN2	Fenland	pQTL	0.0397335	0.0971921	0.682676	0.92241	2.18721	1	0.139161	NA	NA	NA	NA	NA	NA	2	Inverse variance weighted (fixed effects)	Q86XP6
EGFR--eur.annotated.liftover.hg38.refined	GKN2	deCODESoma	pQTL	0.0886429	0.0928026	0.339488	0.795877	4.62134	2	0.0991948	-0.116312	0.174774	0.626182	1.4085	1	0.235305	3	Inverse variance weighted (fixed effects)	Q86XP6
EGFR--eur.annotated.liftover.hg38.refined	TICAM2	deCODESoma	pQTL	0.130785	0.78672	0.867968	0.980763	NA	NA	NA	NA	NA	NA	NA	NA	NA	1	Wald ratio	Q86XR7
EGFR--eur.annotated.liftover.hg38.refined	ERO1LB	ARIC	pQTL	-0.404873	0.114765	0.000418947	0.0083782	NA	NA	NA	NA	NA	NA	NA	NA	NA	1	Wald ratio	Q86YB8
EGFR--eur.annotated.liftover.hg38.refined	ERO1LB	Fenland	pQTL	-0.557488	0.369082	0.130923	0.490257	NA	NA	NA	NA	NA	NA	NA	NA	NA	1	Wald ratio	Q86YB8
EGFR--eur.annotated.liftover.hg38.refined	TMEM25	UKBBOlink	pQTL	0.0655818	0.117439	0.57655	0.831866	NA	NA	NA	NA	NA	NA	NA	NA	NA	1	Wald ratio	Q86YD3
EGFR--eur.annotated.liftover.hg38.refined	KLB	ARIC	pQTL	0.241312	0.0620203	9.98883e-05	0.00263253	NA	NA	NA	NA	NA	NA	NA	NA	NA	1	Wald ratio	Q86Z14
EGFR--eur.annotated.liftover.hg38.refined	KLB	Fenland	pQTL	0.238841	0.0457199	1.75098e-07	1.26138e-05	0.0876661	1	0.767165	NA	NA	NA	NA	NA	NA	2	Inverse variance weighted (fixed effects)	Q86Z14
EGFR--eur.annotated.liftover.hg38.refined	KLB	UKBBOlink	pQTL	0.199707	0.0518633	0.000117813	0.00368929	NA	NA	NA	NA	NA	NA	NA	NA	NA	1	Wald ratio	Q86Z14
EGFR--eur.annotated.liftover.hg38.refined	KLB	deCODESoma	pQTL	-0.0931404	0.0325957	0.0042707	0.085487	28.0101	7	0.000218971	0.00175805	0.164618	0.991825	26.2547	6	0.000199583	8	Inverse variance weighted (fixed effects)	Q86Z14
EGFR--eur.annotated.liftover.hg38.refined	IFNLR1	deCODESoma	pQTL	0.899952	0.494729	0.0688989	0.402197	0.374881	1	0.540356	NA	NA	NA	NA	NA	NA	2	Inverse variance weighted (fixed effects)	Q8IU57
EGFR--eur.annotated.liftover.hg38.refined	GALNT13	ARIC	pQTL	0.0336045	0.368277	0.927296	0.984124	NA	NA	NA	NA	NA	NA	NA	NA	NA	1	Wald ratio	Q8IUC8
EGFR--eur.annotated.liftover.hg38.refined	GALNT13	deCODESoma	pQTL	0.0976431	0.641975	0.87911	0.980763	NA	NA	NA	NA	NA	NA	NA	NA	NA	1	Wald ratio	Q8IUC8
EGFR--eur.annotated.liftover.hg38.refined	PLXDC1	UKBBOlink	pQTL	-0.147907	0.168288	0.379462	0.685449	NA	NA	NA	NA	NA	NA	NA	NA	NA	1	Wald ratio	Q8IUK5
EGFR--eur.annotated.liftover.hg38.refined	CILP2	ARIC	pQTL	0.234716	0.26987	0.384443	0.688808	NA	NA	NA	NA	NA	NA	NA	NA	NA	1	Wald ratio	Q8IUL8
EGFR--eur.annotated.liftover.hg38.refined	CLEC10A	UKBBOlink	pQTL	-0.0332443	0.0708966	0.639133	0.863237	NA	NA	NA	NA	NA	NA	NA	NA	NA	1	Wald ratio	Q8IUN9
EGFR--eur.annotated.liftover.hg38.refined	TRAPPC5	deCODESoma	pQTL	1.13838	0.830258	0.17034	0.637514	NA	NA	NA	NA	NA	NA	NA	NA	NA	1	Wald ratio	Q8IUR0
EGFR--eur.annotated.liftover.hg38.refined	PLD3	ARIC	pQTL	0.571543	0.190211	0.00265777	0.0388481	NA	NA	NA	NA	NA	NA	NA	NA	NA	1	Wald ratio	Q8IV08
EGFR--eur.annotated.liftover.hg38.refined	PLD3	Fenland	pQTL	-0.0640543	0.399397	0.872584	0.97304	NA	NA	NA	NA	NA	NA	NA	NA	NA	1	Wald ratio	Q8IV08
EGFR--eur.annotated.liftover.hg38.refined	PLD3	deCODESoma	pQTL	1.10616	0.633794	0.080934	0.442868	NA	NA	NA	NA	NA	NA	NA	NA	NA	1	Wald ratio	Q8IV08
EGFR--eur.annotated.liftover.hg38.refined	GPIHBP1	UKBBOlink	pQTL	-0.178011	0.142335	0.211064	0.530325	NA	NA	NA	NA	NA	NA	NA	NA	NA	1	Wald ratio	Q8IV16
EGFR--eur.annotated.liftover.hg38.refined	ANKMY2	UKBBOlink	pQTL	0.636258	0.459181	0.165857	0.477794	NA	NA	NA	NA	NA	NA	NA	NA	NA	1	Wald ratio	Q8IV38
EGFR--eur.annotated.liftover.hg38.refined	ERI1	UKBBOlink	pQTL	-2.10045	0.543415	0.00011096	0.00367907	NA	NA	NA	NA	NA	NA	NA	NA	NA	1	Wald ratio	Q8IV48
EGFR--eur.annotated.liftover.hg38.refined	NUDCD3	ARIC	pQTL	0.461074	0.274575	0.0931078	0.345073	NA	NA	NA	NA	NA	NA	NA	NA	NA	1	Wald ratio	Q8IVD9
EGFR--eur.annotated.liftover.hg38.refined	NUDCD3	Fenland	pQTL	0.73295	0.182827	6.09793e-05	0.0023309	NA	NA	NA	NA	NA	NA	NA	NA	NA	1	Wald ratio	Q8IVD9
EGFR--eur.annotated.liftover.hg38.refined	NUDCD3	deCODESoma	pQTL	1.18461	0.297392	6.79545e-05	0.00318299	3.37247	1	0.0662944	NA	NA	NA	NA	NA	NA	2	Inverse variance weighted (fixed effects)	Q8IVD9
EGFR--eur.annotated.liftover.hg38.refined	AHNAK2	UKBBOlink	pQTL	0.266331	0.178637	0.135985	0.432483	NA	NA	NA	NA	NA	NA	NA	NA	NA	1	Wald ratio	Q8IVF2
EGFR--eur.annotated.liftover.hg38.refined	SAMD9L	UKBBOlink	pQTL	-0.228155	0.13788	0.097979	0.35149	NA	NA	NA	NA	NA	NA	NA	NA	NA	1	Wald ratio	Q8IVG5
EGFR--eur.annotated.liftover.hg38.refined	CCDC50	ARIC	pQTL	-0.0527386	0.240474	0.826407	0.940555	NA	NA	NA	NA	NA	NA	NA	NA	NA	1	Wald ratio	Q8IVM0
EGFR--eur.annotated.liftover.hg38.refined	CCDC50	UKBBOlink	pQTL	0.120644	0.233182	0.604889	0.848853	NA	NA	NA	NA	NA	NA	NA	NA	NA	1	Wald ratio	Q8IVM0
EGFR--eur.annotated.liftover.hg38.refined	CCDC50	deCODESoma	pQTL	-0.5375	0.646875	0.40602	0.824003	NA	NA	NA	NA	NA	NA	NA	NA	NA	1	Wald ratio	Q8IVM0
EGFR--eur.annotated.liftover.hg38.refined	SERPINA12	ARIC	pQTL	0.10792	0.0860343	0.209702	0.513393	NA	NA	NA	NA	NA	NA	NA	NA	NA	1	Wald ratio	Q8IW75
EGFR--eur.annotated.liftover.hg38.refined	SERPINA12	Fenland	pQTL	0.0267581	0.0622358	0.667235	0.92115	1.17536	2	0.555615	0.0389192	0.116751	0.795156	1.15667	1	0.282158	3	Inverse variance weighted (fixed effects)	Q8IW75
EGFR--eur.annotated.liftover.hg38.refined	SERPINA12	UKBBOlink	pQTL	-0.0601706	0.0611991	0.325512	0.646346	NA	NA	NA	NA	NA	NA	NA	NA	NA	1	Wald ratio	Q8IW75
EGFR--eur.annotated.liftover.hg38.refined	SERPINA12	deCODESoma	pQTL	-0.0356347	0.050221	0.477979	0.871827	1.81783	4	0.769218	-0.148242	0.0993571	0.23251	0.0925276	3	0.992719	5	Inverse variance weighted (fixed effects)	Q8IW75
EGFR--eur.annotated.liftover.hg38.refined	SFTPA2	UKBBOlink	pQTL	0.150192	0.0566941	0.00806931	0.0837202	NA	NA	NA	NA	NA	NA	NA	NA	NA	1	Wald ratio	Q8IWL1
EGFR--eur.annotated.liftover.hg38.refined	SFTPA1	UKBBOlink	pQTL	-0.162426	0.161722	0.315206	0.634541	NA	NA	NA	NA	NA	NA	NA	NA	NA	1	Wald ratio	Q8IWL2
EGFR--eur.annotated.liftover.hg38.refined	BRSK2	ARIC	pQTL	0.462519	0.350989	0.187585	0.486703	NA	NA	NA	NA	NA	NA	NA	NA	NA	1	Wald ratio	Q8IWQ3
EGFR--eur.annotated.liftover.hg38.refined	BRSK2	Fenland	pQTL	-0.135258	0.127356	0.288212	0.678737	NA	NA	NA	NA	NA	NA	NA	NA	NA	1	Wald ratio	Q8IWQ3
EGFR--eur.annotated.liftover.hg38.refined	BRSK2	UKBBOlink	pQTL	-0.0809968	0.0694494	0.243505	0.564904	NA	NA	NA	NA	NA	NA	NA	NA	NA	1	Wald ratio	Q8IWQ3
EGFR--eur.annotated.liftover.hg38.refined	BRSK2	deCODESoma	pQTL	0.183534	0.139278	0.187585	0.659398	NA	NA	NA	NA	NA	NA	NA	NA	NA	1	Wald ratio	Q8IWQ3
EGFR--eur.annotated.liftover.hg38.refined	CNTN4	ARIC	pQTL	-0.0226417	0.145823	0.87661	0.959441	NA	NA	NA	NA	NA	NA	NA	NA	NA	1	Wald ratio	Q8IWV2
EGFR--eur.annotated.liftover.hg38.refined	CNTN4	Fenland	pQTL	-0.0735365	0.0788887	0.351256	0.728175	3.64559	5	0.601481	0.120805	0.216523	0.606641	2.71667	4	0.606301	6	Inverse variance weighted (fixed effects)	Q8IWV2
EGFR--eur.annotated.liftover.hg38.refined	CNTN4	UKBBOlink	pQTL	-0.057362	0.149585	0.701368	0.885745	NA	NA	NA	NA	NA	NA	NA	NA	NA	1	Wald ratio	Q8IWV2
EGFR--eur.annotated.liftover.hg38.refined	CNTN4	deCODESoma	pQTL	-0.0243119	0.0771857	0.752777	0.952906	16.5746	15	0.344925	0.144555	0.157941	0.375558	14.9378	14	0.382422	16	Inverse variance weighted (fixed effects)	Q8IWV2
EGFR--eur.annotated.liftover.hg38.refined	SCUBE1	ARIC	pQTL	0.0598169	0.209359	0.775097	0.925306	NA	NA	NA	NA	NA	NA	NA	NA	NA	1	Wald ratio	Q8IWY4
EGFR--eur.annotated.liftover.hg38.refined	SCUBE1	Fenland	pQTL	-0.0526575	0.176158	0.765	0.942463	8.23639	2	0.0162739	0.862197	1.78443	0.713458	6.43254	1	0.0112049	3	Inverse variance weighted (fixed effects)	Q8IWY4
EGFR--eur.annotated.liftover.hg38.refined	SCUBE1	deCODESoma	pQTL	0.176775	0.180624	0.327734	0.791472	1.36265	3	0.714312	-0.26764	0.589383	0.694275	0.735149	2	0.692412	4	Inverse variance weighted (fixed effects)	Q8IWY4
EGFR--eur.annotated.liftover.hg38.refined	SUGP1	UKBBOlink	pQTL	-0.0532114	0.153175	0.728299	0.898808	NA	NA	NA	NA	NA	NA	NA	NA	NA	1	Wald ratio	Q8IWZ8
EGFR--eur.annotated.liftover.hg38.refined	CD302	UKBBOlink	pQTL	0.0732021	0.13639	0.591466	0.839305	NA	NA	NA	NA	NA	NA	NA	NA	NA	1	Wald ratio	Q8IX05
EGFR--eur.annotated.liftover.hg38.refined	MCEMP1	deCODESoma	pQTL	0.777778	0.607764	0.200638	0.679302	NA	NA	NA	NA	NA	NA	NA	NA	NA	1	Wald ratio	Q8IX19
EGFR--eur.annotated.liftover.hg38.refined	SCUBE3	ARIC	pQTL	-0.378701	0.144574	0.00880801	0.085399	NA	NA	NA	NA	NA	NA	NA	NA	NA	1	Wald ratio	Q8IX30
EGFR--eur.annotated.liftover.hg38.refined	SCUBE3	Fenland	pQTL	-0.354701	0.161616	0.0281843	0.218137	NA	NA	NA	NA	NA	NA	NA	NA	NA	1	Wald ratio	Q8IX30
EGFR--eur.annotated.liftover.hg38.refined	SCUBE3	deCODESoma	pQTL	0.293811	0.101916	0.00394051	0.0800955	0.0132251	1	0.908445	NA	NA	NA	NA	NA	NA	2	Inverse variance weighted (fixed effects)	Q8IX30
EGFR--eur.annotated.liftover.hg38.refined	DNAJC10	ARIC	pQTL	-0.100246	0.180633	0.578913	0.837315	NA	NA	NA	NA	NA	NA	NA	NA	NA	1	Wald ratio	Q8IXB1
EGFR--eur.annotated.liftover.hg38.refined	DNAJC10	Fenland	pQTL	-0.0953237	0.361511	0.792025	0.944397	NA	NA	NA	NA	NA	NA	NA	NA	NA	1	Wald ratio	Q8IXB1
EGFR--eur.annotated.liftover.hg38.refined	SIRT2	UKBBOlink	pQTL	0.558893	0.239805	0.0197736	0.142286	NA	NA	NA	NA	NA	NA	NA	NA	NA	1	Wald ratio	Q8IXJ6
EGFR--eur.annotated.liftover.hg38.refined	BAP18	UKBBOlink	pQTL	-0.067656	0.613355	0.912168	0.972557	NA	NA	NA	NA	NA	NA	NA	NA	NA	1	Wald ratio	Q8IXM2
EGFR--eur.annotated.liftover.hg38.refined	PALM2	UKBBOlink	pQTL	0.0413823	0.18558	0.823544	0.94032	NA	NA	NA	NA	NA	NA	NA	NA	NA	1	Wald ratio	Q8IXS6
EGFR--eur.annotated.liftover.hg38.refined	MICALL2	UKBBOlink	pQTL	-0.306135	0.564391	0.587532	0.837703	NA	NA	NA	NA	NA	NA	NA	NA	NA	1	Wald ratio	Q8IY33
EGFR--eur.annotated.liftover.hg38.refined	SMAP1	ARIC	pQTL	-0.0212767	0.0530589	0.688418	0.897987	NA	NA	NA	NA	NA	NA	NA	NA	NA	1	Wald ratio	Q8IYB5
EGFR--eur.annotated.liftover.hg38.refined	SMAP1	Fenland	pQTL	-0.0160633	0.0611645	0.79284	0.944397	0.683509	2	0.710523	0.0917761	0.179456	0.699047	0.274938	1	0.600039	3	Inverse variance weighted (fixed effects)	Q8IYB5
EGFR--eur.annotated.liftover.hg38.refined	SMAP1	deCODESoma	pQTL	-0.0595495	0.0814753	0.464846	0.86306	0.100436	1	0.751307	NA	NA	NA	NA	NA	NA	2	Inverse variance weighted (fixed effects)	Q8IYB5
EGFR--eur.annotated.liftover.hg38.refined	PIANP	ARIC	pQTL	-0.0373352	0.181145	0.836707	0.945528	NA	NA	NA	NA	NA	NA	NA	NA	NA	1	Wald ratio	Q8IYJ0
EGFR--eur.annotated.liftover.hg38.refined	PIANP	Fenland	pQTL	-0.0751566	0.364649	0.836707	0.958503	NA	NA	NA	NA	NA	NA	NA	NA	NA	1	Wald ratio	Q8IYJ0
EGFR--eur.annotated.liftover.hg38.refined	PIANP	deCODESoma	pQTL	-0.0585683	0.284165	0.836707	0.977646	NA	NA	NA	NA	NA	NA	NA	NA	NA	1	Wald ratio	Q8IYJ0
EGFR--eur.annotated.liftover.hg38.refined	TMEFF1	ARIC	pQTL	0.353697	0.234144	0.13089	0.416082	NA	NA	NA	NA	NA	NA	NA	NA	NA	1	Wald ratio	Q8IYR6
EGFR--eur.annotated.liftover.hg38.refined	TMEFF1	Fenland	pQTL	-0.860115	0.353659	0.0150137	0.151186	NA	NA	NA	NA	NA	NA	NA	NA	NA	1	Wald ratio	Q8IYR6
EGFR--eur.annotated.liftover.hg38.refined	TMEFF1	deCODESoma	pQTL	0.5893	0.350791	0.0929729	0.480104	3.61391	1	0.0572982	NA	NA	NA	NA	NA	NA	2	Inverse variance weighted (fixed effects)	Q8IYR6
EGFR--eur.annotated.liftover.hg38.refined	GRAMD1C	ARIC	pQTL	0.0451809	0.0689878	0.512525	0.795805	NA	NA	NA	NA	NA	NA	NA	NA	NA	1	Wald ratio	Q8IYS0
EGFR--eur.annotated.liftover.hg38.refined	GRAMD1C	Fenland	pQTL	0.160263	0.138475	0.247132	0.646303	5.65518	1	0.0174039	NA	NA	NA	NA	NA	NA	2	Inverse variance weighted (fixed effects)	Q8IYS0
EGFR--eur.annotated.liftover.hg38.refined	GRAMD1C	deCODESoma	pQTL	-0.02652	0.0517856	0.608572	0.908254	3.19241	2	0.202664	-0.182268	0.101504	0.32348	0.00956474	1	0.922092	3	Inverse variance weighted (fixed effects)	Q8IYS0
EGFR--eur.annotated.liftover.hg38.refined	KIAA2013	Fenland	pQTL	-0.64412	0.286703	0.0246625	0.198252	NA	NA	NA	NA	NA	NA	NA	NA	NA	1	Wald ratio	Q8IYS2
EGFR--eur.annotated.liftover.hg38.refined	KIAA2013	deCODESoma	pQTL	1.34638	0.449585	0.00274694	0.0624596	NA	NA	NA	NA	NA	NA	NA	NA	NA	1	Wald ratio	Q8IYS2
EGFR--eur.annotated.liftover.hg38.refined	OSCAR	UKBBOlink	pQTL	0.0076771	0.0744679	0.917889	0.973036	NA	NA	NA	NA	NA	NA	NA	NA	NA	1	Wald ratio	Q8IYS5
EGFR--eur.annotated.liftover.hg38.refined	ADGRF5	ARIC	pQTL	-0.0592408	0.0532804	0.266194	0.575834	NA	NA	NA	NA	NA	NA	NA	NA	NA	1	Wald ratio	Q8IZF2
EGFR--eur.annotated.liftover.hg38.refined	GPR116	Fenland	pQTL	-0.0316697	0.0487227	0.515693	0.847872	6.98274	1	0.00822995	NA	NA	NA	NA	NA	NA	2	Inverse variance weighted (fixed effects)	Q8IZF2
EGFR--eur.annotated.liftover.hg38.refined	ADGRF5	deCODESoma	pQTL	0.0238499	0.0410513	0.561255	0.900932	14.5089	4	0.0058361	0.0510562	0.117225	0.692605	13.9282	3	0.00300454	5	Inverse variance weighted (fixed effects)	Q8IZF2
EGFR--eur.annotated.liftover.hg38.refined	IFNL3	ARIC	pQTL	-0.0584415	0.394897	0.882349	0.959466	NA	NA	NA	NA	NA	NA	NA	NA	NA	1	Wald ratio	Q8IZI9
EGFR--eur.annotated.liftover.hg38.refined	IFNL3	deCODESoma	pQTL	0.06375	0.595	0.914676	0.986429	NA	NA	NA	NA	NA	NA	NA	NA	NA	1	Wald ratio	Q8IZI9
EGFR--eur.annotated.liftover.hg38.refined	UNC5B	ARIC	pQTL	0.00837709	0.199527	0.966511	0.996707	NA	NA	NA	NA	NA	NA	NA	NA	NA	1	Wald ratio	Q8IZJ1
EGFR--eur.annotated.liftover.hg38.refined	UNC5B	Fenland	pQTL	0.178758	0.455192	0.694535	0.923873	NA	NA	NA	NA	NA	NA	NA	NA	NA	1	Wald ratio	Q8IZJ1
EGFR--eur.annotated.liftover.hg38.refined	UNC5B	deCODESoma	pQTL	-0.22154	0.265696	0.404388	0.82283	3.17272	3	0.365754	-1.4324	0.918682	0.259296	1.27691	2	0.528108	4	Inverse variance weighted (fixed effects)	Q8IZJ1
EGFR--eur.annotated.liftover.hg38.refined	HS6ST3	ARIC	pQTL	-0.0788613	0.295925	0.789861	0.932521	NA	NA	NA	NA	NA	NA	NA	NA	NA	1	Wald ratio	Q8IZP7
EGFR--eur.annotated.liftover.hg38.refined	HS6ST3	Fenland	pQTL	-0.578755	0.3663	0.114107	0.459135	NA	NA	NA	NA	NA	NA	NA	NA	NA	1	Wald ratio	Q8IZP7
EGFR--eur.annotated.liftover.hg38.refined	HS6ST3	deCODESoma	pQTL	-0.475459	0.380999	0.212058	0.69426	1.1625	1	0.280948	NA	NA	NA	NA	NA	NA	2	Inverse variance weighted (fixed effects)	Q8IZP7
EGFR--eur.annotated.liftover.hg38.refined	CACNA2D3	ARIC	pQTL	-0.0993473	0.138794	0.474121	0.764617	NA	NA	NA	NA	NA	NA	NA	NA	NA	1	Wald ratio	Q8IZS8
EGFR--eur.annotated.liftover.hg38.refined	CACNA2D3	Fenland	pQTL	-0.133419	0.153845	0.385814	0.761465	0.983781	2	0.611469	0.6089	0.764272	0.571727	0.000562185	1	0.981084	3	Inverse variance weighted (fixed effects)	Q8IZS8
EGFR--eur.annotated.liftover.hg38.refined	CACNA2D3	deCODESoma	pQTL	-0.0289822	0.273387	0.915573	0.986429	0.689959	3	0.875563	0.396101	0.687242	0.62259	0.235448	2	0.888941	4	Inverse variance weighted (fixed effects)	Q8IZS8
EGFR--eur.annotated.liftover.hg38.refined	KIRREL3	deCODESoma	pQTL	-0.605491	0.66763	0.364446	0.802549	NA	NA	NA	NA	NA	NA	NA	NA	NA	1	Wald ratio	Q8IZU9
EGFR--eur.annotated.liftover.hg38.refined	APCDD1	Fenland	pQTL	-0.14876	0.387397	0.700978	0.9246	NA	NA	NA	NA	NA	NA	NA	NA	NA	1	Wald ratio	Q8J025
EGFR--eur.annotated.liftover.hg38.refined	APCDD1	deCODESoma	pQTL	0.255554	0.379556	0.500759	0.885902	0.234124	1	0.628483	NA	NA	NA	NA	NA	NA	2	Inverse variance weighted (fixed effects)	Q8J025
EGFR--eur.annotated.liftover.hg38.refined	VSIG10	UKBBOlink	pQTL	-0.0600575	0.0518445	0.246694	0.56889	NA	NA	NA	NA	NA	NA	NA	NA	NA	1	Wald ratio	Q8N0Z9
EGFR--eur.annotated.liftover.hg38.refined	SHISA5	UKBBOlink	pQTL	0.603596	0.30537	0.0480859	0.221562	NA	NA	NA	NA	NA	NA	NA	NA	NA	1	Wald ratio	Q8N114
EGFR--eur.annotated.liftover.hg38.refined	CADM3	deCODESoma	pQTL	-0.231684	0.69881	0.740236	0.947401	NA	NA	NA	NA	NA	NA	NA	NA	NA	1	Wald ratio	Q8N126
EGFR--eur.annotated.liftover.hg38.refined	FAM177A1	ARIC	pQTL	0.0859348	0.0558018	0.12356	0.405133	NA	NA	NA	NA	NA	NA	NA	NA	NA	1	Wald ratio	Q8N128
EGFR--eur.annotated.liftover.hg38.refined	FAM177A1	Fenland	pQTL	0.0343514	0.0666409	0.606224	0.888738	15.6185	1	7.7493e-05	NA	NA	NA	NA	NA	NA	2	Inverse variance weighted (fixed effects)	Q8N128
EGFR--eur.annotated.liftover.hg38.refined	FAM177A1	deCODESoma	pQTL	-1.53066	0.47915	0.00140054	0.0372735	NA	NA	NA	NA	NA	NA	NA	NA	NA	1	Wald ratio	Q8N128
EGFR--eur.annotated.liftover.hg38.refined	CNPY4	UKBBOlink	pQTL	0.0984884	0.217271	0.650335	0.869452	NA	NA	NA	NA	NA	NA	NA	NA	NA	1	Wald ratio	Q8N129
EGFR--eur.annotated.liftover.hg38.refined	ADSSL1	ARIC	pQTL	0.0312138	0.312677	0.920481	0.980676	NA	NA	NA	NA	NA	NA	NA	NA	NA	1	Wald ratio	Q8N142
EGFR--eur.annotated.liftover.hg38.refined	ADSSL1	Fenland	pQTL	-0.0237589	0.0740647	0.748373	0.941694	0.0865056	1	0.768667	NA	NA	NA	NA	NA	NA	2	Inverse variance weighted (fixed effects)	Q8N142
EGFR--eur.annotated.liftover.hg38.refined	ADSSL1	deCODESoma	pQTL	0.0286392	0.082154	0.727387	0.945074	0.451296	2	0.797999	0.168665	0.335144	0.703175	0.265574	1	0.606316	3	Inverse variance weighted (fixed effects)	Q8N142
EGFR--eur.annotated.liftover.hg38.refined	LILRA2	ARIC	pQTL	-0.231951	0.102518	0.0236639	0.151687	NA	NA	NA	NA	NA	NA	NA	NA	NA	1	Wald ratio	Q8N149
EGFR--eur.annotated.liftover.hg38.refined	LILRA2	Fenland	pQTL	0.264792	0.116188	0.0226676	0.187032	NA	NA	NA	NA	NA	NA	NA	NA	NA	1	Wald ratio	Q8N149
EGFR--eur.annotated.liftover.hg38.refined	LILRA2	UKBBOlink	pQTL	-0.134375	0.0579201	0.0203409	0.144277	NA	NA	NA	NA	NA	NA	NA	NA	NA	1	Wald ratio	Q8N149
EGFR--eur.annotated.liftover.hg38.refined	LILRA2	deCODESoma	pQTL	-0.041167	0.0727505	0.571485	0.905755	8.89427	2	0.0117121	0.226502	0.521406	0.739106	6.82131	1	0.00900767	3	Inverse variance weighted (fixed effects)	Q8N149
EGFR--eur.annotated.liftover.hg38.refined	CA13	ARIC	pQTL	0.130514	0.0623205	0.0362385	0.194767	NA	NA	NA	NA	NA	NA	NA	NA	NA	1	Wald ratio	Q8N1Q1
EGFR--eur.annotated.liftover.hg38.refined	CA13	Fenland	pQTL	0.0825618	0.089282	0.355106	0.728175	9.50733	1	0.00204653	NA	NA	NA	NA	NA	NA	2	Inverse variance weighted (fixed effects)	Q8N1Q1
EGFR--eur.annotated.liftover.hg38.refined	CA13	UKBBOlink	pQTL	0.308239	0.146138	0.0349245	0.190507	NA	NA	NA	NA	NA	NA	NA	NA	NA	1	Wald ratio	Q8N1Q1
EGFR--eur.annotated.liftover.hg38.refined	CA13	deCODESoma	pQTL	-0.0664332	0.0790062	0.400426	0.820176	13.4618	1	0.000243469	NA	NA	NA	NA	NA	NA	2	Inverse variance weighted (fixed effects)	Q8N1Q1
EGFR--eur.annotated.liftover.hg38.refined	NLGN1	ARIC	pQTL	-0.341095	0.191812	0.0753578	0.300992	NA	NA	NA	NA	NA	NA	NA	NA	NA	1	Wald ratio	Q8N2Q7
EGFR--eur.annotated.liftover.hg38.refined	NLGN1	Fenland	pQTL	0.258216	0.267606	0.334589	0.717462	NA	NA	NA	NA	NA	NA	NA	NA	NA	1	Wald ratio	Q8N2Q7
EGFR--eur.annotated.liftover.hg38.refined	NLGN1	deCODESoma	pQTL	-0.346547	0.325077	0.286402	0.766576	0.0167226	1	0.897108	NA	NA	NA	NA	NA	NA	2	Inverse variance weighted (fixed effects)	Q8N2Q7
EGFR--eur.annotated.liftover.hg38.refined	LTBP4	ARIC	pQTL	-0.457051	0.232134	0.0489632	0.23381	NA	NA	NA	NA	NA	NA	NA	NA	NA	1	Wald ratio	Q8N2S1
EGFR--eur.annotated.liftover.hg38.refined	LTBP4	deCODESoma	pQTL	-1.47252	0.729016	0.0433967	0.326445	NA	NA	NA	NA	NA	NA	NA	NA	NA	1	Wald ratio	Q8N2S1
EGFR--eur.annotated.liftover.hg38.refined	LRRC25	UKBBOlink	pQTL	-0.260763	0.114913	0.0232543	0.155427	NA	NA	NA	NA	NA	NA	NA	NA	NA	1	Wald ratio	Q8N386
EGFR--eur.annotated.liftover.hg38.refined	CADM2	ARIC	pQTL	0.00387968	0.27675	0.988815	0.998635	NA	NA	NA	NA	NA	NA	NA	NA	NA	1	Wald ratio	Q8N3J6
EGFR--eur.annotated.liftover.hg38.refined	TMEM132C	ARIC	pQTL	-0.122254	0.122867	0.31973	0.63059	NA	NA	NA	NA	NA	NA	NA	NA	NA	1	Wald ratio	Q8N3T6
EGFR--eur.annotated.liftover.hg38.refined	TMEM132C	Fenland	pQTL	0.19281	0.144419	0.181852	0.569492	0.508837	2	0.775367	0.0212373	0.285077	0.952661	0.0215648	1	0.883251	3	Inverse variance weighted (fixed effects)	Q8N3T6
EGFR--eur.annotated.liftover.hg38.refined	TMEM132C	deCODESoma	pQTL	-0.229684	0.157461	0.144656	0.600918	0.00454616	1	0.946243	NA	NA	NA	NA	NA	NA	2	Inverse variance weighted (fixed effects)	Q8N3T6
EGFR--eur.annotated.liftover.hg38.refined	LILRB2	ARIC	pQTL	-0.0327952	0.0429761	0.445402	0.742626	NA	NA	NA	NA	NA	NA	NA	NA	NA	1	Wald ratio	Q8N423
EGFR--eur.annotated.liftover.hg38.refined	LILRB2	Fenland	pQTL	0.0512894	0.0590063	0.384728	0.760666	0.488526	2	0.783282	0.00750101	0.169904	0.971912	0.412993	1	0.520454	3	Inverse variance weighted (fixed effects)	Q8N423
EGFR--eur.annotated.liftover.hg38.refined	LILRB2	UKBBOlink	pQTL	-0.0313585	0.0410934	0.445402	0.738407	NA	NA	NA	NA	NA	NA	NA	NA	NA	1	Wald ratio	Q8N423
EGFR--eur.annotated.liftover.hg38.refined	LILRB2	deCODESoma	pQTL	0.0245184	0.029168	0.400576	0.820176	1.03983	3	0.791617	0.0369824	0.0559023	0.57628	0.971518	2	0.61523	4	Inverse variance weighted (fixed effects)	Q8N423
EGFR--eur.annotated.liftover.hg38.refined	GALNT16	ARIC	pQTL	0.0175046	0.119986	0.884009	0.959466	NA	NA	NA	NA	NA	NA	NA	NA	NA	1	Wald ratio	Q8N428
EGFR--eur.annotated.liftover.hg38.refined	GALNT16	Fenland	pQTL	0.0675949	0.152842	0.658306	0.91551	0.0797114	1	0.777689	NA	NA	NA	NA	NA	NA	2	Inverse variance weighted (fixed effects)	Q8N428
EGFR--eur.annotated.liftover.hg38.refined	GALNT16	deCODESoma	pQTL	0.0930251	0.122815	0.448786	0.852797	2.37078	4	0.667914	-0.329605	0.475439	0.537996	1.52409	3	0.676721	5	Inverse variance weighted (fixed effects)	Q8N428
EGFR--eur.annotated.liftover.hg38.refined	CPXM2	UKBBOlink	pQTL	-0.00167696	0.0813325	0.98355	0.999065	NA	NA	NA	NA	NA	NA	NA	NA	NA	1	Wald ratio	Q8N436
EGFR--eur.annotated.liftover.hg38.refined	FGFRL1	deCODESoma	pQTL	0.874596	0.403948	0.0303787	0.277918	13.8796	1	0.000194905	NA	NA	NA	NA	NA	NA	2	Inverse variance weighted (fixed effects)	Q8N441
EGFR--eur.annotated.liftover.hg38.refined	SFRP1	ARIC	pQTL	-0.0830918	0.183375	0.650459	0.881558	NA	NA	NA	NA	NA	NA	NA	NA	NA	1	Wald ratio	Q8N474
EGFR--eur.annotated.liftover.hg38.refined	SFRP1	Fenland	pQTL	0.00709772	0.113841	0.950286	0.993691	0.204506	3	0.976859	-0.061784	0.508995	0.914483	0.185228	2	0.911545	4	Inverse variance weighted (fixed effects)	Q8N474
EGFR--eur.annotated.liftover.hg38.refined	SFRP1	UKBBOlink	pQTL	0.0869224	0.203526	0.669319	0.874307	NA	NA	NA	NA	NA	NA	NA	NA	NA	1	Wald ratio	Q8N474
EGFR--eur.annotated.liftover.hg38.refined	SFRP1	deCODESoma	pQTL	0.104379	0.118762	0.379458	0.808636	0.505945	5	0.991904	-0.36608	0.803256	0.672218	0.155246	4	0.997139	6	Inverse variance weighted (fixed effects)	Q8N474
EGFR--eur.annotated.liftover.hg38.refined	BPIFB2	UKBBOlink	pQTL	-0.117618	0.14476	0.416505	0.721014	NA	NA	NA	NA	NA	NA	NA	NA	NA	1	Wald ratio	Q8N4F0
EGFR--eur.annotated.liftover.hg38.refined	ZADH2	ARIC	pQTL	-0.256172	0.230192	0.265768	0.575834	NA	NA	NA	NA	NA	NA	NA	NA	NA	1	Wald ratio	Q8N4Q0
EGFR--eur.annotated.liftover.hg38.refined	ZADH2	Fenland	pQTL	0.101375	0.187978	0.589683	0.887507	NA	NA	NA	NA	NA	NA	NA	NA	NA	1	Wald ratio	Q8N4Q0
EGFR--eur.annotated.liftover.hg38.refined	ZADH2	deCODESoma	pQTL	0.174256	0.323117	0.589683	0.906961	NA	NA	NA	NA	NA	NA	NA	NA	NA	1	Wald ratio	Q8N4Q0
EGFR--eur.annotated.liftover.hg38.refined	AFAP1	UKBBOlink	pQTL	-0.0516359	0.0368564	0.161213	0.470843	NA	NA	NA	NA	NA	NA	NA	NA	NA	1	Wald ratio	Q8N556
EGFR--eur.annotated.liftover.hg38.refined	MINDY1	UKBBOlink	pQTL	0.771413	0.268975	0.00413116	0.0549205	NA	NA	NA	NA	NA	NA	NA	NA	NA	1	Wald ratio	Q8N5J2
EGFR--eur.annotated.liftover.hg38.refined	CAMKK1	Fenland	pQTL	0.20035	0.355206	0.572727	0.882896	NA	NA	NA	NA	NA	NA	NA	NA	NA	1	Wald ratio	Q8N5S9
EGFR--eur.annotated.liftover.hg38.refined	CAMKK1	UKBBOlink	pQTL	0.077115	0.136719	0.572727	0.831109	NA	NA	NA	NA	NA	NA	NA	NA	NA	1	Wald ratio	Q8N5S9
EGFR--eur.annotated.liftover.hg38.refined	CAMKK1	deCODESoma	pQTL	0.392796	0.696398	0.572727	0.905755	NA	NA	NA	NA	NA	NA	NA	NA	NA	1	Wald ratio	Q8N5S9
EGFR--eur.annotated.liftover.hg38.refined	DPP10	UKBBOlink	pQTL	0.169317	0.146333	0.247245	0.56889	NA	NA	NA	NA	NA	NA	NA	NA	NA	1	Wald ratio	Q8N608
EGFR--eur.annotated.liftover.hg38.refined	COMMD1	UKBBOlink	pQTL	0.115483	0.226062	0.609457	0.850338	NA	NA	NA	NA	NA	NA	NA	NA	NA	1	Wald ratio	Q8N668
EGFR--eur.annotated.liftover.hg38.refined	LILRA3	Fenland	pQTL	-0.00276598	0.0326529	0.932493	0.98819	4.37402	2	0.112252	-0.0439176	0.100575	0.737897	3.46158	1	0.0628103	3	Inverse variance weighted (fixed effects)	Q8N6C8
EGFR--eur.annotated.liftover.hg38.refined	LILRA3	UKBBOlink	pQTL	0.0157563	0.0386522	0.683536	0.877272	NA	NA	NA	NA	NA	NA	NA	NA	NA	1	Wald ratio	Q8N6C8
EGFR--eur.annotated.liftover.hg38.refined	LILRA3	deCODESoma	pQTL	0.00811564	0.0219706	0.71184	0.937604	5.27284	10	0.872223	-0.0194602	0.0384522	0.624959	4.50926	9	0.874821	11	Inverse variance weighted (fixed effects)	Q8N6C8
EGFR--eur.annotated.liftover.hg38.refined	CSGALNACT2	Fenland	pQTL	0.442975	0.242975	0.0682838	0.350175	NA	NA	NA	NA	NA	NA	NA	NA	NA	1	Wald ratio	Q8N6G5
EGFR--eur.annotated.liftover.hg38.refined	CSGALNACT2	deCODESoma	pQTL	0.379962	0.208412	0.0682838	0.402197	NA	NA	NA	NA	NA	NA	NA	NA	NA	1	Wald ratio	Q8N6G5
EGFR--eur.annotated.liftover.hg38.refined	ADAMTSL1	ARIC	pQTL	0.122557	0.226281	0.588084	0.84132	NA	NA	NA	NA	NA	NA	NA	NA	NA	1	Wald ratio	Q8N6G6
EGFR--eur.annotated.liftover.hg38.refined	ADAMTSL1	Fenland	pQTL	0.150572	0.152928	0.324822	0.709082	3.14196	2	0.207842	-0.188626	0.258062	0.598175	0.479208	1	0.488781	3	Inverse variance weighted (fixed effects)	Q8N6G6
EGFR--eur.annotated.liftover.hg38.refined	ADAMTSL1	deCODESoma	pQTL	0.154737	0.146346	0.29036	0.769105	2.36563	3	0.500065	-0.136333	0.257036	0.648834	0.468181	2	0.79129	4	Inverse variance weighted (fixed effects)	Q8N6G6
EGFR--eur.annotated.liftover.hg38.refined	ACBD7	Fenland	pQTL	0.0396341	0.240244	0.868964	0.97304	NA	NA	NA	NA	NA	NA	NA	NA	NA	1	Wald ratio	Q8N6N7
EGFR--eur.annotated.liftover.hg38.refined	ACBD7	deCODESoma	pQTL	-0.134311	0.309202	0.664013	0.924016	0.551889	1	0.457547	NA	NA	NA	NA	NA	NA	2	Inverse variance weighted (fixed effects)	Q8N6N7
EGFR--eur.annotated.liftover.hg38.refined	IL22RA1	UKBBOlink	pQTL	-0.0925917	0.146761	0.528105	0.804317	NA	NA	NA	NA	NA	NA	NA	NA	NA	1	Wald ratio	Q8N6P7
EGFR--eur.annotated.liftover.hg38.refined	CD177	ARIC	pQTL	0.162036	0.141887	0.253449	0.558302	NA	NA	NA	NA	NA	NA	NA	NA	NA	1	Wald ratio	Q8N6Q3
EGFR--eur.annotated.liftover.hg38.refined	CD177	Fenland	pQTL	0.0752573	0.0491778	0.12594	0.475574	12.017	9	0.212352	0.0960688	0.185	0.617614	11.9958	8	0.151392	10	Inverse variance weighted (fixed effects)	Q8N6Q3
EGFR--eur.annotated.liftover.hg38.refined	CD177	UKBBOlink	pQTL	0.0463771	0.0876162	0.596583	0.843496	NA	NA	NA	NA	NA	NA	NA	NA	NA	1	Wald ratio	Q8N6Q3
EGFR--eur.annotated.liftover.hg38.refined	CD177	deCODESoma	pQTL	-0.0426364	0.0386857	0.270408	0.758855	18.7276	15	0.226342	-0.0225444	0.0816436	0.786482	18.6129	14	0.180275	16	Inverse variance weighted (fixed effects)	Q8N6Q3
EGFR--eur.annotated.liftover.hg38.refined	NPW	ARIC	pQTL	0.774062	0.246129	0.00166117	0.0261003	NA	NA	NA	NA	NA	NA	NA	NA	NA	1	Wald ratio	Q8N729
EGFR--eur.annotated.liftover.hg38.refined	NPW	Fenland	pQTL	0.556116	0.0926524	1.94687e-09	2.431e-07	NA	NA	NA	NA	NA	NA	NA	NA	NA	1	Wald ratio	Q8N729
EGFR--eur.annotated.liftover.hg38.refined	NPW	deCODESoma	pQTL	0.396822	0.0802096	7.52425e-07	6.77761e-05	21.4327	2	2.21797e-05	1.18861	0.49629	0.251803	5.40686	1	0.0200578	3	Inverse variance weighted (fixed effects)	Q8N729
EGFR--eur.annotated.liftover.hg38.refined	CEP112	UKBBOlink	pQTL	0.224377	0.167191	0.179584	0.496204	NA	NA	NA	NA	NA	NA	NA	NA	NA	1	Wald ratio	Q8N8E3
EGFR--eur.annotated.liftover.hg38.refined	C2orf69	UKBBOlink	pQTL	0.0509591	0.419129	0.903229	0.967257	NA	NA	NA	NA	NA	NA	NA	NA	NA	1	Wald ratio	Q8N8R5
EGFR--eur.annotated.liftover.hg38.refined	ENAH	UKBBOlink	pQTL	0.665311	0.347923	0.0558454	0.239682	NA	NA	NA	NA	NA	NA	NA	NA	NA	1	Wald ratio	Q8N8S7
EGFR--eur.annotated.liftover.hg38.refined	BMPER	ARIC	pQTL	0.0062843	0.195599	0.97437	0.996797	NA	NA	NA	NA	NA	NA	NA	NA	NA	1	Wald ratio	Q8N8U9
EGFR--eur.annotated.liftover.hg38.refined	BMPER	Fenland	pQTL	-0.180002	0.284158	0.526434	0.854005	0.927008	1	0.335641	NA	NA	NA	NA	NA	NA	2	Inverse variance weighted (fixed effects)	Q8N8U9
EGFR--eur.annotated.liftover.hg38.refined	BMPER	UKBBOlink	pQTL	0.0169958	0.226817	0.940269	0.982691	NA	NA	NA	NA	NA	NA	NA	NA	NA	1	Wald ratio	Q8N8U9
EGFR--eur.annotated.liftover.hg38.refined	BMPER	deCODESoma	pQTL	0.0313705	0.15354	0.838108	0.977646	2.19339	4	0.700239	-0.445459	0.453779	0.398653	0.946462	3	0.814203	5	Inverse variance weighted (fixed effects)	Q8N8U9
EGFR--eur.annotated.liftover.hg38.refined	LRTM2	UKBBOlink	pQTL	-0.0210875	0.277923	0.939518	0.982514	NA	NA	NA	NA	NA	NA	NA	NA	NA	1	Wald ratio	Q8N967
EGFR--eur.annotated.liftover.hg38.refined	DTX3	UKBBOlink	pQTL	-0.153726	0.398042	0.699343	0.885172	NA	NA	NA	NA	NA	NA	NA	NA	NA	1	Wald ratio	Q8N9I9
EGFR--eur.annotated.liftover.hg38.refined	EIF1AD	ARIC	pQTL	0.519918	0.192943	0.00704572	0.0754761	NA	NA	NA	NA	NA	NA	NA	NA	NA	1	Wald ratio	Q8N9N8
EGFR--eur.annotated.liftover.hg38.refined	EIF1AD	Fenland	pQTL	0.354729	0.149937	0.0179886	0.168425	NA	NA	NA	NA	NA	NA	NA	NA	NA	1	Wald ratio	Q8N9N8
EGFR--eur.annotated.liftover.hg38.refined	EIF1AD	deCODESoma	pQTL	0.389701	0.153577	0.0111651	0.155001	NA	NA	NA	NA	NA	NA	NA	NA	NA	1	Wald ratio	Q8N9N8
EGFR--eur.annotated.liftover.hg38.refined	POMGNT2	Fenland	pQTL	-0.0318119	0.0866759	0.713603	0.931692	NA	NA	NA	NA	NA	NA	NA	NA	NA	1	Wald ratio	Q8NAT1
EGFR--eur.annotated.liftover.hg38.refined	POMGNT2	deCODESoma	pQTL	0.14951	0.286765	0.602111	0.908024	NA	NA	NA	NA	NA	NA	NA	NA	NA	1	Wald ratio	Q8NAT1
EGFR--eur.annotated.liftover.hg38.refined	DRAXIN	UKBBOlink	pQTL	0.158928	0.142225	0.263805	0.589293	NA	NA	NA	NA	NA	NA	NA	NA	NA	1	Wald ratio	Q8NBI3
EGFR--eur.annotated.liftover.hg38.refined	XXYLT1	ARIC	pQTL	-0.149115	0.122995	0.225372	0.53256	NA	NA	NA	NA	NA	NA	NA	NA	NA	1	Wald ratio	Q8NBI6
EGFR--eur.annotated.liftover.hg38.refined	XXYLT1	Fenland	pQTL	0.296966	0.175353	0.0903551	0.410475	0.0677485	1	0.794644	NA	NA	NA	NA	NA	NA	2	Inverse variance weighted (fixed effects)	Q8NBI6
EGFR--eur.annotated.liftover.hg38.refined	XXYLT1	deCODESoma	pQTL	-0.110515	0.133256	0.406911	0.824382	4.50296	4	0.342196	0.63502	0.884228	0.524533	3.62078	3	0.305432	5	Inverse variance weighted (fixed effects)	Q8NBI6
EGFR--eur.annotated.liftover.hg38.refined	GOLM1	ARIC	pQTL	0.177739	0.139689	0.203234	0.50327	NA	NA	NA	NA	NA	NA	NA	NA	NA	1	Wald ratio	Q8NBJ4
EGFR--eur.annotated.liftover.hg38.refined	GOLM1	Fenland	pQTL	-0.346377	0.172655	0.0448375	0.278081	3.72531	1	0.0535938	NA	NA	NA	NA	NA	NA	2	Inverse variance weighted (fixed effects)	Q8NBJ4
EGFR--eur.annotated.liftover.hg38.refined	GOLM1	deCODESoma	pQTL	0.13565	0.10515	0.197029	0.674622	3.33015	3	0.343468	0.279016	0.179038	0.259461	2.19649	2	0.333455	4	Inverse variance weighted (fixed effects)	Q8NBJ4
EGFR--eur.annotated.liftover.hg38.refined	COLGALT1	ARIC	pQTL	0.0737108	0.263658	0.779808	0.928173	NA	NA	NA	NA	NA	NA	NA	NA	NA	1	Wald ratio	Q8NBJ5
EGFR--eur.annotated.liftover.hg38.refined	COLGALT1	Fenland	pQTL	0.0764192	0.201419	0.704388	0.92696	NA	NA	NA	NA	NA	NA	NA	NA	NA	1	Wald ratio	Q8NBJ5
EGFR--eur.annotated.liftover.hg38.refined	COLGALT1	deCODESoma	pQTL	-0.148481	0.166981	0.373891	0.804001	4.14097	1	0.0418572	NA	NA	NA	NA	NA	NA	2	Inverse variance weighted (fixed effects)	Q8NBJ5
EGFR--eur.annotated.liftover.hg38.refined	SUMF2	UKBBOlink	pQTL	0.0337961	0.0844251	0.688929	0.879229	NA	NA	NA	NA	NA	NA	NA	NA	NA	1	Wald ratio	Q8NBJ7
EGFR--eur.annotated.liftover.hg38.refined	POGLUT1	ARIC	pQTL	-0.0131775	0.063886	0.836583	0.945528	NA	NA	NA	NA	NA	NA	NA	NA	NA	1	Wald ratio	Q8NBL1
EGFR--eur.annotated.liftover.hg38.refined	POGLUT1	Fenland	pQTL	0.0348717	0.0918605	0.704231	0.92696	0.347277	1	0.555659	NA	NA	NA	NA	NA	NA	2	Inverse variance weighted (fixed effects)	Q8NBL1
EGFR--eur.annotated.liftover.hg38.refined	POGLUT1	deCODESoma	pQTL	-0.035354	0.135522	0.794191	0.965228	0.461301	1	0.497016	NA	NA	NA	NA	NA	NA	2	Inverse variance weighted (fixed effects)	Q8NBL1
EGFR--eur.annotated.liftover.hg38.refined	PCSK9	ARIC	pQTL	0.364371	0.162943	0.0253392	0.156642	NA	NA	NA	NA	NA	NA	NA	NA	NA	1	Wald ratio	Q8NBP7
EGFR--eur.annotated.liftover.hg38.refined	PCSK9	Fenland	pQTL	0.247314	0.171432	0.149123	0.520126	4.33979	1	0.0372316	NA	NA	NA	NA	NA	NA	2	Inverse variance weighted (fixed effects)	Q8NBP7
EGFR--eur.annotated.liftover.hg38.refined	PCSK9	UKBBOlink	pQTL	0.330015	0.147579	0.0253392	0.162922	NA	NA	NA	NA	NA	NA	NA	NA	NA	1	Wald ratio	Q8NBP7
EGFR--eur.annotated.liftover.hg38.refined	PCSK9	deCODESoma	pQTL	-0.0471375	0.104025	0.650451	0.918905	31.2102	6	2.31107e-05	0.290069	0.431583	0.531318	26.5281	5	7.047e-05	7	Inverse variance weighted (fixed effects)	Q8NBP7
EGFR--eur.annotated.liftover.hg38.refined	TXNDC5	Fenland	pQTL	0.390207	0.218439	0.0740443	0.36539	NA	NA	NA	NA	NA	NA	NA	NA	NA	1	Wald ratio	Q8NBS9
EGFR--eur.annotated.liftover.hg38.refined	TXNDC5	UKBBOlink	pQTL	1.04788	0.37501	0.00520176	0.0615117	NA	NA	NA	NA	NA	NA	NA	NA	NA	1	Wald ratio	Q8NBS9
EGFR--eur.annotated.liftover.hg38.refined	TXNDC5	deCODESoma	pQTL	0.200837	0.207987	0.334234	0.794697	3.00435	2	0.222645	0.730985	0.387939	0.310613	0.38347	1	0.535752	3	Inverse variance weighted (fixed effects)	Q8NBS9
EGFR--eur.annotated.liftover.hg38.refined	UXS1	ARIC	pQTL	0.261717	0.160155	0.102228	0.367139	NA	NA	NA	NA	NA	NA	NA	NA	NA	1	Wald ratio	Q8NBZ7
EGFR--eur.annotated.liftover.hg38.refined	UXS1	Fenland	pQTL	-0.49395	0.298617	0.0981022	0.424354	NA	NA	NA	NA	NA	NA	NA	NA	NA	1	Wald ratio	Q8NBZ7
EGFR--eur.annotated.liftover.hg38.refined	UXS1	UKBBOlink	pQTL	-0.641084	0.394469	0.104124	0.367722	NA	NA	NA	NA	NA	NA	NA	NA	NA	1	Wald ratio	Q8NBZ7
EGFR--eur.annotated.liftover.hg38.refined	UXS1	deCODESoma	pQTL	-0.454439	0.214664	0.0342621	0.297192	0.00157731	1	0.96832	NA	NA	NA	NA	NA	NA	2	Inverse variance weighted (fixed effects)	Q8NBZ7
EGFR--eur.annotated.liftover.hg38.refined	CLEC1A	UKBBOlink	pQTL	0.0953722	0.126637	0.451379	0.743216	NA	NA	NA	NA	NA	NA	NA	NA	NA	1	Wald ratio	Q8NC01
EGFR--eur.annotated.liftover.hg38.refined	RNF149	UKBBOlink	pQTL	-0.047006	0.13532	0.728315	0.898808	NA	NA	NA	NA	NA	NA	NA	NA	NA	1	Wald ratio	Q8NC42
EGFR--eur.annotated.liftover.hg38.refined	PLA2G15	UKBBOlink	pQTL	0.875999	0.168273	1.93151e-07	1.36091e-05	NA	NA	NA	NA	NA	NA	NA	NA	NA	1	Wald ratio	Q8NCC3
EGFR--eur.annotated.liftover.hg38.refined	CHST4	ARIC	pQTL	0.0954344	0.198248	0.63024	0.867991	NA	NA	NA	NA	NA	NA	NA	NA	NA	1	Wald ratio	Q8NCG5
EGFR--eur.annotated.liftover.hg38.refined	CHST4	Fenland	pQTL	0.125994	0.247706	0.611003	0.889898	NA	NA	NA	NA	NA	NA	NA	NA	NA	1	Wald ratio	Q8NCG5
EGFR--eur.annotated.liftover.hg38.refined	CHST4	deCODESoma	pQTL	0.162698	0.266534	0.541582	0.890721	NA	NA	NA	NA	NA	NA	NA	NA	NA	1	Wald ratio	Q8NCG5
EGFR--eur.annotated.liftover.hg38.refined	APOA1BP	ARIC	pQTL	-0.00778338	0.0750345	0.917383	0.979377	NA	NA	NA	NA	NA	NA	NA	NA	NA	1	Wald ratio	Q8NCW5
EGFR--eur.annotated.liftover.hg38.refined	APOA1BP	Fenland	pQTL	0.0070626	0.171108	0.967076	0.993691	NA	NA	NA	NA	NA	NA	NA	NA	NA	1	Wald ratio	Q8NCW5
EGFR--eur.annotated.liftover.hg38.refined	APOA1BP	deCODESoma	pQTL	0.13308	0.321673	0.679085	0.929688	NA	NA	NA	NA	NA	NA	NA	NA	NA	1	Wald ratio	Q8NCW5
EGFR--eur.annotated.liftover.hg38.refined	HMCN2	UKBBOlink	pQTL	-0.0411781	0.0597643	0.490818	0.775136	NA	NA	NA	NA	NA	NA	NA	NA	NA	1	Wald ratio	Q8NDA2
EGFR--eur.annotated.liftover.hg38.refined	BANK1	UKBBOlink	pQTL	0.132896	0.326903	0.684353	0.877272	NA	NA	NA	NA	NA	NA	NA	NA	NA	1	Wald ratio	Q8NDB2
EGFR--eur.annotated.liftover.hg38.refined	EHBP1	Fenland	pQTL	1.01776	0.37286	0.00634128	0.0847746	NA	NA	NA	NA	NA	NA	NA	NA	NA	1	Wald ratio	Q8NDI1
EGFR--eur.annotated.liftover.hg38.refined	EHBP1	UKBBOlink	pQTL	0.565718	0.227982	0.013086	0.114064	NA	NA	NA	NA	NA	NA	NA	NA	NA	1	Wald ratio	Q8NDI1
EGFR--eur.annotated.liftover.hg38.refined	EHBP1	deCODESoma	pQTL	1.31138	0.554092	0.0179463	0.202069	NA	NA	NA	NA	NA	NA	NA	NA	NA	1	Wald ratio	Q8NDI1
EGFR--eur.annotated.liftover.hg38.refined	ACRBP	UKBBOlink	pQTL	0.321725	0.28501	0.258973	0.581572	NA	NA	NA	NA	NA	NA	NA	NA	NA	1	Wald ratio	Q8NEB7
EGFR--eur.annotated.liftover.hg38.refined	APPL2	UKBBOlink	pQTL	-0.34757	0.304124	0.253098	0.573711	NA	NA	NA	NA	NA	NA	NA	NA	NA	1	Wald ratio	Q8NEU8
EGFR--eur.annotated.liftover.hg38.refined	EBI3_IL27	UKBBOlink	pQTL	-0.134838	0.0986231	0.17156	0.486364	0.785776	1	0.37538	NA	NA	NA	NA	NA	NA	2	Inverse variance weighted (fixed effects)	Q8NEV9
EGFR--eur.annotated.liftover.hg38.refined	EBI3|IL27	Fenland	pQTL	-0.440644	0.394366	0.263846	0.663662	NA	NA	NA	NA	NA	NA	NA	NA	NA	1	Wald ratio	Q8NEV9|Q14213
EGFR--eur.annotated.liftover.hg38.refined	ENGASE	ARIC	pQTL	0.204796	0.0873502	0.0190507	0.133015	NA	NA	NA	NA	NA	NA	NA	NA	NA	1	Wald ratio	Q8NFI3
EGFR--eur.annotated.liftover.hg38.refined	ENGASE	Fenland	pQTL	0.1187	0.0515629	0.0213328	0.185103	7.15239	3	0.0671961	0.390987	0.476997	0.498538	6.11855	2	0.0469216	4	Inverse variance weighted (fixed effects)	Q8NFI3
EGFR--eur.annotated.liftover.hg38.refined	ENGASE	deCODESoma	pQTL	0.0631341	0.0412123	0.125541	0.564333	15.7433	5	0.00761638	0.348741	0.103548	0.0280983	4.71552	4	0.317751	6	Inverse variance weighted (fixed effects)	Q8NFI3
EGFR--eur.annotated.liftover.hg38.refined	B3GNT7	UKBBOlink	pQTL	0.05599	0.0571955	0.327618	0.646346	NA	NA	NA	NA	NA	NA	NA	NA	NA	1	Wald ratio	Q8NFL0
EGFR--eur.annotated.liftover.hg38.refined	IL17RD	ARIC	pQTL	-0.111116	0.0648441	0.0866058	0.329712	NA	NA	NA	NA	NA	NA	NA	NA	NA	1	Wald ratio	Q8NFM7
EGFR--eur.annotated.liftover.hg38.refined	IL17RD	Fenland	pQTL	0.104189	0.0682703	0.12698	0.477579	0.820879	1	0.364923	NA	NA	NA	NA	NA	NA	2	Inverse variance weighted (fixed effects)	Q8NFM7
EGFR--eur.annotated.liftover.hg38.refined	IL17RD	deCODESoma	pQTL	-0.112401	0.0607819	0.0644223	0.390006	NA	NA	NA	NA	NA	NA	NA	NA	NA	1	Wald ratio	Q8NFM7
EGFR--eur.annotated.liftover.hg38.refined	MDGA1	ARIC	pQTL	-0.017977	0.0377617	0.634029	0.868597	NA	NA	NA	NA	NA	NA	NA	NA	NA	1	Wald ratio	Q8NFP4
EGFR--eur.annotated.liftover.hg38.refined	MDGA1	Fenland	pQTL	0.00241251	0.0317807	0.93949	0.990499	6.21867	3	0.101443	-0.123678	0.0836316	0.277278	2.59289	2	0.273502	4	Inverse variance weighted (fixed effects)	Q8NFP4
EGFR--eur.annotated.liftover.hg38.refined	MDGA1	UKBBOlink	pQTL	-0.0165699	0.0348061	0.634029	0.860468	NA	NA	NA	NA	NA	NA	NA	NA	NA	1	Wald ratio	Q8NFP4
EGFR--eur.annotated.liftover.hg38.refined	MDGA1	deCODESoma	pQTL	-0.0161805	0.0235092	0.491289	0.878993	7.14061	7	0.414388	0.00611456	0.0663232	0.929546	6.98648	6	0.322099	8	Inverse variance weighted (fixed effects)	Q8NFP4
EGFR--eur.annotated.liftover.hg38.refined	DNER	ARIC	pQTL	0.0998389	0.165181	0.545563	0.818868	NA	NA	NA	NA	NA	NA	NA	NA	NA	1	Wald ratio	Q8NFT8
EGFR--eur.annotated.liftover.hg38.refined	DNER	Fenland	pQTL	0.0639028	0.160835	0.691131	0.922911	0.746377	3	0.862245	0.812757	0.948698	0.481871	0.104866	2	0.948918	4	Inverse variance weighted (fixed effects)	Q8NFT8
EGFR--eur.annotated.liftover.hg38.refined	DNER	UKBBOlink	pQTL	-0.0799246	0.14522	0.582067	0.835547	NA	NA	NA	NA	NA	NA	NA	NA	NA	1	Wald ratio	Q8NFT8
EGFR--eur.annotated.liftover.hg38.refined	DNER	deCODESoma	pQTL	-0.00864488	0.172776	0.960094	0.992331	1.71472	4	0.788043	-0.390145	0.42476	0.42609	0.748105	3	0.861835	5	Inverse variance weighted (fixed effects)	Q8NFT8
EGFR--eur.annotated.liftover.hg38.refined	TSTD1	ARIC	pQTL	0.0464547	0.0550649	0.398873	0.70094	NA	NA	NA	NA	NA	NA	NA	NA	NA	1	Wald ratio	Q8NFU3
EGFR--eur.annotated.liftover.hg38.refined	TSTD1	Fenland	pQTL	0.0675946	0.074005	0.361043	0.732648	2.39367e-05	1	0.996096	NA	NA	NA	NA	NA	NA	2	Inverse variance weighted (fixed effects)	Q8NFU3
EGFR--eur.annotated.liftover.hg38.refined	TSTD1	deCODESoma	pQTL	0.0787777	0.0862566	0.361088	0.80116	0.000178365	1	0.989344	NA	NA	NA	NA	NA	NA	2	Inverse variance weighted (fixed effects)	Q8NFU3
EGFR--eur.annotated.liftover.hg38.refined	NLGN2	ARIC	pQTL	-0.385477	0.196707	0.0500371	0.237036	NA	NA	NA	NA	NA	NA	NA	NA	NA	1	Wald ratio	Q8NFZ4
EGFR--eur.annotated.liftover.hg38.refined	NLGN2	Fenland	pQTL	0.573673	0.302335	0.0577657	0.31916	NA	NA	NA	NA	NA	NA	NA	NA	NA	1	Wald ratio	Q8NFZ4
EGFR--eur.annotated.liftover.hg38.refined	NLGN2	deCODESoma	pQTL	0.130351	0.208738	0.532317	0.888545	4.41718	1	0.0355787	NA	NA	NA	NA	NA	NA	2	Inverse variance weighted (fixed effects)	Q8NFZ4
EGFR--eur.annotated.liftover.hg38.refined	TRIM58	UKBBOlink	pQTL	-0.249599	0.195512	0.201728	0.521685	NA	NA	NA	NA	NA	NA	NA	NA	NA	1	Wald ratio	Q8NG06
EGFR--eur.annotated.liftover.hg38.refined	TTL	Fenland	pQTL	-0.294878	0.362131	0.415481	0.782107	NA	NA	NA	NA	NA	NA	NA	NA	NA	1	Wald ratio	Q8NG68
EGFR--eur.annotated.liftover.hg38.refined	LILRB4	UKBBOlink	pQTL	0.599342	0.155482	0.000115858	0.00368929	NA	NA	NA	NA	NA	NA	NA	NA	NA	1	Wald ratio	Q8NHJ6
EGFR--eur.annotated.liftover.hg38.refined	LILRB1	ARIC	pQTL	-0.102896	0.0550988	0.0618339	0.268315	NA	NA	NA	NA	NA	NA	NA	NA	NA	1	Wald ratio	Q8NHL6
EGFR--eur.annotated.liftover.hg38.refined	LILRB1	Fenland	pQTL	0.0776186	0.0397738	0.0509976	0.296595	6.2324	2	0.0443253	0.167026	0.0875743	0.30743	2.1627	1	0.141396	3	Inverse variance weighted (fixed effects)	Q8NHL6
EGFR--eur.annotated.liftover.hg38.refined	LILRB1	UKBBOlink	pQTL	0.0286224	0.0702144	0.683536	0.877272	NA	NA	NA	NA	NA	NA	NA	NA	NA	1	Wald ratio	Q8NHL6
EGFR--eur.annotated.liftover.hg38.refined	LILRB1	deCODESoma	pQTL	-0.062223	0.0268941	0.0206881	0.218905	7.05781	5	0.216377	-0.066643	0.0548302	0.291027	7.03798	4	0.133895	6	Inverse variance weighted (fixed effects)	Q8NHL6
EGFR--eur.annotated.liftover.hg38.refined	AKR7L	UKBBOlink	pQTL	0.271613	0.20971	0.195258	0.517221	NA	NA	NA	NA	NA	NA	NA	NA	NA	1	Wald ratio	Q8NHP1
EGFR--eur.annotated.liftover.hg38.refined	GIMAP7	UKBBOlink	pQTL	0.0753243	0.0715334	0.292343	0.614866	NA	NA	NA	NA	NA	NA	NA	NA	NA	1	Wald ratio	Q8NHV1
EGFR--eur.annotated.liftover.hg38.refined	CCL4L2|CCL4L1	Fenland	pQTL	0.193572	0.141075	0.170025	0.552939	1.78756	2	0.409107	0.764714	0.449974	0.338594	0.000872999	1	0.976429	3	Inverse variance weighted (fixed effects)	Q8NHW4
EGFR--eur.annotated.liftover.hg38.refined	CCL4L1	deCODESoma	pQTL	0.00767739	0.221135	0.972304	0.99334	4.24651	2	0.119642	6.02838	7.85458	0.583265	2.67277	1	0.102078	3	Inverse variance weighted (fixed effects)	Q8NHW4
EGFR--eur.annotated.liftover.hg38.refined	IL31RA	UKBBOlink	pQTL	-0.112254	0.0645302	0.0819367	0.319251	NA	NA	NA	NA	NA	NA	NA	NA	NA	1	Wald ratio	Q8NI17
EGFR--eur.annotated.liftover.hg38.refined	MCFD2	UKBBOlink	pQTL	0.548288	0.308498	0.0755217	0.301196	NA	NA	NA	NA	NA	NA	NA	NA	NA	1	Wald ratio	Q8NI22
EGFR--eur.annotated.liftover.hg38.refined	RFESD	deCODESoma	pQTL	0.375796	0.541401	0.487608	0.878445	NA	NA	NA	NA	NA	NA	NA	NA	NA	1	Wald ratio	Q8TAC1
EGFR--eur.annotated.liftover.hg38.refined	IL17D	UKBBOlink	pQTL	0.230433	0.111824	0.0393341	0.198686	NA	NA	NA	NA	NA	NA	NA	NA	NA	1	Wald ratio	Q8TAD2
EGFR--eur.annotated.liftover.hg38.refined	FGFBP3	ARIC	pQTL	0.099264	0.0664536	0.135245	0.421361	NA	NA	NA	NA	NA	NA	NA	NA	NA	1	Wald ratio	Q8TAT2
EGFR--eur.annotated.liftover.hg38.refined	FGFBP3	Fenland	pQTL	0.151927	0.100791	0.13172	0.490257	NA	NA	NA	NA	NA	NA	NA	NA	NA	1	Wald ratio	Q8TAT2
EGFR--eur.annotated.liftover.hg38.refined	FGFBP3	UKBBOlink	pQTL	0.157674	0.104603	0.13172	0.424208	NA	NA	NA	NA	NA	NA	NA	NA	NA	1	Wald ratio	Q8TAT2
EGFR--eur.annotated.liftover.hg38.refined	FGFBP3	deCODESoma	pQTL	0.158891	0.106372	0.135245	0.579057	NA	NA	NA	NA	NA	NA	NA	NA	NA	1	Wald ratio	Q8TAT2
EGFR--eur.annotated.liftover.hg38.refined	SPATA20	ARIC	pQTL	-0.0517639	0.0562008	0.357023	0.665909	NA	NA	NA	NA	NA	NA	NA	NA	NA	1	Wald ratio	Q8TB22
EGFR--eur.annotated.liftover.hg38.refined	SPATA20	Fenland	pQTL	-0.0179588	0.0445928	0.687147	0.922911	1.94026	1	0.16364	NA	NA	NA	NA	NA	NA	2	Inverse variance weighted (fixed effects)	Q8TB22
EGFR--eur.annotated.liftover.hg38.refined	SPATA20	deCODESoma	pQTL	-0.0670119	0.0591835	0.25752	0.746425	0.0061936	1	0.937272	NA	NA	NA	NA	NA	NA	2	Inverse variance weighted (fixed effects)	Q8TB22
EGFR--eur.annotated.liftover.hg38.refined	NDNF	ARIC	pQTL	0.295681	0.385756	0.44338	0.742626	NA	NA	NA	NA	NA	NA	NA	NA	NA	1	Wald ratio	Q8TB73
EGFR--eur.annotated.liftover.hg38.refined	DNAJB14	Fenland	pQTL	0.823944	0.418623	0.0490422	0.292866	NA	NA	NA	NA	NA	NA	NA	NA	NA	1	Wald ratio	Q8TBM8
EGFR--eur.annotated.liftover.hg38.refined	DNAJB14	deCODESoma	pQTL	0.663098	0.336902	0.0490422	0.342856	NA	NA	NA	NA	NA	NA	NA	NA	NA	1	Wald ratio	Q8TBM8
EGFR--eur.annotated.liftover.hg38.refined	MDM1	UKBBOlink	pQTL	0.401415	0.200956	0.0457675	0.216181	NA	NA	NA	NA	NA	NA	NA	NA	NA	1	Wald ratio	Q8TC05
EGFR--eur.annotated.liftover.hg38.refined	NT5C	ARIC	pQTL	-0.154532	0.0737329	0.0360973	0.194767	NA	NA	NA	NA	NA	NA	NA	NA	NA	1	Wald ratio	Q8TCD5
EGFR--eur.annotated.liftover.hg38.refined	NT5C	Fenland	pQTL	-0.149266	0.0635311	0.0187988	0.172966	0.507978	1	0.476016	NA	NA	NA	NA	NA	NA	2	Inverse variance weighted (fixed effects)	Q8TCD5
EGFR--eur.annotated.liftover.hg38.refined	NT5C	UKBBOlink	pQTL	-0.153485	0.0732337	0.0360973	0.19378	NA	NA	NA	NA	NA	NA	NA	NA	NA	1	Wald ratio	Q8TCD5
EGFR--eur.annotated.liftover.hg38.refined	NT5C	deCODESoma	pQTL	-0.125439	0.0657788	0.0565218	0.37083	3.10359	1	0.0781201	NA	NA	NA	NA	NA	NA	2	Inverse variance weighted (fixed effects)	Q8TCD5
EGFR--eur.annotated.liftover.hg38.refined	ZFAND1	ARIC	pQTL	0.112451	0.0733194	0.125102	0.405739	NA	NA	NA	NA	NA	NA	NA	NA	NA	1	Wald ratio	Q8TCF1
EGFR--eur.annotated.liftover.hg38.refined	ZFAND1	Fenland	pQTL	0.268735	0.17358	0.121576	0.468542	NA	NA	NA	NA	NA	NA	NA	NA	NA	1	Wald ratio	Q8TCF1
EGFR--eur.annotated.liftover.hg38.refined	ZFAND1	deCODESoma	pQTL	0.760193	0.370172	0.0400122	0.317656	NA	NA	NA	NA	NA	NA	NA	NA	NA	1	Wald ratio	Q8TCF1
EGFR--eur.annotated.liftover.hg38.refined	WFDC5	ARIC	pQTL	0.271296	0.30812	0.378595	0.684758	NA	NA	NA	NA	NA	NA	NA	NA	NA	1	Wald ratio	Q8TCV5
EGFR--eur.annotated.liftover.hg38.refined	CD99L2	UKBBOlink	pQTL	-0.0982217	0.223945	0.660954	0.874307	NA	NA	NA	NA	NA	NA	NA	NA	NA	1	Wald ratio	Q8TCZ2
EGFR--eur.annotated.liftover.hg38.refined	CD200R1	ARIC	pQTL	0.0660952	0.18727	0.724133	0.911657	NA	NA	NA	NA	NA	NA	NA	NA	NA	1	Wald ratio	Q8TD46
EGFR--eur.annotated.liftover.hg38.refined	CD200R1	Fenland	pQTL	-0.17097	0.155985	0.27305	0.671892	0.56785	1	0.451115	NA	NA	NA	NA	NA	NA	2	Inverse variance weighted (fixed effects)	Q8TD46
EGFR--eur.annotated.liftover.hg38.refined	CD200R1	UKBBOlink	pQTL	0.0941706	0.0525361	0.0730542	0.293431	NA	NA	NA	NA	NA	NA	NA	NA	NA	1	Wald ratio	Q8TD46
EGFR--eur.annotated.liftover.hg38.refined	CD200R1	deCODESoma	pQTL	0.0152964	0.133306	0.908646	0.985664	2.47771	3	0.479332	0.0139085	0.492657	0.980041	2.4777	2	0.289717	4	Inverse variance weighted (fixed effects)	Q8TD46
EGFR--eur.annotated.liftover.hg38.refined	DSCAML1	deCODESoma	pQTL	0.121748	0.640999	0.84936	0.978456	NA	NA	NA	NA	NA	NA	NA	NA	NA	1	Wald ratio	Q8TD84
EGFR--eur.annotated.liftover.hg38.refined	DTX3L	deCODESoma	pQTL	0.0027027	0.560811	0.996155	0.999036	NA	NA	NA	NA	NA	NA	NA	NA	NA	1	Wald ratio	Q8TDB6
EGFR--eur.annotated.liftover.hg38.refined	NETO1	deCODESoma	pQTL	0.550997	0.378943	0.145936	0.600918	0.666991	1	0.414103	NA	NA	NA	NA	NA	NA	2	Inverse variance weighted (fixed effects)	Q8TDF5
EGFR--eur.annotated.liftover.hg38.refined	BPIFB1	ARIC	pQTL	-0.147173	0.121863	0.227166	0.533153	NA	NA	NA	NA	NA	NA	NA	NA	NA	1	Wald ratio	Q8TDL5
EGFR--eur.annotated.liftover.hg38.refined	BPIFB1	Fenland	pQTL	0.0485624	0.0778055	0.532528	0.856537	0.909485	2	0.634611	0.25393	0.294816	0.547346	0.387911	1	0.533399	3	Inverse variance weighted (fixed effects)	Q8TDL5
EGFR--eur.annotated.liftover.hg38.refined	BPIFB1	UKBBOlink	pQTL	-0.109845	0.092526	0.235157	0.556154	NA	NA	NA	NA	NA	NA	NA	NA	NA	1	Wald ratio	Q8TDL5
EGFR--eur.annotated.liftover.hg38.refined	BPIFB1	deCODESoma	pQTL	0.154104	0.15922	0.333108	0.794438	1.26356	2	0.531644	0.826587	0.787224	0.484475	0.502704	1	0.478315	3	Inverse variance weighted (fixed effects)	Q8TDL5
EGFR--eur.annotated.liftover.hg38.refined	HAVCR2	ARIC	pQTL	0.0413092	0.0494071	0.403099	0.704486	NA	NA	NA	NA	NA	NA	NA	NA	NA	1	Wald ratio	Q8TDQ0
EGFR--eur.annotated.liftover.hg38.refined	HAVCR2	Fenland	pQTL	-0.0726927	0.0617143	0.23884	0.641138	3.73329	1	0.0533383	NA	NA	NA	NA	NA	NA	2	Inverse variance weighted (fixed effects)	Q8TDQ0
EGFR--eur.annotated.liftover.hg38.refined	HAVCR2	deCODESoma	pQTL	-0.0498482	0.0428617	0.24483	0.726047	0.0231163	1	0.879155	NA	NA	NA	NA	NA	NA	2	Inverse variance weighted (fixed effects)	Q8TDQ0
EGFR--eur.annotated.liftover.hg38.refined	CD300LF	UKBBOlink	pQTL	-0.0210765	0.0365172	0.563827	0.828592	NA	NA	NA	NA	NA	NA	NA	NA	NA	1	Wald ratio	Q8TDQ1
EGFR--eur.annotated.liftover.hg38.refined	GNPDA2	UKBBOlink	pQTL	0.149883	0.166396	0.367714	0.679804	NA	NA	NA	NA	NA	NA	NA	NA	NA	1	Wald ratio	Q8TDQ7
EGFR--eur.annotated.liftover.hg38.refined	NEK7	ARIC	pQTL	-0.186111	0.188089	0.322426	0.632715	NA	NA	NA	NA	NA	NA	NA	NA	NA	1	Wald ratio	Q8TDX7
EGFR--eur.annotated.liftover.hg38.refined	NEK7	Fenland	pQTL	-0.290684	0.293773	0.322426	0.709063	NA	NA	NA	NA	NA	NA	NA	NA	NA	1	Wald ratio	Q8TDX7
EGFR--eur.annotated.liftover.hg38.refined	NEK7	deCODESoma	pQTL	-0.0605068	0.234875	0.796706	0.966189	18.5069	1	1.69288e-05	NA	NA	NA	NA	NA	NA	2	Inverse variance weighted (fixed effects)	Q8TDX7
EGFR--eur.annotated.liftover.hg38.refined	IGDCC4	ARIC	pQTL	-0.220785	0.161717	0.172174	0.474083	NA	NA	NA	NA	NA	NA	NA	NA	NA	1	Wald ratio	Q8TDY8
EGFR--eur.annotated.liftover.hg38.refined	IGDCC4	Fenland	pQTL	0.115283	0.140894	0.413227	0.781003	6.48729	2	0.0390214	-1.20435	0.576898	0.284388	0.922886	1	0.336718	3	Inverse variance weighted (fixed effects)	Q8TDY8
EGFR--eur.annotated.liftover.hg38.refined	IGDCC4	UKBBOlink	pQTL	0.227374	0.181754	0.210935	0.530325	NA	NA	NA	NA	NA	NA	NA	NA	NA	1	Wald ratio	Q8TDY8
EGFR--eur.annotated.liftover.hg38.refined	IGDCC4	deCODESoma	pQTL	0.00606496	0.119034	0.959364	0.992331	7.8329	3	0.0495945	0.91556	0.384169	0.140015	1.63291	2	0.441997	4	Inverse variance weighted (fixed effects)	Q8TDY8
EGFR--eur.annotated.liftover.hg38.refined	ADAMTS16	UKBBOlink	pQTL	-0.494276	0.315131	0.11677	0.393914	NA	NA	NA	NA	NA	NA	NA	NA	NA	1	Wald ratio	Q8TE57
EGFR--eur.annotated.liftover.hg38.refined	ADAMTS15	UKBBOlink	pQTL	0.112609	0.572386	0.844034	0.942681	NA	NA	NA	NA	NA	NA	NA	NA	NA	1	Wald ratio	Q8TE58
EGFR--eur.annotated.liftover.hg38.refined	ADAMTS15	deCODESoma	pQTL	-0.268357	0.297662	0.367297	0.802549	NA	NA	NA	NA	NA	NA	NA	NA	NA	1	Wald ratio	Q8TE58
EGFR--eur.annotated.liftover.hg38.refined	ACPL2	deCODESoma	pQTL	1.28263	0.681769	0.0599272	0.379332	NA	NA	NA	NA	NA	NA	NA	NA	NA	1	Wald ratio	Q8TE99
EGFR--eur.annotated.liftover.hg38.refined	DTD1	ARIC	pQTL	0.158098	0.0502919	0.00166882	0.0261003	NA	NA	NA	NA	NA	NA	NA	NA	NA	1	Wald ratio	Q8TEA8
EGFR--eur.annotated.liftover.hg38.refined	DTD1	Fenland	pQTL	-0.373957	0.124541	0.00267613	0.0468215	NA	NA	NA	NA	NA	NA	NA	NA	NA	1	Wald ratio	Q8TEA8
EGFR--eur.annotated.liftover.hg38.refined	DTD1	UKBBOlink	pQTL	0.765266	0.230545	0.000902202	0.0177398	NA	NA	NA	NA	NA	NA	NA	NA	NA	1	Wald ratio	Q8TEA8
EGFR--eur.annotated.liftover.hg38.refined	SNED1	UKBBOlink	pQTL	-0.513504	0.309707	0.0973112	0.35086	NA	NA	NA	NA	NA	NA	NA	NA	NA	1	Wald ratio	Q8TER0
EGFR--eur.annotated.liftover.hg38.refined	WFIKKN2	ARIC	pQTL	0.0236232	0.0565824	0.676313	0.892074	NA	NA	NA	NA	NA	NA	NA	NA	NA	1	Wald ratio	Q8TEU8
EGFR--eur.annotated.liftover.hg38.refined	WFIKKN2	Fenland	pQTL	0.0584304	0.0745007	0.432868	0.796426	1.62315	1	0.202654	NA	NA	NA	NA	NA	NA	2	Inverse variance weighted (fixed effects)	Q8TEU8
EGFR--eur.annotated.liftover.hg38.refined	WFIKKN2	UKBBOlink	pQTL	-0.0239737	0.0582428	0.680621	0.877272	NA	NA	NA	NA	NA	NA	NA	NA	NA	1	Wald ratio	Q8TEU8
EGFR--eur.annotated.liftover.hg38.refined	WFIKKN2	deCODESoma	pQTL	0.0392849	0.0744983	0.597967	0.907042	0.0374588	1	0.846534	NA	NA	NA	NA	NA	NA	2	Inverse variance weighted (fixed effects)	Q8TEU8
EGFR--eur.annotated.liftover.hg38.refined	PARD3	UKBBOlink	pQTL	2.32464	0.550712	2.43055e-05	0.000978586	NA	NA	NA	NA	NA	NA	NA	NA	NA	1	Wald ratio	Q8TEW0
EGFR--eur.annotated.liftover.hg38.refined	CREB3L4	ARIC	pQTL	-0.117738	0.129858	0.364583	0.672519	NA	NA	NA	NA	NA	NA	NA	NA	NA	1	Wald ratio	Q8TEY5
EGFR--eur.annotated.liftover.hg38.refined	UBASH3B	ARIC	pQTL	-0.330766	0.116149	0.0044026	0.0550853	NA	NA	NA	NA	NA	NA	NA	NA	NA	1	Wald ratio	Q8TF42
EGFR--eur.annotated.liftover.hg38.refined	UBASH3B	Fenland	pQTL	-0.531209	0.161436	0.00100003	0.0234132	0.126332	1	0.722266	NA	NA	NA	NA	NA	NA	2	Inverse variance weighted (fixed effects)	Q8TF42
EGFR--eur.annotated.liftover.hg38.refined	UBASH3B	deCODESoma	pQTL	0.320246	0.213885	0.13432	0.579057	23.3158	2	8.65055e-06	3.06317	0.843837	0.17113	1.80069	1	0.179629	3	Inverse variance weighted (fixed effects)	Q8TF42
EGFR--eur.annotated.liftover.hg38.refined	GIPC3	UKBBOlink	pQTL	-0.468246	0.152629	0.00215588	0.0344971	NA	NA	NA	NA	NA	NA	NA	NA	NA	1	Wald ratio	Q8TF64
EGFR--eur.annotated.liftover.hg38.refined	GIPC2	UKBBOlink	pQTL	0.642921	0.144641	8.79189e-06	0.000420253	NA	NA	NA	NA	NA	NA	NA	NA	NA	1	Wald ratio	Q8TF65
EGFR--eur.annotated.liftover.hg38.refined	LRRC15	ARIC	pQTL	0.00332724	0.0714168	0.962841	0.996707	NA	NA	NA	NA	NA	NA	NA	NA	NA	1	Wald ratio	Q8TF66
EGFR--eur.annotated.liftover.hg38.refined	LRRC15	Fenland	pQTL	-0.00823825	0.0784079	0.916321	0.984385	2.13391	2	0.344055	0.164889	0.230476	0.604656	1.28341	1	0.257267	3	Inverse variance weighted (fixed effects)	Q8TF66
EGFR--eur.annotated.liftover.hg38.refined	LRRC15	deCODESoma	pQTL	-0.011334	0.0903109	0.900128	0.983382	3.19982	3	0.36183	0.0887419	0.188553	0.684229	2.6605	2	0.264411	4	Inverse variance weighted (fixed effects)	Q8TF66
EGFR--eur.annotated.liftover.hg38.refined	CLEC4C	ARIC	pQTL	-0.0948	0.0648277	0.143649	0.436273	NA	NA	NA	NA	NA	NA	NA	NA	NA	1	Wald ratio	Q8WTT0
EGFR--eur.annotated.liftover.hg38.refined	CLEC4C	Fenland	pQTL	0.12427	0.0614876	0.0432739	0.274933	1.8151	1	0.177897	NA	NA	NA	NA	NA	NA	2	Inverse variance weighted (fixed effects)	Q8WTT0
EGFR--eur.annotated.liftover.hg38.refined	CLEC4C	UKBBOlink	pQTL	-0.066077	0.0451859	0.143649	0.446526	NA	NA	NA	NA	NA	NA	NA	NA	NA	1	Wald ratio	Q8WTT0
EGFR--eur.annotated.liftover.hg38.refined	CLEC4C	deCODESoma	pQTL	0.0570981	0.0432275	0.186543	0.659398	1.57285	2	0.455471	0.123592	0.0684082	0.321829	7.31808e-07	1	0.999317	3	Inverse variance weighted (fixed effects)	Q8WTT0
EGFR--eur.annotated.liftover.hg38.refined	SSC4D	UKBBOlink	pQTL	0.0535438	0.109561	0.625046	0.854984	NA	NA	NA	NA	NA	NA	NA	NA	NA	1	Wald ratio	Q8WTU2
EGFR--eur.annotated.liftover.hg38.refined	PACAP	ARIC	pQTL	1.75051	0.577282	0.00242667	0.0364934	NA	NA	NA	NA	NA	NA	NA	NA	NA	1	Wald ratio	Q8WU39
EGFR--eur.annotated.liftover.hg38.refined	RAB2B	Fenland	pQTL	-0.0909091	0.426177	0.831083	0.956576	NA	NA	NA	NA	NA	NA	NA	NA	NA	1	Wald ratio	Q8WUD1
EGFR--eur.annotated.liftover.hg38.refined	RAB2B	UKBBOlink	pQTL	0.107434	0.234637	0.647042	0.869061	NA	NA	NA	NA	NA	NA	NA	NA	NA	1	Wald ratio	Q8WUD1
EGFR--eur.annotated.liftover.hg38.refined	RAB2B	deCODESoma	pQTL	0.0863747	0.647202	0.893831	0.981872	NA	NA	NA	NA	NA	NA	NA	NA	NA	1	Wald ratio	Q8WUD1
EGFR--eur.annotated.liftover.hg38.refined	FAM172A	Fenland	pQTL	0.000590319	0.345927	0.998638	0.999595	NA	NA	NA	NA	NA	NA	NA	NA	NA	1	Wald ratio	Q8WUF8
EGFR--eur.annotated.liftover.hg38.refined	FAM172A	UKBBOlink	pQTL	0.0989052	0.28625	0.729703	0.898808	NA	NA	NA	NA	NA	NA	NA	NA	NA	1	Wald ratio	Q8WUF8
EGFR--eur.annotated.liftover.hg38.refined	FAM172A	deCODESoma	pQTL	-0.0768698	0.392659	0.844792	0.977646	NA	NA	NA	NA	NA	NA	NA	NA	NA	1	Wald ratio	Q8WUF8
EGFR--eur.annotated.liftover.hg38.refined	CYB5D2	Fenland	pQTL	-0.270541	0.15335	0.0776985	0.37357	1.32893	1	0.248996	NA	NA	NA	NA	NA	NA	2	Inverse variance weighted (fixed effects)	Q8WUJ1
EGFR--eur.annotated.liftover.hg38.refined	CYB5D2	deCODESoma	pQTL	-0.262306	0.117619	0.025738	0.253517	0.936828	1	0.333095	NA	NA	NA	NA	NA	NA	2	Inverse variance weighted (fixed effects)	Q8WUJ1
EGFR--eur.annotated.liftover.hg38.refined	PDCD6IP	ARIC	pQTL	-0.173193	0.0644058	0.0071646	0.0762274	NA	NA	NA	NA	NA	NA	NA	NA	NA	1	Wald ratio	Q8WUM4
EGFR--eur.annotated.liftover.hg38.refined	PDCD6IP	Fenland	pQTL	-0.820695	0.305457	0.00721455	0.0937248	NA	NA	NA	NA	NA	NA	NA	NA	NA	1	Wald ratio	Q8WUM4
EGFR--eur.annotated.liftover.hg38.refined	CHAC2	UKBBOlink	pQTL	0.357823	0.289474	0.216417	0.535815	NA	NA	NA	NA	NA	NA	NA	NA	NA	1	Wald ratio	Q8WUX2
EGFR--eur.annotated.liftover.hg38.refined	BLNK	UKBBOlink	pQTL	0.0287887	0.685573	0.966505	0.992741	NA	NA	NA	NA	NA	NA	NA	NA	NA	1	Wald ratio	Q8WV28
EGFR--eur.annotated.liftover.hg38.refined	MITD1	UKBBOlink	pQTL	0.656194	0.513024	0.200872	0.521685	NA	NA	NA	NA	NA	NA	NA	NA	NA	1	Wald ratio	Q8WV92
EGFR--eur.annotated.liftover.hg38.refined	UCMA	ARIC	pQTL	0.141492	0.12355	0.252118	0.556153	NA	NA	NA	NA	NA	NA	NA	NA	NA	1	Wald ratio	Q8WVF2
EGFR--eur.annotated.liftover.hg38.refined	UCMA	Fenland	pQTL	0.238328	0.111313	0.0322681	0.234256	3.00324	2	0.222769	0.0180805	0.24255	0.952632	1.38723	1	0.238873	3	Inverse variance weighted (fixed effects)	Q8WVF2
EGFR--eur.annotated.liftover.hg38.refined	UCMA	deCODESoma	pQTL	0.164993	0.0646084	0.0106573	0.150358	8.48638	8	0.387456	0.242543	0.125403	0.0943504	7.87318	7	0.34391	9	Inverse variance weighted (fixed effects)	Q8WVF2
EGFR--eur.annotated.liftover.hg38.refined	SECTM1	Fenland	pQTL	0.0772772	0.0895659	0.388249	0.764963	1.86129	1	0.172475	NA	NA	NA	NA	NA	NA	2	Inverse variance weighted (fixed effects)	Q8WVN6
EGFR--eur.annotated.liftover.hg38.refined	SECTM1	deCODESoma	pQTL	0.165786	0.096192	0.0848003	0.454112	0.14632	2	0.929452	0.213848	0.376089	0.670856	0.128845	1	0.719632	3	Inverse variance weighted (fixed effects)	Q8WVN6
EGFR--eur.annotated.liftover.hg38.refined	CANT1	UKBBOlink	pQTL	0.0422452	0.268791	0.875113	0.952736	NA	NA	NA	NA	NA	NA	NA	NA	NA	1	Wald ratio	Q8WVQ1
EGFR--eur.annotated.liftover.hg38.refined	UBLCP1	deCODESoma	pQTL	-1.0326	0.447031	0.0208939	0.219433	NA	NA	NA	NA	NA	NA	NA	NA	NA	1	Wald ratio	Q8WVY7
EGFR--eur.annotated.liftover.hg38.refined	PCNP	ARIC	pQTL	0.106357	0.109239	0.330248	0.63901	NA	NA	NA	NA	NA	NA	NA	NA	NA	1	Wald ratio	Q8WW12
EGFR--eur.annotated.liftover.hg38.refined	PCNP	Fenland	pQTL	0.278506	0.249017	0.263387	0.663662	NA	NA	NA	NA	NA	NA	NA	NA	NA	1	Wald ratio	Q8WW12
EGFR--eur.annotated.liftover.hg38.refined	PCNP	deCODESoma	pQTL	0.374239	0.384381	0.330248	0.791503	NA	NA	NA	NA	NA	NA	NA	NA	NA	1	Wald ratio	Q8WW12
EGFR--eur.annotated.liftover.hg38.refined	DNAJA4	ARIC	pQTL	0.0329307	0.389968	0.932703	0.986265	NA	NA	NA	NA	NA	NA	NA	NA	NA	1	Wald ratio	Q8WW22
EGFR--eur.annotated.liftover.hg38.refined	DNAJA4	UKBBOlink	pQTL	-0.0178645	0.329218	0.956725	0.988937	NA	NA	NA	NA	NA	NA	NA	NA	NA	1	Wald ratio	Q8WW22
EGFR--eur.annotated.liftover.hg38.refined	DNAJA4	deCODESoma	pQTL	0.268329	0.256964	0.296379	0.772102	2.0173	2	0.364711	-2.06887	1.66566	0.431529	0.000405917	1	0.983926	3	Inverse variance weighted (fixed effects)	Q8WW22
EGFR--eur.annotated.liftover.hg38.refined	FAM151A	ARIC	pQTL	-0.149525	0.12873	0.245423	0.549916	NA	NA	NA	NA	NA	NA	NA	NA	NA	1	Wald ratio	Q8WW52
EGFR--eur.annotated.liftover.hg38.refined	FAM151A	Fenland	pQTL	0.0304349	0.118576	0.797433	0.944397	3.50253	2	0.173555	0.114236	0.394829	0.820703	3.29163	1	0.0696338	3	Inverse variance weighted (fixed effects)	Q8WW52
EGFR--eur.annotated.liftover.hg38.refined	FAM151A	deCODESoma	pQTL	-0.160093	0.143932	0.266015	0.754247	0.522516	1	0.469771	NA	NA	NA	NA	NA	NA	2	Inverse variance weighted (fixed effects)	Q8WW52
EGFR--eur.annotated.liftover.hg38.refined	ITLN1	ARIC	pQTL	-0.547147	0.379473	0.149342	0.444896	NA	NA	NA	NA	NA	NA	NA	NA	NA	1	Wald ratio	Q8WWA0
EGFR--eur.annotated.liftover.hg38.refined	ITLN1	Fenland	pQTL	0.0923483	0.260554	0.723016	0.934887	NA	NA	NA	NA	NA	NA	NA	NA	NA	1	Wald ratio	Q8WWA0
EGFR--eur.annotated.liftover.hg38.refined	ITLN1	deCODESoma	pQTL	0.267703	0.383364	0.48499	0.877067	0.62862	1	0.427862	NA	NA	NA	NA	NA	NA	2	Inverse variance weighted (fixed effects)	Q8WWA0
EGFR--eur.annotated.liftover.hg38.refined	NRG4	deCODESoma	pQTL	-6.72944	0.538737	8.34383e-36	1.95413e-32	NA	NA	NA	NA	NA	NA	NA	NA	NA	1	Wald ratio	Q8WWG1
EGFR--eur.annotated.liftover.hg38.refined	IPCEF1	UKBBOlink	pQTL	0.532708	0.479437	0.266521	0.593008	NA	NA	NA	NA	NA	NA	NA	NA	NA	1	Wald ratio	Q8WWN9
EGFR--eur.annotated.liftover.hg38.refined	STAB2	UKBBOlink	pQTL	-0.0803406	0.0992075	0.418042	0.721014	NA	NA	NA	NA	NA	NA	NA	NA	NA	1	Wald ratio	Q8WWQ8
EGFR--eur.annotated.liftover.hg38.refined	RTN4IP1	ARIC	pQTL	0.137871	0.423157	0.744565	0.916024	NA	NA	NA	NA	NA	NA	NA	NA	NA	1	Wald ratio	Q8WWV3
EGFR--eur.annotated.liftover.hg38.refined	RTN4IP1	Fenland	pQTL	-0.027761	0.234158	0.905627	0.982242	NA	NA	NA	NA	NA	NA	NA	NA	NA	1	Wald ratio	Q8WWV3
EGFR--eur.annotated.liftover.hg38.refined	RTN4IP1	UKBBOlink	pQTL	-0.0496613	0.418882	0.905627	0.968024	NA	NA	NA	NA	NA	NA	NA	NA	NA	1	Wald ratio	Q8WWV3
EGFR--eur.annotated.liftover.hg38.refined	RTN4IP1	deCODESoma	pQTL	-0.0594315	0.501292	0.905627	0.983756	NA	NA	NA	NA	NA	NA	NA	NA	NA	1	Wald ratio	Q8WWV3
EGFR--eur.annotated.liftover.hg38.refined	FCAMR	UKBBOlink	pQTL	-0.0380237	0.106466	0.720985	0.898808	NA	NA	NA	NA	NA	NA	NA	NA	NA	1	Wald ratio	Q8WWV6
EGFR--eur.annotated.liftover.hg38.refined	SELM	ARIC	pQTL	-0.303195	0.311597	0.330537	0.63901	NA	NA	NA	NA	NA	NA	NA	NA	NA	1	Wald ratio	Q8WWX9
EGFR--eur.annotated.liftover.hg38.refined	IGFBPL1	UKBBOlink	pQTL	0.0491318	0.094422	0.602825	0.848121	NA	NA	NA	NA	NA	NA	NA	NA	NA	1	Wald ratio	Q8WX77
EGFR--eur.annotated.liftover.hg38.refined	IGFBPL1	deCODESoma	pQTL	0.00310021	0.482337	0.994872	0.99871	3.89039	1	0.0485632	NA	NA	NA	NA	NA	NA	2	Inverse variance weighted (fixed effects)	Q8WX77
EGFR--eur.annotated.liftover.hg38.refined	PYDC1	UKBBOlink	pQTL	-0.3159	0.129172	0.0144624	0.122313	NA	NA	NA	NA	NA	NA	NA	NA	NA	1	Wald ratio	Q8WXC3
EGFR--eur.annotated.liftover.hg38.refined	SCG3	ARIC	pQTL	-0.0321144	0.054224	0.55368	0.824457	NA	NA	NA	NA	NA	NA	NA	NA	NA	1	Wald ratio	Q8WXD2
EGFR--eur.annotated.liftover.hg38.refined	SCG3	Fenland	pQTL	-0.0140998	0.0784936	0.857443	0.967651	6.68921	1	0.00969984	NA	NA	NA	NA	NA	NA	2	Inverse variance weighted (fixed effects)	Q8WXD2
EGFR--eur.annotated.liftover.hg38.refined	SCG3	UKBBOlink	pQTL	0.036739	0.0620324	0.55368	0.819734	NA	NA	NA	NA	NA	NA	NA	NA	NA	1	Wald ratio	Q8WXD2
EGFR--eur.annotated.liftover.hg38.refined	SCG3	deCODESoma	pQTL	-0.686408	0.257767	0.00774704	0.123426	NA	NA	NA	NA	NA	NA	NA	NA	NA	1	Wald ratio	Q8WXD2
EGFR--eur.annotated.liftover.hg38.refined	MUC16	ARIC	pQTL	-0.153046	0.249872	0.540207	0.815379	NA	NA	NA	NA	NA	NA	NA	NA	NA	1	Wald ratio	Q8WXI7
EGFR--eur.annotated.liftover.hg38.refined	MUC16	Fenland	pQTL	0.316538	0.226923	0.163041	0.542844	NA	NA	NA	NA	NA	NA	NA	NA	NA	1	Wald ratio	Q8WXI7
EGFR--eur.annotated.liftover.hg38.refined	MUC16	UKBBOlink	pQTL	0.0263124	0.634268	0.966909	0.992741	NA	NA	NA	NA	NA	NA	NA	NA	NA	1	Wald ratio	Q8WXI7
EGFR--eur.annotated.liftover.hg38.refined	MUC16	deCODESoma	pQTL	0.338944	0.187032	0.0699515	0.40451	5.76178	1	0.0163785	NA	NA	NA	NA	NA	NA	2	Inverse variance weighted (fixed effects)	Q8WXI7
EGFR--eur.annotated.liftover.hg38.refined	CLEC4D	UKBBOlink	pQTL	0.102457	0.0711927	0.150107	0.456856	NA	NA	NA	NA	NA	NA	NA	NA	NA	1	Wald ratio	Q8WXI8
EGFR--eur.annotated.liftover.hg38.refined	PIBF1	UKBBOlink	pQTL	1.08387	0.619587	0.080231	0.315513	NA	NA	NA	NA	NA	NA	NA	NA	NA	1	Wald ratio	Q8WXW3
EGFR--eur.annotated.liftover.hg38.refined	SORCS1	deCODESoma	pQTL	-0.444433	0.316674	0.160485	0.625875	0.53687	2	0.764575	-1.06862	0.914336	0.450569	0.00732127	1	0.931813	3	Inverse variance weighted (fixed effects)	Q8WY21
EGFR--eur.annotated.liftover.hg38.refined	ATG4A	UKBBOlink	pQTL	-1.35682	0.409816	0.000930261	0.0180813	NA	NA	NA	NA	NA	NA	NA	NA	NA	1	Wald ratio	Q8WYN0
EGFR--eur.annotated.liftover.hg38.refined	CHCHD10	Fenland	pQTL	0.306335	0.309543	0.322351	0.709063	NA	NA	NA	NA	NA	NA	NA	NA	NA	1	Wald ratio	Q8WYQ3
EGFR--eur.annotated.liftover.hg38.refined	CHCHD10	UKBBOlink	pQTL	-0.0659586	0.537816	0.902391	0.967257	NA	NA	NA	NA	NA	NA	NA	NA	NA	1	Wald ratio	Q8WYQ3
EGFR--eur.annotated.liftover.hg38.refined	CHCHD10	deCODESoma	pQTL	1.01277	0.791489	0.200696	0.679302	NA	NA	NA	NA	NA	NA	NA	NA	NA	1	Wald ratio	Q8WYQ3
EGFR--eur.annotated.liftover.hg38.refined	TMEM190	ARIC	pQTL	-0.095403	0.0455278	0.0361274	0.194767	NA	NA	NA	NA	NA	NA	NA	NA	NA	1	Wald ratio	Q8WZ59
EGFR--eur.annotated.liftover.hg38.refined	TMEM190	Fenland	pQTL	-0.0769905	0.0367411	0.0361274	0.254386	NA	NA	NA	NA	NA	NA	NA	NA	NA	1	Wald ratio	Q8WZ59
EGFR--eur.annotated.liftover.hg38.refined	TMEM190	deCODESoma	pQTL	-0.0736116	0.0351286	0.0361274	0.300037	NA	NA	NA	NA	NA	NA	NA	NA	NA	1	Wald ratio	Q8WZ59
EGFR--eur.annotated.liftover.hg38.refined	ROBO4	UKBBOlink	pQTL	-0.0955497	0.450724	0.832114	0.941133	NA	NA	NA	NA	NA	NA	NA	NA	NA	1	Wald ratio	Q8WZ75
EGFR--eur.annotated.liftover.hg38.refined	OVCA2	ARIC	pQTL	-0.254074	0.12112	0.0359313	0.194767	NA	NA	NA	NA	NA	NA	NA	NA	NA	1	Wald ratio	Q8WZ82
EGFR--eur.annotated.liftover.hg38.refined	OVCA2	Fenland	pQTL	-0.557921	0.265967	0.0359313	0.253959	NA	NA	NA	NA	NA	NA	NA	NA	NA	1	Wald ratio	Q8WZ82
EGFR--eur.annotated.liftover.hg38.refined	OVCA2	deCODESoma	pQTL	-0.654906	0.312201	0.0359313	0.300037	NA	NA	NA	NA	NA	NA	NA	NA	NA	1	Wald ratio	Q8WZ82
EGFR--eur.annotated.liftover.hg38.refined	LZIC	deCODESoma	pQTL	1.81872	0.934832	0.0517139	0.351439	NA	NA	NA	NA	NA	NA	NA	NA	NA	1	Wald ratio	Q8WZA0
EGFR--eur.annotated.liftover.hg38.refined	SMPDL3A	ARIC	pQTL	-0.000207147	0.108338	0.998474	0.999753	NA	NA	NA	NA	NA	NA	NA	NA	NA	1	Wald ratio	Q92484
EGFR--eur.annotated.liftover.hg38.refined	SMPDL3A	Fenland	pQTL	-0.000282486	0.14774	0.998474	0.999595	NA	NA	NA	NA	NA	NA	NA	NA	NA	1	Wald ratio	Q92484
EGFR--eur.annotated.liftover.hg38.refined	SMPDL3A	UKBBOlink	pQTL	-9.82869e-05	0.051404	0.998474	0.999065	NA	NA	NA	NA	NA	NA	NA	NA	NA	1	Wald ratio	Q92484
EGFR--eur.annotated.liftover.hg38.refined	SMPDL3A	deCODESoma	pQTL	-0.0112694	0.0949504	0.905523	0.983756	0.296041	1	0.586375	NA	NA	NA	NA	NA	NA	2	Inverse variance weighted (fixed effects)	Q92484
EGFR--eur.annotated.liftover.hg38.refined	CFHR4	ARIC	pQTL	0.0774501	0.070079	0.26908	0.576908	NA	NA	NA	NA	NA	NA	NA	NA	NA	1	Wald ratio	Q92496
EGFR--eur.annotated.liftover.hg38.refined	CFHR4	Fenland	pQTL	-0.0802129	0.0359416	0.0256311	0.20324	18.4732	6	0.00515238	-1.2029	0.34137	0.0168518	5.78857	5	0.327339	7	Inverse variance weighted (fixed effects)	Q92496
EGFR--eur.annotated.liftover.hg38.refined	CFHR4	UKBBOlink	pQTL	0.0693185	0.0592358	0.241915	0.564904	NA	NA	NA	NA	NA	NA	NA	NA	NA	1	Wald ratio	Q92496
EGFR--eur.annotated.liftover.hg38.refined	CFHR4	deCODESoma	pQTL	0.0867205	0.0425982	0.0417726	0.323945	53.592	8	8.28265e-09	0.0951505	0.219238	0.677347	53.5761	7	2.8526e-09	9	Inverse variance weighted (fixed effects)	Q92496
EGFR--eur.annotated.liftover.hg38.refined	FAM3C	UKBBOlink	pQTL	-0.515419	0.371032	0.164787	0.477211	NA	NA	NA	NA	NA	NA	NA	NA	NA	1	Wald ratio	Q92520
EGFR--eur.annotated.liftover.hg38.refined	H1FX	deCODESoma	pQTL	-0.553763	0.641129	0.387735	0.813178	NA	NA	NA	NA	NA	NA	NA	NA	NA	1	Wald ratio	Q92522
EGFR--eur.annotated.liftover.hg38.refined	ELMO1	Fenland	pQTL	0.0997486	0.193657	0.606499	0.888738	0.0373283	1	0.846798	NA	NA	NA	NA	NA	NA	2	Inverse variance weighted (fixed effects)	Q92556
EGFR--eur.annotated.liftover.hg38.refined	ELMO1	deCODESoma	pQTL	-0.287052	0.218077	0.188078	0.659398	0.375129	2	0.828976	0.376034	1.10456	0.791105	0.000131448	1	0.990852	3	Inverse variance weighted (fixed effects)	Q92556
EGFR--eur.annotated.liftover.hg38.refined	WASF1	UKBBOlink	pQTL	-0.296702	0.1386	0.032298	0.184402	NA	NA	NA	NA	NA	NA	NA	NA	NA	1	Wald ratio	Q92558
EGFR--eur.annotated.liftover.hg38.refined	SPOCK2	ARIC	pQTL	-0.239015	0.148888	0.10842	0.378099	NA	NA	NA	NA	NA	NA	NA	NA	NA	1	Wald ratio	Q92563
EGFR--eur.annotated.liftover.hg38.refined	SPOCK2	Fenland	pQTL	-0.315068	0.222156	0.156123	0.533612	NA	NA	NA	NA	NA	NA	NA	NA	NA	1	Wald ratio	Q92563
EGFR--eur.annotated.liftover.hg38.refined	SPOCK2	deCODESoma	pQTL	-0.359835	0.220259	0.102324	0.505738	NA	NA	NA	NA	NA	NA	NA	NA	NA	1	Wald ratio	Q92563
EGFR--eur.annotated.liftover.hg38.refined	CCL17	ARIC	pQTL	0.184807	0.139976	0.186742	0.486703	NA	NA	NA	NA	NA	NA	NA	NA	NA	1	Wald ratio	Q92583
EGFR--eur.annotated.liftover.hg38.refined	CCL17	Fenland	pQTL	0.185256	0.136557	0.174903	0.556778	0.0820138	1	0.774587	NA	NA	NA	NA	NA	NA	2	Inverse variance weighted (fixed effects)	Q92583
EGFR--eur.annotated.liftover.hg38.refined	CCL17	UKBBOlink	pQTL	-0.247755	0.187653	0.186742	0.505248	NA	NA	NA	NA	NA	NA	NA	NA	NA	1	Wald ratio	Q92583
EGFR--eur.annotated.liftover.hg38.refined	CCL17	deCODESoma	pQTL	-0.166913	0.128058	0.192432	0.667463	2.55761	2	0.278369	-0.154319	0.369146	0.747922	2.55332	1	0.110063	3	Inverse variance weighted (fixed effects)	Q92583
EGFR--eur.annotated.liftover.hg38.refined	HSPH1	ARIC	pQTL	0.387185	0.233914	0.0978746	0.356875	NA	NA	NA	NA	NA	NA	NA	NA	NA	1	Wald ratio	Q92598
EGFR--eur.annotated.liftover.hg38.refined	SEPTIN8	UKBBOlink	pQTL	0.322483	0.412943	0.43484	0.731128	NA	NA	NA	NA	NA	NA	NA	NA	NA	1	Wald ratio	Q92599
EGFR--eur.annotated.liftover.hg38.refined	HMHA1	ARIC	pQTL	-0.148178	0.108645	0.172607	0.474442	NA	NA	NA	NA	NA	NA	NA	NA	NA	1	Wald ratio	Q92619
EGFR--eur.annotated.liftover.hg38.refined	HMHA1	Fenland	pQTL	-0.318386	0.187843	0.090083	0.410475	NA	NA	NA	NA	NA	NA	NA	NA	NA	1	Wald ratio	Q92619
EGFR--eur.annotated.liftover.hg38.refined	ARHGAP45	UKBBOlink	pQTL	-0.537826	0.518167	0.299298	0.622525	NA	NA	NA	NA	NA	NA	NA	NA	NA	1	Wald ratio	Q92619
EGFR--eur.annotated.liftover.hg38.refined	HMHA1	deCODESoma	pQTL	-0.44069	0.26	0.090083	0.470757	NA	NA	NA	NA	NA	NA	NA	NA	NA	1	Wald ratio	Q92619
EGFR--eur.annotated.liftover.hg38.refined	PXDN	ARIC	pQTL	-0.0148336	0.175999	0.932832	0.986265	NA	NA	NA	NA	NA	NA	NA	NA	NA	1	Wald ratio	Q92626
EGFR--eur.annotated.liftover.hg38.refined	PXDN	Fenland	pQTL	0.315412	0.266667	0.23689	0.640253	NA	NA	NA	NA	NA	NA	NA	NA	NA	1	Wald ratio	Q92626
EGFR--eur.annotated.liftover.hg38.refined	PXDN	deCODESoma	pQTL	0.100459	0.220275	0.648345	0.918905	0.240591	1	0.62378	NA	NA	NA	NA	NA	NA	2	Inverse variance weighted (fixed effects)	Q92626
EGFR--eur.annotated.liftover.hg38.refined	PVRL2	ARIC	pQTL	-0.0982791	0.283524	0.728867	0.911958	NA	NA	NA	NA	NA	NA	NA	NA	NA	1	Wald ratio	Q92692
EGFR--eur.annotated.liftover.hg38.refined	NECTIN2	UKBBOlink	pQTL	-0.0758908	0.218937	0.728867	0.898808	NA	NA	NA	NA	NA	NA	NA	NA	NA	1	Wald ratio	Q92692
EGFR--eur.annotated.liftover.hg38.refined	PVRL2	deCODESoma	pQTL	-0.145702	0.420335	0.728867	0.94571	NA	NA	NA	NA	NA	NA	NA	NA	NA	1	Wald ratio	Q92692
EGFR--eur.annotated.liftover.hg38.refined	PTPRU	ARIC	pQTL	-0.154014	0.176129	0.381879	0.686957	NA	NA	NA	NA	NA	NA	NA	NA	NA	1	Wald ratio	Q92729
EGFR--eur.annotated.liftover.hg38.refined	PTPRU	Fenland	pQTL	0.170899	0.293068	0.5598	0.872301	NA	NA	NA	NA	NA	NA	NA	NA	NA	1	Wald ratio	Q92729
EGFR--eur.annotated.liftover.hg38.refined	PTPRU	deCODESoma	pQTL	-0.140793	0.249371	0.572351	0.905755	1.97028	2	0.373387	-0.20936	1.05214	0.874956	1.96092	1	0.161415	3	Inverse variance weighted (fixed effects)	Q92729
EGFR--eur.annotated.liftover.hg38.refined	HTRA1	ARIC	pQTL	-0.121672	0.20978	0.561915	0.825729	NA	NA	NA	NA	NA	NA	NA	NA	NA	1	Wald ratio	Q92743
EGFR--eur.annotated.liftover.hg38.refined	HTRA1	Fenland	pQTL	-0.484604	0.226161	0.0321343	0.234192	0.780165	1	0.377091	NA	NA	NA	NA	NA	NA	2	Inverse variance weighted (fixed effects)	Q92743
EGFR--eur.annotated.liftover.hg38.refined	HTRA1	deCODESoma	pQTL	-0.69438	0.22888	0.00241483	0.0568337	1.30436	3	0.728097	-0.630339	0.500715	0.335105	1.28368	2	0.526322	4	Inverse variance weighted (fixed effects)	Q92743
EGFR--eur.annotated.liftover.hg38.refined	TNR	ARIC	pQTL	-0.273575	0.182231	0.13329	0.418803	NA	NA	NA	NA	NA	NA	NA	NA	NA	1	Wald ratio	Q92752
EGFR--eur.annotated.liftover.hg38.refined	TNR	Fenland	pQTL	-0.277058	0.184551	0.13329	0.493244	NA	NA	NA	NA	NA	NA	NA	NA	NA	1	Wald ratio	Q92752
EGFR--eur.annotated.liftover.hg38.refined	TNR	UKBBOlink	pQTL	-0.159639	0.106337	0.13329	0.427692	NA	NA	NA	NA	NA	NA	NA	NA	NA	1	Wald ratio	Q92752
EGFR--eur.annotated.liftover.hg38.refined	TNR	deCODESoma	pQTL	-0.277825	0.182894	0.128751	0.570178	0.0287646	1	0.865324	NA	NA	NA	NA	NA	NA	2	Inverse variance weighted (fixed effects)	Q92752
EGFR--eur.annotated.liftover.hg38.refined	FRZB	ARIC	pQTL	0.0790203	0.0888978	0.374063	0.680121	NA	NA	NA	NA	NA	NA	NA	NA	NA	1	Wald ratio	Q92765
EGFR--eur.annotated.liftover.hg38.refined	FRZB	Fenland	pQTL	0.0142928	0.0740558	0.846959	0.964936	1.77324	2	0.412046	0.191586	0.179415	0.479122	0.596215	1	0.440026	3	Inverse variance weighted (fixed effects)	Q92765
EGFR--eur.annotated.liftover.hg38.refined	FRZB	UKBBOlink	pQTL	-0.0635306	0.0826265	0.441959	0.737897	NA	NA	NA	NA	NA	NA	NA	NA	NA	1	Wald ratio	Q92765
EGFR--eur.annotated.liftover.hg38.refined	FRZB	deCODESoma	pQTL	-0.0150854	0.0558268	0.786993	0.964959	5.3591	7	0.616229	-0.0266666	0.107799	0.812866	5.34333	6	0.500591	8	Inverse variance weighted (fixed effects)	Q92765
EGFR--eur.annotated.liftover.hg38.refined	HDAC2	ARIC	pQTL	-0.408222	0.411118	0.320731	0.631766	NA	NA	NA	NA	NA	NA	NA	NA	NA	1	Wald ratio	Q92769
EGFR--eur.annotated.liftover.hg38.refined	HDAC2	deCODESoma	pQTL	0.103992	0.564934	0.853952	0.97989	0.938502	1	0.332663	NA	NA	NA	NA	NA	NA	2	Inverse variance weighted (fixed effects)	Q92769
EGFR--eur.annotated.liftover.hg38.refined	GGH	ARIC	pQTL	-0.00197729	0.0805195	0.980409	0.996797	NA	NA	NA	NA	NA	NA	NA	NA	NA	1	Wald ratio	Q92820
EGFR--eur.annotated.liftover.hg38.refined	GGH	Fenland	pQTL	-0.0306414	0.0606342	0.613314	0.891004	0.228889	2	0.891862	0.0397682	0.167524	0.85162	0.025609	1	0.872859	3	Inverse variance weighted (fixed effects)	Q92820
EGFR--eur.annotated.liftover.hg38.refined	GGH	UKBBOlink	pQTL	0.00304453	0.101023	0.975958	0.994504	NA	NA	NA	NA	NA	NA	NA	NA	NA	1	Wald ratio	Q92820
EGFR--eur.annotated.liftover.hg38.refined	GGH	deCODESoma	pQTL	-0.0234962	0.0520507	0.651694	0.918905	2.70743	5	0.744981	-0.0933826	0.0988872	0.398469	2.01655	4	0.732714	6	Inverse variance weighted (fixed effects)	Q92820
EGFR--eur.annotated.liftover.hg38.refined	NRCAM	UKBBOlink	pQTL	-0.0859964	0.137393	0.531369	0.804428	NA	NA	NA	NA	NA	NA	NA	NA	NA	1	Wald ratio	Q92823
EGFR--eur.annotated.liftover.hg38.refined	NRCAM	deCODESoma	pQTL	0.775372	0.564276	0.16941	0.637514	NA	NA	NA	NA	NA	NA	NA	NA	NA	1	Wald ratio	Q92823
EGFR--eur.annotated.liftover.hg38.refined	NELL1	ARIC	pQTL	0.176466	0.0768156	0.0216036	0.1447	NA	NA	NA	NA	NA	NA	NA	NA	NA	1	Wald ratio	Q92832
EGFR--eur.annotated.liftover.hg38.refined	NELL1	Fenland	pQTL	0.157681	0.0777327	0.042509	0.273606	3.05752	2	0.216804	0.285994	0.112855	0.239272	0.5979	1	0.43938	3	Inverse variance weighted (fixed effects)	Q92832
EGFR--eur.annotated.liftover.hg38.refined	NELL1	UKBBOlink	pQTL	0.24028	0.107099	0.0248627	0.160469	NA	NA	NA	NA	NA	NA	NA	NA	NA	1	Wald ratio	Q92832
EGFR--eur.annotated.liftover.hg38.refined	NELL1	deCODESoma	pQTL	0.143811	0.0788746	0.0682606	0.402197	3.3663	1	0.0665428	NA	NA	NA	NA	NA	NA	2	Inverse variance weighted (fixed effects)	Q92832
EGFR--eur.annotated.liftover.hg38.refined	INPP5D	UKBBOlink	pQTL	-0.0509019	0.227173	0.822706	0.940103	NA	NA	NA	NA	NA	NA	NA	NA	NA	1	Wald ratio	Q92835
EGFR--eur.annotated.liftover.hg38.refined	CASP10	UKBBOlink	pQTL	0.165819	0.202058	0.411844	0.719106	NA	NA	NA	NA	NA	NA	NA	NA	NA	1	Wald ratio	Q92851
EGFR--eur.annotated.liftover.hg38.refined	SEMA4D	ARIC	pQTL	-0.0748722	0.04979	0.132643	0.418803	NA	NA	NA	NA	NA	NA	NA	NA	NA	1	Wald ratio	Q92854
EGFR--eur.annotated.liftover.hg38.refined	SEMA4D	Fenland	pQTL	-0.0670286	0.044574	0.132643	0.491962	NA	NA	NA	NA	NA	NA	NA	NA	NA	1	Wald ratio	Q92854
EGFR--eur.annotated.liftover.hg38.refined	SEMA4D	UKBBOlink	pQTL	-0.754244	0.468829	0.107664	0.375381	NA	NA	NA	NA	NA	NA	NA	NA	NA	1	Wald ratio	Q92854
EGFR--eur.annotated.liftover.hg38.refined	SEMA4D	deCODESoma	pQTL	-0.0456638	0.0408021	0.263075	0.751606	3.01601	2	0.221351	-0.0983966	0.0789912	0.430632	1.67148	1	0.196061	3	Inverse variance weighted (fixed effects)	Q92854
EGFR--eur.annotated.liftover.hg38.refined	NEO1	ARIC	pQTL	-0.0192995	0.114378	0.866005	0.956478	NA	NA	NA	NA	NA	NA	NA	NA	NA	1	Wald ratio	Q92859
EGFR--eur.annotated.liftover.hg38.refined	NEO1	Fenland	pQTL	-0.206276	0.153003	0.177599	0.562849	1.50338	1	0.220152	NA	NA	NA	NA	NA	NA	2	Inverse variance weighted (fixed effects)	Q92859
EGFR--eur.annotated.liftover.hg38.refined	NEO1	UKBBOlink	pQTL	-1.09468	0.557834	0.049718	0.226003	NA	NA	NA	NA	NA	NA	NA	NA	NA	1	Wald ratio	Q92859
EGFR--eur.annotated.liftover.hg38.refined	NEO1	deCODESoma	pQTL	0.439072	0.243327	0.0711606	0.410488	NA	NA	NA	NA	NA	NA	NA	NA	NA	1	Wald ratio	Q92859
EGFR--eur.annotated.liftover.hg38.refined	PMM1	Fenland	pQTL	0.478261	0.388843	0.218713	0.617872	NA	NA	NA	NA	NA	NA	NA	NA	NA	1	Wald ratio	Q92871
EGFR--eur.annotated.liftover.hg38.refined	PMM1	deCODESoma	pQTL	0.30605	0.546856	0.575716	0.905755	NA	NA	NA	NA	NA	NA	NA	NA	NA	1	Wald ratio	Q92871
EGFR--eur.annotated.liftover.hg38.refined	KLK6	UKBBOlink	pQTL	-0.277966	0.212899	0.191681	0.512057	NA	NA	NA	NA	NA	NA	NA	NA	NA	1	Wald ratio	Q92876
EGFR--eur.annotated.liftover.hg38.refined	PTPRN2	UKBBOlink	pQTL	-0.32106	0.244986	0.190018	0.510843	NA	NA	NA	NA	NA	NA	NA	NA	NA	1	Wald ratio	Q92932
EGFR--eur.annotated.liftover.hg38.refined	EXTL1	UKBBOlink	pQTL	0.0761526	0.0962821	0.428984	0.729248	NA	NA	NA	NA	NA	NA	NA	NA	NA	1	Wald ratio	Q92935
EGFR--eur.annotated.liftover.hg38.refined	GCDH	ARIC	pQTL	1.06294	0.223592	1.99503e-06	0.000100653	NA	NA	NA	NA	NA	NA	NA	NA	NA	1	Wald ratio	Q92947
EGFR--eur.annotated.liftover.hg38.refined	GCDH	Fenland	pQTL	-1.13038	0.266212	2.17471e-05	0.000969819	NA	NA	NA	NA	NA	NA	NA	NA	NA	1	Wald ratio	Q92947
EGFR--eur.annotated.liftover.hg38.refined	TNFRSF14	UKBBOlink	pQTL	0.439047	0.322316	0.173147	0.486364	NA	NA	NA	NA	NA	NA	NA	NA	NA	1	Wald ratio	Q92956
EGFR--eur.annotated.liftover.hg38.refined	NINJ1	UKBBOlink	pQTL	-0.256585	0.159955	0.108689	0.377399	NA	NA	NA	NA	NA	NA	NA	NA	NA	1	Wald ratio	Q92982
EGFR--eur.annotated.liftover.hg38.refined	CD101	UKBBOlink	pQTL	0.0379508	0.0557916	0.496362	0.777175	NA	NA	NA	NA	NA	NA	NA	NA	NA	1	Wald ratio	Q93033
EGFR--eur.annotated.liftover.hg38.refined	ART4	ARIC	pQTL	-0.0898154	0.0391265	0.0217037	0.1447	NA	NA	NA	NA	NA	NA	NA	NA	NA	1	Wald ratio	Q93070
EGFR--eur.annotated.liftover.hg38.refined	ART4	Fenland	pQTL	0.0912738	0.0423493	0.0311412	0.228736	NA	NA	NA	NA	NA	NA	NA	NA	NA	1	Wald ratio	Q93070
EGFR--eur.annotated.liftover.hg38.refined	ART4	deCODESoma	pQTL	0.0845916	0.038252	0.0270064	0.262444	0.719325	1	0.396365	NA	NA	NA	NA	NA	NA	2	Inverse variance weighted (fixed effects)	Q93070
EGFR--eur.annotated.liftover.hg38.refined	RNASE6	ARIC	pQTL	-0.0411915	0.0403412	0.307218	0.616745	NA	NA	NA	NA	NA	NA	NA	NA	NA	1	Wald ratio	Q93091
EGFR--eur.annotated.liftover.hg38.refined	RNASE6	Fenland	pQTL	0.0443642	0.0366731	0.226386	0.62767	3.18511	1	0.074312	NA	NA	NA	NA	NA	NA	2	Inverse variance weighted (fixed effects)	Q93091
EGFR--eur.annotated.liftover.hg38.refined	RNASE6	UKBBOlink	pQTL	0.0979925	0.0959697	0.307218	0.628181	NA	NA	NA	NA	NA	NA	NA	NA	NA	1	Wald ratio	Q93091
EGFR--eur.annotated.liftover.hg38.refined	RNASE6	deCODESoma	pQTL	-0.0268532	0.0315797	0.39514	0.816735	2.94899	5	0.707851	0.0045908	0.0482861	0.928828	2.20796	4	0.697572	6	Inverse variance weighted (fixed effects)	Q93091
EGFR--eur.annotated.liftover.hg38.refined	HGD	Fenland	pQTL	0.0243697	0.149793	0.870763	0.97304	3.5479	1	0.0596207	NA	NA	NA	NA	NA	NA	2	Inverse variance weighted (fixed effects)	Q93099
EGFR--eur.annotated.liftover.hg38.refined	HGD	deCODESoma	pQTL	0.0422524	0.193857	0.827463	0.977646	3.46553	1	0.0626604	NA	NA	NA	NA	NA	NA	2	Inverse variance weighted (fixed effects)	Q93099
EGFR--eur.annotated.liftover.hg38.refined	LEAP2	ARIC	pQTL	0.408104	0.120511	0.000708021	0.0128761	NA	NA	NA	NA	NA	NA	NA	NA	NA	1	Wald ratio	Q969E1
EGFR--eur.annotated.liftover.hg38.refined	LEAP2	Fenland	pQTL	-0.453358	0.134062	0.000720362	0.0177812	NA	NA	NA	NA	NA	NA	NA	NA	NA	1	Wald ratio	Q969E1
EGFR--eur.annotated.liftover.hg38.refined	LEAP2	deCODESoma	pQTL	-0.305196	0.114347	0.00760684	0.122022	11.3684	1	0.000747058	NA	NA	NA	NA	NA	NA	2	Inverse variance weighted (fixed effects)	Q969E1
EGFR--eur.annotated.liftover.hg38.refined	RFK	ARIC	pQTL	-0.201815	0.26545	0.447091	0.743093	NA	NA	NA	NA	NA	NA	NA	NA	NA	1	Wald ratio	Q969G6
EGFR--eur.annotated.liftover.hg38.refined	RFK	Fenland	pQTL	0.197072	0.165811	0.234622	0.636805	0.105783	1	0.744997	NA	NA	NA	NA	NA	NA	2	Inverse variance weighted (fixed effects)	Q969G6
EGFR--eur.annotated.liftover.hg38.refined	C19orf10	Fenland	pQTL	-0.288543	0.267888	0.281433	0.671892	NA	NA	NA	NA	NA	NA	NA	NA	NA	1	Wald ratio	Q969H8
EGFR--eur.annotated.liftover.hg38.refined	MYDGF	UKBBOlink	pQTL	0.275854	0.39976	0.490163	0.775136	NA	NA	NA	NA	NA	NA	NA	NA	NA	1	Wald ratio	Q969H8
EGFR--eur.annotated.liftover.hg38.refined	MYDGF	deCODESoma	pQTL	0.277179	0.549135	0.61373	0.909489	NA	NA	NA	NA	NA	NA	NA	NA	NA	1	Wald ratio	Q969H8
EGFR--eur.annotated.liftover.hg38.refined	IL22RA2	ARIC	pQTL	-0.105024	0.269488	0.696745	0.898829	NA	NA	NA	NA	NA	NA	NA	NA	NA	1	Wald ratio	Q969J5
EGFR--eur.annotated.liftover.hg38.refined	IL22RA2	Fenland	pQTL	-0.187626	0.210193	0.372052	0.745744	2.70094	2	0.259118	-0.333091	0.720699	0.724385	2.56714	1	0.109105	3	Inverse variance weighted (fixed effects)	Q969J5
EGFR--eur.annotated.liftover.hg38.refined	IL22RA2	deCODESoma	pQTL	-0.103043	0.19917	0.604904	0.908024	3.44196	4	0.486758	-0.1509	0.346343	0.692504	3.40723	3	0.332995	5	Inverse variance weighted (fixed effects)	Q969J5
EGFR--eur.annotated.liftover.hg38.refined	UBE2F	ARIC	pQTL	-0.568062	0.323397	0.0789955	0.309195	NA	NA	NA	NA	NA	NA	NA	NA	NA	1	Wald ratio	Q969M7
EGFR--eur.annotated.liftover.hg38.refined	UBE2F	Fenland	pQTL	-0.660131	0.356676	0.0642004	0.337774	NA	NA	NA	NA	NA	NA	NA	NA	NA	1	Wald ratio	Q969M7
EGFR--eur.annotated.liftover.hg38.refined	IGSF8	ARIC	pQTL	0.306818	0.157831	0.0518996	0.243027	NA	NA	NA	NA	NA	NA	NA	NA	NA	1	Wald ratio	Q969P0
EGFR--eur.annotated.liftover.hg38.refined	IGSF8	Fenland	pQTL	-0.428646	0.242865	0.0775709	0.37357	NA	NA	NA	NA	NA	NA	NA	NA	NA	1	Wald ratio	Q969P0
EGFR--eur.annotated.liftover.hg38.refined	IGSF8	UKBBOlink	pQTL	-0.568425	0.297015	0.0556466	0.239682	NA	NA	NA	NA	NA	NA	NA	NA	NA	1	Wald ratio	Q969P0
EGFR--eur.annotated.liftover.hg38.refined	IGSF8	deCODESoma	pQTL	0.425358	0.239264	0.0754404	0.421674	NA	NA	NA	NA	NA	NA	NA	NA	NA	1	Wald ratio	Q969P0
EGFR--eur.annotated.liftover.hg38.refined	NT5C3L	ARIC	pQTL	-0.222134	0.207451	0.28427	0.593094	NA	NA	NA	NA	NA	NA	NA	NA	NA	1	Wald ratio	Q969T7
EGFR--eur.annotated.liftover.hg38.refined	NT5C3B	Fenland	pQTL	0.0525117	0.0442113	0.234934	0.636805	0.0132595	1	0.908326	NA	NA	NA	NA	NA	NA	2	Inverse variance weighted (fixed effects)	Q969T7
EGFR--eur.annotated.liftover.hg38.refined	NT5C3L	deCODESoma	pQTL	0.0635342	0.0541872	0.240999	0.722527	NA	NA	NA	NA	NA	NA	NA	NA	NA	1	Wald ratio	Q969T7
EGFR--eur.annotated.liftover.hg38.refined	WBP2	deCODESoma	pQTL	-2.71822	0.530361	2.97185e-07	2.90003e-05	NA	NA	NA	NA	NA	NA	NA	NA	NA	1	Wald ratio	Q969T9
EGFR--eur.annotated.liftover.hg38.refined	RILPL2	UKBBOlink	pQTL	0.339721	0.610137	0.577668	0.832362	NA	NA	NA	NA	NA	NA	NA	NA	NA	1	Wald ratio	Q969X0
EGFR--eur.annotated.liftover.hg38.refined	ST6GALNAC6	ARIC	pQTL	0.0476184	0.465661	0.91855	0.979954	NA	NA	NA	NA	NA	NA	NA	NA	NA	1	Wald ratio	Q969X2
EGFR--eur.annotated.liftover.hg38.refined	ST6GALNAC6	deCODESoma	pQTL	-0.329418	0.327876	0.315041	0.781051	1.59304	1	0.206893	NA	NA	NA	NA	NA	NA	2	Inverse variance weighted (fixed effects)	Q969X2
EGFR--eur.annotated.liftover.hg38.refined	RELT	ARIC	pQTL	-0.216818	0.299261	0.468752	0.760878	NA	NA	NA	NA	NA	NA	NA	NA	NA	1	Wald ratio	Q969Z4
EGFR--eur.annotated.liftover.hg38.refined	RELT	UKBBOlink	pQTL	0.07999	0.115848	0.489895	0.775136	NA	NA	NA	NA	NA	NA	NA	NA	NA	1	Wald ratio	Q969Z4
EGFR--eur.annotated.liftover.hg38.refined	PPP1R14A	Fenland	pQTL	0.194677	0.105703	0.0655151	0.340861	NA	NA	NA	NA	NA	NA	NA	NA	NA	1	Wald ratio	Q96A00
EGFR--eur.annotated.liftover.hg38.refined	PPP1R14A	UKBBOlink	pQTL	0.486535	0.191786	0.011185	0.105077	NA	NA	NA	NA	NA	NA	NA	NA	NA	1	Wald ratio	Q96A00
EGFR--eur.annotated.liftover.hg38.refined	PPP1R14A	deCODESoma	pQTL	0.44829	0.17671	0.011185	0.155001	NA	NA	NA	NA	NA	NA	NA	NA	NA	1	Wald ratio	Q96A00
EGFR--eur.annotated.liftover.hg38.refined	TMEM106A	Fenland	pQTL	-0.796502	0.31876	0.0124631	0.136511	NA	NA	NA	NA	NA	NA	NA	NA	NA	1	Wald ratio	Q96A25
EGFR--eur.annotated.liftover.hg38.refined	TMEM106A	UKBBOlink	pQTL	-1.07353	0.394185	0.00646129	0.0721062	NA	NA	NA	NA	NA	NA	NA	NA	NA	1	Wald ratio	Q96A25
EGFR--eur.annotated.liftover.hg38.refined	FAM162A	Fenland	pQTL	0.704048	0.285011	0.0135019	0.140607	NA	NA	NA	NA	NA	NA	NA	NA	NA	1	Wald ratio	Q96A26
EGFR--eur.annotated.liftover.hg38.refined	SYAP1	UKBBOlink	pQTL	1.59542	0.592635	0.00710094	0.0767068	NA	NA	NA	NA	NA	NA	NA	NA	NA	1	Wald ratio	Q96A49
EGFR--eur.annotated.liftover.hg38.refined	MAGOHB	deCODESoma	pQTL	-0.519366	0.81338	0.52313	0.888545	NA	NA	NA	NA	NA	NA	NA	NA	NA	1	Wald ratio	Q96A72
EGFR--eur.annotated.liftover.hg38.refined	PNPLA2	deCODESoma	pQTL	-0.222635	0.779221	0.775097	0.963516	NA	NA	NA	NA	NA	NA	NA	NA	NA	1	Wald ratio	Q96AD5
EGFR--eur.annotated.liftover.hg38.refined	VTI1A	UKBBOlink	pQTL	-0.259733	0.685278	0.704674	0.886709	NA	NA	NA	NA	NA	NA	NA	NA	NA	1	Wald ratio	Q96AJ9
EGFR--eur.annotated.liftover.hg38.refined	ESAM	ARIC	pQTL	-0.08859	0.117611	0.451302	0.746916	NA	NA	NA	NA	NA	NA	NA	NA	NA	1	Wald ratio	Q96AP7
EGFR--eur.annotated.liftover.hg38.refined	ESAM	Fenland	pQTL	0.0169583	0.117464	0.885208	0.977015	0.545885	1	0.460004	NA	NA	NA	NA	NA	NA	2	Inverse variance weighted (fixed effects)	Q96AP7
EGFR--eur.annotated.liftover.hg38.refined	ESAM	deCODESoma	pQTL	-0.03025	0.123272	0.806153	0.970611	0.652399	1	0.419256	NA	NA	NA	NA	NA	NA	2	Inverse variance weighted (fixed effects)	Q96AP7
EGFR--eur.annotated.liftover.hg38.refined	RPE	ARIC	pQTL	-0.0182887	0.255365	0.942906	0.988408	NA	NA	NA	NA	NA	NA	NA	NA	NA	1	Wald ratio	Q96AT9
EGFR--eur.annotated.liftover.hg38.refined	RPE	Fenland	pQTL	0.0417391	0.334783	0.900781	0.982242	NA	NA	NA	NA	NA	NA	NA	NA	NA	1	Wald ratio	Q96AT9
EGFR--eur.annotated.liftover.hg38.refined	RPE	UKBBOlink	pQTL	-0.0474437	0.662455	0.942906	0.982714	NA	NA	NA	NA	NA	NA	NA	NA	NA	1	Wald ratio	Q96AT9
EGFR--eur.annotated.liftover.hg38.refined	RPE	deCODESoma	pQTL	-0.0888158	0.433114	0.837523	0.977646	NA	NA	NA	NA	NA	NA	NA	NA	NA	1	Wald ratio	Q96AT9
EGFR--eur.annotated.liftover.hg38.refined	VOPP1	ARIC	pQTL	-0.158255	0.258646	0.540632	0.815379	NA	NA	NA	NA	NA	NA	NA	NA	NA	1	Wald ratio	Q96AW1
EGFR--eur.annotated.liftover.hg38.refined	RGMA	ARIC	pQTL	-0.469262	0.160004	0.00335902	0.0449018	NA	NA	NA	NA	NA	NA	NA	NA	NA	1	Wald ratio	Q96B86
EGFR--eur.annotated.liftover.hg38.refined	RGMA	Fenland	pQTL	-0.323834	0.143653	0.0241784	0.195543	4.93066	2	0.0849807	-0.131924	0.85952	0.903045	4.66336	1	0.0308128	3	Inverse variance weighted (fixed effects)	Q96B86
EGFR--eur.annotated.liftover.hg38.refined	RGMA	UKBBOlink	pQTL	0.560555	0.169705	0.000956193	0.0181677	NA	NA	NA	NA	NA	NA	NA	NA	NA	1	Wald ratio	Q96B86
EGFR--eur.annotated.liftover.hg38.refined	RGMA	deCODESoma	pQTL	0.0946804	0.109569	0.387522	0.813178	25.5135	6	0.000274223	-0.0516743	0.525644	0.925508	25.0179	5	0.000138232	7	Inverse variance weighted (fixed effects)	Q96B86
EGFR--eur.annotated.liftover.hg38.refined	AIDA	ARIC	pQTL	-0.0606168	0.156529	0.698568	0.899064	NA	NA	NA	NA	NA	NA	NA	NA	NA	1	Wald ratio	Q96BJ3
EGFR--eur.annotated.liftover.hg38.refined	FAM3D	ARIC	pQTL	0.219152	0.139709	0.116735	0.389928	NA	NA	NA	NA	NA	NA	NA	NA	NA	1	Wald ratio	Q96BQ1
EGFR--eur.annotated.liftover.hg38.refined	FAM3D	Fenland	pQTL	-0.247253	0.155345	0.111466	0.454848	NA	NA	NA	NA	NA	NA	NA	NA	NA	1	Wald ratio	Q96BQ1
EGFR--eur.annotated.liftover.hg38.refined	FAM3D	UKBBOlink	pQTL	0.191158	0.124252	0.123936	0.410932	NA	NA	NA	NA	NA	NA	NA	NA	NA	1	Wald ratio	Q96BQ1
EGFR--eur.annotated.liftover.hg38.refined	FAM3D	deCODESoma	pQTL	0.206452	0.131613	0.116735	0.542446	NA	NA	NA	NA	NA	NA	NA	NA	NA	1	Wald ratio	Q96BQ1
EGFR--eur.annotated.liftover.hg38.refined	SGK3	Fenland	pQTL	-0.128497	0.40846	0.753075	0.942223	NA	NA	NA	NA	NA	NA	NA	NA	NA	1	Wald ratio	Q96BR1
EGFR--eur.annotated.liftover.hg38.refined	SGK3	deCODESoma	pQTL	-0.201399	0.525794	0.701692	0.935375	NA	NA	NA	NA	NA	NA	NA	NA	NA	1	Wald ratio	Q96BR1
EGFR--eur.annotated.liftover.hg38.refined	TESC	ARIC	pQTL	-0.284221	0.112848	0.0117819	0.0959733	NA	NA	NA	NA	NA	NA	NA	NA	NA	1	Wald ratio	Q96BS2
EGFR--eur.annotated.liftover.hg38.refined	TESC	Fenland	pQTL	-0.143048	0.0542905	0.00841693	0.10237	0.0104913	1	0.918418	NA	NA	NA	NA	NA	NA	2	Inverse variance weighted (fixed effects)	Q96BS2
EGFR--eur.annotated.liftover.hg38.refined	TESC	deCODESoma	pQTL	0.0917701	0.0453954	0.0432202	0.326445	2.23078	3	0.525911	0.117389	0.0840179	0.297188	2.09088	2	0.351537	4	Inverse variance weighted (fixed effects)	Q96BS2
EGFR--eur.annotated.liftover.hg38.refined	DHX58	Fenland	pQTL	0.194797	0.0793117	0.0140456	0.144546	3.54465	1	0.0597379	NA	NA	NA	NA	NA	NA	2	Inverse variance weighted (fixed effects)	Q96C10
EGFR--eur.annotated.liftover.hg38.refined	DHX58	deCODESoma	pQTL	-0.170617	0.0914783	0.0621665	0.384153	0.6872	2	0.709213	-0.45815	0.45731	0.499416	0.275395	1	0.599735	3	Inverse variance weighted (fixed effects)	Q96C10
EGFR--eur.annotated.liftover.hg38.refined	SYTL4	UKBBOlink	pQTL	-0.972244	0.284403	0.000629566	0.0134759	NA	NA	NA	NA	NA	NA	NA	NA	NA	1	Wald ratio	Q96C24
EGFR--eur.annotated.liftover.hg38.refined	ENTR1	UKBBOlink	pQTL	0.0323495	0.166802	0.846223	0.942681	NA	NA	NA	NA	NA	NA	NA	NA	NA	1	Wald ratio	Q96C92
EGFR--eur.annotated.liftover.hg38.refined	PPCDC	UKBBOlink	pQTL	0.0908938	0.112237	0.418032	0.721014	NA	NA	NA	NA	NA	NA	NA	NA	NA	1	Wald ratio	Q96CD2
EGFR--eur.annotated.liftover.hg38.refined	ACSF2	deCODESoma	pQTL	1.28386	0.629683	0.0414598	0.323763	NA	NA	NA	NA	NA	NA	NA	NA	NA	1	Wald ratio	Q96CM8
EGFR--eur.annotated.liftover.hg38.refined	ISOC1	Fenland	pQTL	-0.0383701	0.136163	0.7781	0.944397	NA	NA	NA	NA	NA	NA	NA	NA	NA	1	Wald ratio	Q96CN7
EGFR--eur.annotated.liftover.hg38.refined	ISOC1	deCODESoma	pQTL	-0.0659594	0.184502	0.720718	0.94187	NA	NA	NA	NA	NA	NA	NA	NA	NA	1	Wald ratio	Q96CN7
EGFR--eur.annotated.liftover.hg38.refined	RCN3	deCODESoma	pQTL	1.19151	0.649057	0.0663938	0.396669	NA	NA	NA	NA	NA	NA	NA	NA	NA	1	Wald ratio	Q96D15
EGFR--eur.annotated.liftover.hg38.refined	HAVCR1	ARIC	pQTL	0.218636	0.0883118	0.0132965	0.105562	NA	NA	NA	NA	NA	NA	NA	NA	NA	1	Wald ratio	Q96D42
EGFR--eur.annotated.liftover.hg38.refined	HAVCR1	Fenland	pQTL	-0.208758	0.0843705	0.0133495	0.140607	0.391897	1	0.531304	NA	NA	NA	NA	NA	NA	2	Inverse variance weighted (fixed effects)	Q96D42
EGFR--eur.annotated.liftover.hg38.refined	HAVCR1	UKBBOlink	pQTL	0.129861	0.0779587	0.0957596	0.348986	NA	NA	NA	NA	NA	NA	NA	NA	NA	1	Wald ratio	Q96D42
EGFR--eur.annotated.liftover.hg38.refined	HAVCR1	deCODESoma	pQTL	0.264308	0.106139	0.0127673	0.166116	NA	NA	NA	NA	NA	NA	NA	NA	NA	1	Wald ratio	Q96D42
EGFR--eur.annotated.liftover.hg38.refined	ZG16B	Fenland	pQTL	0.746382	0.322163	0.0205155	0.180401	NA	NA	NA	NA	NA	NA	NA	NA	NA	1	Wald ratio	Q96DA0
EGFR--eur.annotated.liftover.hg38.refined	ZG16B	deCODESoma	pQTL	-0.67663	0.283288	0.0169178	0.19518	NA	NA	NA	NA	NA	NA	NA	NA	NA	1	Wald ratio	Q96DA0
EGFR--eur.annotated.liftover.hg38.refined	RMDN1	ARIC	pQTL	-0.117995	0.0392261	0.00262917	0.0387927	NA	NA	NA	NA	NA	NA	NA	NA	NA	1	Wald ratio	Q96DB5
EGFR--eur.annotated.liftover.hg38.refined	RMDN1	Fenland	pQTL	-0.524618	0.119205	1.0777e-05	0.000517572	NA	NA	NA	NA	NA	NA	NA	NA	NA	1	Wald ratio	Q96DB5
EGFR--eur.annotated.liftover.hg38.refined	RMDN1	deCODESoma	pQTL	0.400111	0.109197	0.000248188	0.00894242	NA	NA	NA	NA	NA	NA	NA	NA	NA	1	Wald ratio	Q96DB5
EGFR--eur.annotated.liftover.hg38.refined	FXYD5	UKBBOlink	pQTL	0.158206	0.118983	0.183635	0.500203	NA	NA	NA	NA	NA	NA	NA	NA	NA	1	Wald ratio	Q96DB9
EGFR--eur.annotated.liftover.hg38.refined	ECHDC3	UKBBOlink	pQTL	0.0126716	0.0683849	0.852995	0.943436	NA	NA	NA	NA	NA	NA	NA	NA	NA	1	Wald ratio	Q96DC8
EGFR--eur.annotated.liftover.hg38.refined	NUDT16	UKBBOlink	pQTL	0.0336061	0.155975	0.82941	0.941133	NA	NA	NA	NA	NA	NA	NA	NA	NA	1	Wald ratio	Q96DE0
EGFR--eur.annotated.liftover.hg38.refined	DGCR14	Fenland	pQTL	0.236667	0.172278	0.169519	0.552939	NA	NA	NA	NA	NA	NA	NA	NA	NA	1	Wald ratio	Q96DF8
EGFR--eur.annotated.liftover.hg38.refined	DGCR14	deCODESoma	pQTL	0.290148	0.211208	0.169519	0.637514	NA	NA	NA	NA	NA	NA	NA	NA	NA	1	Wald ratio	Q96DF8
EGFR--eur.annotated.liftover.hg38.refined	CMBL	ARIC	pQTL	-0.646157	0.421527	0.125302	0.405739	NA	NA	NA	NA	NA	NA	NA	NA	NA	1	Wald ratio	Q96DG6
EGFR--eur.annotated.liftover.hg38.refined	CMBL	Fenland	pQTL	-0.243047	0.208767	0.244343	0.646303	1.27517	1	0.2588	NA	NA	NA	NA	NA	NA	2	Inverse variance weighted (fixed effects)	Q96DG6
EGFR--eur.annotated.liftover.hg38.refined	CMBL	deCODESoma	pQTL	-0.213531	0.139194	0.125015	0.56305	0.284016	1	0.594081	NA	NA	NA	NA	NA	NA	2	Inverse variance weighted (fixed effects)	Q96DG6
EGFR--eur.annotated.liftover.hg38.refined	BPIFA2	UKBBOlink	pQTL	-0.149042	0.302368	0.622071	0.854984	NA	NA	NA	NA	NA	NA	NA	NA	NA	1	Wald ratio	Q96DR5
EGFR--eur.annotated.liftover.hg38.refined	BPIFA2	deCODESoma	pQTL	-0.444004	0.281497	0.114728	0.537384	1.47717	2	0.477789	0.298017	1.53016	0.877544	1.18649	1	0.276039	3	Inverse variance weighted (fixed effects)	Q96DR5
EGFR--eur.annotated.liftover.hg38.refined	SLAMF6	ARIC	pQTL	-0.0113238	0.120959	0.925413	0.98392	NA	NA	NA	NA	NA	NA	NA	NA	NA	1	Wald ratio	Q96DU3
EGFR--eur.annotated.liftover.hg38.refined	SLAMF6	Fenland	pQTL	-0.0928538	0.120116	0.439503	0.800767	1.90299	1	0.167745	NA	NA	NA	NA	NA	NA	2	Inverse variance weighted (fixed effects)	Q96DU3
EGFR--eur.annotated.liftover.hg38.refined	SLAMF6	UKBBOlink	pQTL	-0.0312287	0.219067	0.886643	0.957613	NA	NA	NA	NA	NA	NA	NA	NA	NA	1	Wald ratio	Q96DU3
EGFR--eur.annotated.liftover.hg38.refined	SLAMF6	deCODESoma	pQTL	0.0794753	0.119956	0.507626	0.885902	1.8287	1	0.176281	NA	NA	NA	NA	NA	NA	2	Inverse variance weighted (fixed effects)	Q96DU3
EGFR--eur.annotated.liftover.hg38.refined	RTP4	ARIC	pQTL	-0.0300026	0.0769803	0.696726	0.898829	NA	NA	NA	NA	NA	NA	NA	NA	NA	1	Wald ratio	Q96DX8
EGFR--eur.annotated.liftover.hg38.refined	RTP4	Fenland	pQTL	-0.0332822	0.0853952	0.696726	0.9246	NA	NA	NA	NA	NA	NA	NA	NA	NA	1	Wald ratio	Q96DX8
EGFR--eur.annotated.liftover.hg38.refined	RTP4	deCODESoma	pQTL	-0.0424107	0.108817	0.696726	0.93509	NA	NA	NA	NA	NA	NA	NA	NA	NA	1	Wald ratio	Q96DX8
EGFR--eur.annotated.liftover.hg38.refined	ERLEC1	ARIC	pQTL	-0.0391519	0.194549	0.840507	0.947084	NA	NA	NA	NA	NA	NA	NA	NA	NA	1	Wald ratio	Q96DZ1
EGFR--eur.annotated.liftover.hg38.refined	ERLEC1	deCODESoma	pQTL	-0.116013	0.292569	0.691711	0.934379	1.62257	1	0.202733	NA	NA	NA	NA	NA	NA	2	Inverse variance weighted (fixed effects)	Q96DZ1
EGFR--eur.annotated.liftover.hg38.refined	CCDC126	ARIC	pQTL	0.0289419	0.0874286	0.740618	0.916024	NA	NA	NA	NA	NA	NA	NA	NA	NA	1	Wald ratio	Q96EE4
EGFR--eur.annotated.liftover.hg38.refined	CCDC126	Fenland	pQTL	0.0382673	0.115599	0.740618	0.941694	NA	NA	NA	NA	NA	NA	NA	NA	NA	1	Wald ratio	Q96EE4
EGFR--eur.annotated.liftover.hg38.refined	CCDC126	deCODESoma	pQTL	-0.0155675	0.0905488	0.863498	0.980763	0.937401	2	0.625815	-0.296708	0.310047	0.513993	0.0385059	1	0.844431	3	Inverse variance weighted (fixed effects)	Q96EE4
EGFR--eur.annotated.liftover.hg38.refined	KIAA1279	ARIC	pQTL	-0.64662	0.393085	0.0999726	0.362778	NA	NA	NA	NA	NA	NA	NA	NA	NA	1	Wald ratio	Q96EK5
EGFR--eur.annotated.liftover.hg38.refined	GNPNAT1	ARIC	pQTL	0.0214905	0.110031	0.845148	0.949745	NA	NA	NA	NA	NA	NA	NA	NA	NA	1	Wald ratio	Q96EK6
EGFR--eur.annotated.liftover.hg38.refined	MMAB	ARIC	pQTL	-0.234974	0.0710421	0.000941222	0.0160008	NA	NA	NA	NA	NA	NA	NA	NA	NA	1	Wald ratio	Q96EY8
EGFR--eur.annotated.liftover.hg38.refined	MMAB	Fenland	pQTL	-0.223482	0.0544338	4.0332e-05	0.00163884	1.66645	1	0.196735	NA	NA	NA	NA	NA	NA	2	Inverse variance weighted (fixed effects)	Q96EY8
EGFR--eur.annotated.liftover.hg38.refined	MMAB	deCODESoma	pQTL	-0.217182	0.348454	0.533104	0.888545	NA	NA	NA	NA	NA	NA	NA	NA	NA	1	Wald ratio	Q96EY8
EGFR--eur.annotated.liftover.hg38.refined	SAT2	ARIC	pQTL	0.264129	0.222259	0.234682	0.540563	NA	NA	NA	NA	NA	NA	NA	NA	NA	1	Wald ratio	Q96F10
EGFR--eur.annotated.liftover.hg38.refined	SAT2	Fenland	pQTL	-0.0697583	0.0556924	0.210365	0.609337	8.88434	2	0.0117703	0.173038	0.402622	0.741589	6.28592	1	0.0121701	3	Inverse variance weighted (fixed effects)	Q96F10
EGFR--eur.annotated.liftover.hg38.refined	SAT2	UKBBOlink	pQTL	0.0827465	0.0696294	0.234682	0.556154	NA	NA	NA	NA	NA	NA	NA	NA	NA	1	Wald ratio	Q96F10
EGFR--eur.annotated.liftover.hg38.refined	SAT2	deCODESoma	pQTL	-0.0462674	0.0815999	0.570712	0.905755	8.70076	1	0.00318078	NA	NA	NA	NA	NA	NA	2	Inverse variance weighted (fixed effects)	Q96F10
EGFR--eur.annotated.liftover.hg38.refined	IL17RA	ARIC	pQTL	-0.063177	0.0489153	0.19651	0.502716	NA	NA	NA	NA	NA	NA	NA	NA	NA	1	Wald ratio	Q96F46
EGFR--eur.annotated.liftover.hg38.refined	IL17RA	Fenland	pQTL	-0.0728484	0.042282	0.0849033	0.3946	1.6239	5	0.898344	-0.0650974	0.0696362	0.402803	1.60428	4	0.808023	6	Inverse variance weighted (fixed effects)	Q96F46
EGFR--eur.annotated.liftover.hg38.refined	IL17RA	UKBBOlink	pQTL	-0.0589134	0.0456142	0.19651	0.518587	NA	NA	NA	NA	NA	NA	NA	NA	NA	1	Wald ratio	Q96F46
EGFR--eur.annotated.liftover.hg38.refined	IL17RA	deCODESoma	pQTL	-0.0991245	0.0321837	0.00207029	0.0505065	6.61371	6	0.358052	-0.149857	0.050219	0.030656	4.88188	5	0.430465	7	Inverse variance weighted (fixed effects)	Q96F46
EGFR--eur.annotated.liftover.hg38.refined	CNRIP1	ARIC	pQTL	-0.0810304	0.0654618	0.21578	0.519566	NA	NA	NA	NA	NA	NA	NA	NA	NA	1	Wald ratio	Q96F85
EGFR--eur.annotated.liftover.hg38.refined	CNRIP1	Fenland	pQTL	0.139739	0.0817144	0.0872502	0.402411	0.0864603	1	0.768726	NA	NA	NA	NA	NA	NA	2	Inverse variance weighted (fixed effects)	Q96F85
EGFR--eur.annotated.liftover.hg38.refined	CNRIP1	deCODESoma	pQTL	0.11026	0.0748958	0.140974	0.593816	NA	NA	NA	NA	NA	NA	NA	NA	NA	1	Wald ratio	Q96F85
EGFR--eur.annotated.liftover.hg38.refined	LINGO1	ARIC	pQTL	-0.0691866	0.284186	0.807653	0.937764	NA	NA	NA	NA	NA	NA	NA	NA	NA	1	Wald ratio	Q96FE5
EGFR--eur.annotated.liftover.hg38.refined	LINGO1	Fenland	pQTL	-0.0917823	0.407684	0.821877	0.951386	NA	NA	NA	NA	NA	NA	NA	NA	NA	1	Wald ratio	Q96FE5
EGFR--eur.annotated.liftover.hg38.refined	LINGO1	deCODESoma	pQTL	-0.166395	0.298758	0.577558	0.905755	0.0423607	1	0.836934	NA	NA	NA	NA	NA	NA	2	Inverse variance weighted (fixed effects)	Q96FE5
EGFR--eur.annotated.liftover.hg38.refined	PIK3IP1	UKBBOlink	pQTL	-0.383594	0.130851	0.00337291	0.0475299	NA	NA	NA	NA	NA	NA	NA	NA	NA	1	Wald ratio	Q96FE7
EGFR--eur.annotated.liftover.hg38.refined	STAMBPL1	Fenland	pQTL	-0.0487083	0.128771	0.705242	0.92696	0.287427	1	0.591874	NA	NA	NA	NA	NA	NA	2	Inverse variance weighted (fixed effects)	Q96FJ0
EGFR--eur.annotated.liftover.hg38.refined	STAMBPL1	deCODESoma	pQTL	-0.0275447	0.154888	0.858851	0.980131	3.82964	2	0.147368	3.01611	1.56425	0.304585	0.00617446	1	0.937369	3	Inverse variance weighted (fixed effects)	Q96FJ0
EGFR--eur.annotated.liftover.hg38.refined	DYNLL2	ARIC	pQTL	0.230109	0.105824	0.0296716	0.169987	NA	NA	NA	NA	NA	NA	NA	NA	NA	1	Wald ratio	Q96FJ2
EGFR--eur.annotated.liftover.hg38.refined	DYNLL2	deCODESoma	pQTL	1.38932	0.638932	0.0296716	0.273586	NA	NA	NA	NA	NA	NA	NA	NA	NA	1	Wald ratio	Q96FJ2
EGFR--eur.annotated.liftover.hg38.refined	DTD2	ARIC	pQTL	-0.167793	0.121341	0.166718	0.468128	NA	NA	NA	NA	NA	NA	NA	NA	NA	1	Wald ratio	Q96FN9
EGFR--eur.annotated.liftover.hg38.refined	DTD2	Fenland	pQTL	-0.238756	0.209801	0.255116	0.65908	0.972598	1	0.324033	NA	NA	NA	NA	NA	NA	2	Inverse variance weighted (fixed effects)	Q96FN9
EGFR--eur.annotated.liftover.hg38.refined	DTD2	deCODESoma	pQTL	0.117597	0.469528	0.802234	0.967971	NA	NA	NA	NA	NA	NA	NA	NA	NA	1	Wald ratio	Q96FN9
EGFR--eur.annotated.liftover.hg38.refined	S100A16	ARIC	pQTL	0.148872	0.11753	0.205275	0.505589	NA	NA	NA	NA	NA	NA	NA	NA	NA	1	Wald ratio	Q96FQ6
EGFR--eur.annotated.liftover.hg38.refined	S100A16	Fenland	pQTL	-0.183361	0.207991	0.378005	0.751595	NA	NA	NA	NA	NA	NA	NA	NA	NA	1	Wald ratio	Q96FQ6
EGFR--eur.annotated.liftover.hg38.refined	S100A16	UKBBOlink	pQTL	-0.38541	0.358364	0.282164	0.604517	NA	NA	NA	NA	NA	NA	NA	NA	NA	1	Wald ratio	Q96FQ6
EGFR--eur.annotated.liftover.hg38.refined	S100A16	deCODESoma	pQTL	0.202652	0.145665	0.164159	0.633379	1.12311	2	0.57032	10.7804	10.206	0.482582	0.0487354	1	0.825278	3	Inverse variance weighted (fixed effects)	Q96FQ6
EGFR--eur.annotated.liftover.hg38.refined	CHMP6	UKBBOlink	pQTL	0.0843041	0.239601	0.724949	0.898808	NA	NA	NA	NA	NA	NA	NA	NA	NA	1	Wald ratio	Q96FZ7
EGFR--eur.annotated.liftover.hg38.refined	PGM2	Fenland	pQTL	0.0830325	0.279182	0.766151	0.942463	NA	NA	NA	NA	NA	NA	NA	NA	NA	1	Wald ratio	Q96G03
EGFR--eur.annotated.liftover.hg38.refined	PGM2	deCODESoma	pQTL	0.0614907	0.292547	0.833519	0.977646	NA	NA	NA	NA	NA	NA	NA	NA	NA	1	Wald ratio	Q96G03
EGFR--eur.annotated.liftover.hg38.refined	SDSL	Fenland	pQTL	0.038521	0.105037	0.713816	0.931692	2.18408	3	0.535092	0.175429	0.166987	0.403678	1.0718	2	0.585141	4	Inverse variance weighted (fixed effects)	Q96GA7
EGFR--eur.annotated.liftover.hg38.refined	SDSL	deCODESoma	pQTL	0.072882	0.161107	0.650994	0.918905	1.87518	1	0.170883	NA	NA	NA	NA	NA	NA	2	Inverse variance weighted (fixed effects)	Q96GA7
EGFR--eur.annotated.liftover.hg38.refined	SCARF2	ARIC	pQTL	0.121638	0.132119	0.357224	0.665909	NA	NA	NA	NA	NA	NA	NA	NA	NA	1	Wald ratio	Q96GP6
EGFR--eur.annotated.liftover.hg38.refined	SCARF2	Fenland	pQTL	0.0203411	0.137002	0.88197	0.975741	1.51933	1	0.217721	NA	NA	NA	NA	NA	NA	2	Inverse variance weighted (fixed effects)	Q96GP6
EGFR--eur.annotated.liftover.hg38.refined	SCARF2	UKBBOlink	pQTL	0.11799	0.128157	0.357224	0.670439	NA	NA	NA	NA	NA	NA	NA	NA	NA	1	Wald ratio	Q96GP6
EGFR--eur.annotated.liftover.hg38.refined	SCARF2	deCODESoma	pQTL	-0.143496	0.16231	0.376649	0.805582	0.150868	1	0.697707	NA	NA	NA	NA	NA	NA	2	Inverse variance weighted (fixed effects)	Q96GP6
EGFR--eur.annotated.liftover.hg38.refined	BCAN	ARIC	pQTL	-0.135383	0.147632	0.359127	0.667165	NA	NA	NA	NA	NA	NA	NA	NA	NA	1	Wald ratio	Q96GW7
EGFR--eur.annotated.liftover.hg38.refined	BCAN	Fenland	pQTL	-0.203488	0.221899	0.359127	0.730341	NA	NA	NA	NA	NA	NA	NA	NA	NA	1	Wald ratio	Q96GW7
EGFR--eur.annotated.liftover.hg38.refined	BCAN	UKBBOlink	pQTL	-0.18157	0.197998	0.359127	0.671773	NA	NA	NA	NA	NA	NA	NA	NA	NA	1	Wald ratio	Q96GW7
EGFR--eur.annotated.liftover.hg38.refined	BCAN	deCODESoma	pQTL	-0.196231	0.172293	0.254729	0.74201	0.48762	1	0.484991	NA	NA	NA	NA	NA	NA	2	Inverse variance weighted (fixed effects)	Q96GW7
EGFR--eur.annotated.liftover.hg38.refined	TIMD4	ARIC	pQTL	0.249392	0.183763	0.174736	0.477774	NA	NA	NA	NA	NA	NA	NA	NA	NA	1	Wald ratio	Q96H15
EGFR--eur.annotated.liftover.hg38.refined	TIMD4	Fenland	pQTL	0.0465201	0.157307	0.767437	0.942463	5.61655	1	0.0177916	NA	NA	NA	NA	NA	NA	2	Inverse variance weighted (fixed effects)	Q96H15
EGFR--eur.annotated.liftover.hg38.refined	TIMD4	UKBBOlink	pQTL	0.212142	0.164281	0.196586	0.518587	NA	NA	NA	NA	NA	NA	NA	NA	NA	1	Wald ratio	Q96H15
EGFR--eur.annotated.liftover.hg38.refined	TIMD4	deCODESoma	pQTL	0.232909	0.128463	0.069825	0.40451	0.954061	1	0.328688	NA	NA	NA	NA	NA	NA	2	Inverse variance weighted (fixed effects)	Q96H15
EGFR--eur.annotated.liftover.hg38.refined	CRELD1	ARIC	pQTL	0.0689501	0.0443769	0.120247	0.397603	NA	NA	NA	NA	NA	NA	NA	NA	NA	1	Wald ratio	Q96HD1
EGFR--eur.annotated.liftover.hg38.refined	CRELD1	Fenland	pQTL	-0.0619839	0.0327518	0.05842	0.320374	0.345512	1	0.556665	NA	NA	NA	NA	NA	NA	2	Inverse variance weighted (fixed effects)	Q96HD1
EGFR--eur.annotated.liftover.hg38.refined	CRELD1	UKBBOlink	pQTL	0.0652598	0.0515588	0.205608	0.525171	NA	NA	NA	NA	NA	NA	NA	NA	NA	1	Wald ratio	Q96HD1
EGFR--eur.annotated.liftover.hg38.refined	CRELD1	deCODESoma	pQTL	0.00134815	0.0324657	0.966877	0.99334	3.77922	1	0.0518927	NA	NA	NA	NA	NA	NA	2	Inverse variance weighted (fixed effects)	Q96HD1
EGFR--eur.annotated.liftover.hg38.refined	ACY3	UKBBOlink	pQTL	0.128254	0.145378	0.377666	0.685228	NA	NA	NA	NA	NA	NA	NA	NA	NA	1	Wald ratio	Q96HD9
EGFR--eur.annotated.liftover.hg38.refined	ERO1L	deCODESoma	pQTL	-1.36976	0.905759	0.130462	0.571106	NA	NA	NA	NA	NA	NA	NA	NA	NA	1	Wald ratio	Q96HE7
EGFR--eur.annotated.liftover.hg38.refined	SCLY	UKBBOlink	pQTL	-0.274618	0.218049	0.207874	0.528593	NA	NA	NA	NA	NA	NA	NA	NA	NA	1	Wald ratio	Q96I15
EGFR--eur.annotated.liftover.hg38.refined	RBM17	ARIC	pQTL	0.183075	0.142302	0.198261	0.50327	NA	NA	NA	NA	NA	NA	NA	NA	NA	1	Wald ratio	Q96I25
EGFR--eur.annotated.liftover.hg38.refined	RBM17	Fenland	pQTL	-0.208572	0.174148	0.231044	0.631745	NA	NA	NA	NA	NA	NA	NA	NA	NA	1	Wald ratio	Q96I25
EGFR--eur.annotated.liftover.hg38.refined	RBM17	UKBBOlink	pQTL	-0.354673	0.283051	0.210193	0.530325	NA	NA	NA	NA	NA	NA	NA	NA	NA	1	Wald ratio	Q96I25
EGFR--eur.annotated.liftover.hg38.refined	KAZALD1	UKBBOlink	pQTL	-0.00341975	0.0630885	0.956771	0.988937	NA	NA	NA	NA	NA	NA	NA	NA	NA	1	Wald ratio	Q96I82
EGFR--eur.annotated.liftover.hg38.refined	IGSF21	UKBBOlink	pQTL	-0.335205	0.27054	0.215336	0.534906	NA	NA	NA	NA	NA	NA	NA	NA	NA	1	Wald ratio	Q96ID5
EGFR--eur.annotated.liftover.hg38.refined	VSIG2	UKBBOlink	pQTL	-0.234136	0.205045	0.253505	0.573866	NA	NA	NA	NA	NA	NA	NA	NA	NA	1	Wald ratio	Q96IQ7
EGFR--eur.annotated.liftover.hg38.refined	SEC22A	deCODESoma	pQTL	0.440329	0.829218	0.595407	0.907042	NA	NA	NA	NA	NA	NA	NA	NA	NA	1	Wald ratio	Q96IW7
EGFR--eur.annotated.liftover.hg38.refined	CPB2	ARIC	pQTL	-0.0981409	0.0527247	0.0626897	0.268872	NA	NA	NA	NA	NA	NA	NA	NA	NA	1	Wald ratio	Q96IY4
EGFR--eur.annotated.liftover.hg38.refined	CPB2	Fenland	pQTL	0.0974604	0.052082	0.0613053	0.330907	NA	NA	NA	NA	NA	NA	NA	NA	NA	1	Wald ratio	Q96IY4
EGFR--eur.annotated.liftover.hg38.refined	CPB2	UKBBOlink	pQTL	-0.106516	0.0673516	0.113764	0.387442	NA	NA	NA	NA	NA	NA	NA	NA	NA	1	Wald ratio	Q96IY4
EGFR--eur.annotated.liftover.hg38.refined	CPB2	deCODESoma	pQTL	-0.0544094	0.045459	0.23135	0.710674	9.2026	6	0.1625	-0.12065	0.1021	0.290467	8.18292	5	0.146438	7	Inverse variance weighted (fixed effects)	Q96IY4
EGFR--eur.annotated.liftover.hg38.refined	PAWR	deCODESoma	pQTL	1.54344	0.717206	0.0313959	0.281721	NA	NA	NA	NA	NA	NA	NA	NA	NA	1	Wald ratio	Q96IZ0
EGFR--eur.annotated.liftover.hg38.refined	TXNDC15	ARIC	pQTL	0.0211814	0.124123	0.8645	0.956478	NA	NA	NA	NA	NA	NA	NA	NA	NA	1	Wald ratio	Q96J42
EGFR--eur.annotated.liftover.hg38.refined	TXNDC15	Fenland	pQTL	-0.0488944	0.189972	0.796888	0.944397	NA	NA	NA	NA	NA	NA	NA	NA	NA	1	Wald ratio	Q96J42
EGFR--eur.annotated.liftover.hg38.refined	TXNDC15	UKBBOlink	pQTL	0.00854453	0.0500709	0.8645	0.948035	NA	NA	NA	NA	NA	NA	NA	NA	NA	1	Wald ratio	Q96J42
EGFR--eur.annotated.liftover.hg38.refined	TXNDC15	deCODESoma	pQTL	-0.00502878	0.114977	0.965114	0.992664	0.16957	1	0.680494	NA	NA	NA	NA	NA	NA	2	Inverse variance weighted (fixed effects)	Q96J42
EGFR--eur.annotated.liftover.hg38.refined	LRIG1	ARIC	pQTL	0.108794	0.053999	0.0439317	0.219126	NA	NA	NA	NA	NA	NA	NA	NA	NA	1	Wald ratio	Q96JA1
EGFR--eur.annotated.liftover.hg38.refined	LRIG1	Fenland	pQTL	0.0980851	0.0511519	0.055171	0.309387	0.624559	2	0.731777	0.148694	0.0884618	0.341661	0.132858	1	0.715487	3	Inverse variance weighted (fixed effects)	Q96JA1
EGFR--eur.annotated.liftover.hg38.refined	LRIG1	UKBBOlink	pQTL	0.0955367	0.0474188	0.0439317	0.21128	NA	NA	NA	NA	NA	NA	NA	NA	NA	1	Wald ratio	Q96JA1
EGFR--eur.annotated.liftover.hg38.refined	LRIG1	deCODESoma	pQTL	0.0947943	0.0488229	0.0521862	0.353237	0.478462	3	0.923597	0.136337	0.08233	0.239565	0.0857467	2	0.958033	4	Inverse variance weighted (fixed effects)	Q96JA1
EGFR--eur.annotated.liftover.hg38.refined	CDHR1	UKBBOlink	pQTL	-0.00221621	0.170648	0.989638	0.999065	NA	NA	NA	NA	NA	NA	NA	NA	NA	1	Wald ratio	Q96JP9
EGFR--eur.annotated.liftover.hg38.refined	ZFYVE19	UKBBOlink	pQTL	-0.278244	0.102272	0.00651583	0.0721062	NA	NA	NA	NA	NA	NA	NA	NA	NA	1	Wald ratio	Q96K21
EGFR--eur.annotated.liftover.hg38.refined	MEGF10	UKBBOlink	pQTL	-0.0495021	0.095235	0.603211	0.848121	NA	NA	NA	NA	NA	NA	NA	NA	NA	1	Wald ratio	Q96KG7
EGFR--eur.annotated.liftover.hg38.refined	CNDP1	ARIC	pQTL	0.134804	0.159723	0.398675	0.70094	NA	NA	NA	NA	NA	NA	NA	NA	NA	1	Wald ratio	Q96KN2
EGFR--eur.annotated.liftover.hg38.refined	CNDP1	Fenland	pQTL	-0.0167459	0.0708926	0.813266	0.950154	4.35152	4	0.360518	0.0278865	0.211908	0.903633	4.27628	3	0.233135	5	Inverse variance weighted (fixed effects)	Q96KN2
EGFR--eur.annotated.liftover.hg38.refined	CNDP1	UKBBOlink	pQTL	0.112148	0.132879	0.398675	0.708151	NA	NA	NA	NA	NA	NA	NA	NA	NA	1	Wald ratio	Q96KN2
EGFR--eur.annotated.liftover.hg38.refined	CNDP1	deCODESoma	pQTL	0.0854983	0.0672517	0.203615	0.679302	2.83908	8	0.944047	0.0566006	0.161793	0.736753	2.80051	7	0.902823	9	Inverse variance weighted (fixed effects)	Q96KN2
EGFR--eur.annotated.liftover.hg38.refined	CNDP2	deCODESoma	pQTL	0.110285	0.862454	0.898249	0.983382	NA	NA	NA	NA	NA	NA	NA	NA	NA	1	Wald ratio	Q96KP4
EGFR--eur.annotated.liftover.hg38.refined	ART5	UKBBOlink	pQTL	0.00428809	0.211832	0.98385	0.999065	NA	NA	NA	NA	NA	NA	NA	NA	NA	1	Wald ratio	Q96L15
EGFR--eur.annotated.liftover.hg38.refined	B3GALT6	Fenland	pQTL	-0.507864	0.272451	0.0623133	0.334191	NA	NA	NA	NA	NA	NA	NA	NA	NA	1	Wald ratio	Q96L58
EGFR--eur.annotated.liftover.hg38.refined	B3GALT6	deCODESoma	pQTL	-0.622618	0.334972	0.0630675	0.387675	NA	NA	NA	NA	NA	NA	NA	NA	NA	1	Wald ratio	Q96L58
EGFR--eur.annotated.liftover.hg38.refined	FCRL2	UKBBOlink	pQTL	0.0289319	0.0645104	0.653803	0.871223	NA	NA	NA	NA	NA	NA	NA	NA	NA	1	Wald ratio	Q96LA5
EGFR--eur.annotated.liftover.hg38.refined	FCRL1	ARIC	pQTL	-0.20587	0.0898074	0.0218855	0.145038	NA	NA	NA	NA	NA	NA	NA	NA	NA	1	Wald ratio	Q96LA6
EGFR--eur.annotated.liftover.hg38.refined	FCRL1	Fenland	pQTL	-0.242486	0.10578	0.0218855	0.185482	NA	NA	NA	NA	NA	NA	NA	NA	NA	1	Wald ratio	Q96LA6
EGFR--eur.annotated.liftover.hg38.refined	FCRL1	UKBBOlink	pQTL	-0.234643	0.102359	0.0218855	0.151054	NA	NA	NA	NA	NA	NA	NA	NA	NA	1	Wald ratio	Q96LA6
EGFR--eur.annotated.liftover.hg38.refined	FCRL1	deCODESoma	pQTL	-0.215504	0.0795058	0.00671731	0.113179	0.0584822	1	0.808911	NA	NA	NA	NA	NA	NA	2	Inverse variance weighted (fixed effects)	Q96LA6
EGFR--eur.annotated.liftover.hg38.refined	PGLYRP4	UKBBOlink	pQTL	-0.0219199	0.0906096	0.808845	0.93682	NA	NA	NA	NA	NA	NA	NA	NA	NA	1	Wald ratio	Q96LB8
EGFR--eur.annotated.liftover.hg38.refined	PGLYRP3	ARIC	pQTL	-0.0499639	0.231791	0.829334	0.941276	NA	NA	NA	NA	NA	NA	NA	NA	NA	1	Wald ratio	Q96LB9
EGFR--eur.annotated.liftover.hg38.refined	PGLYRP3	Fenland	pQTL	-0.157077	0.378596	0.67822	0.921847	NA	NA	NA	NA	NA	NA	NA	NA	NA	1	Wald ratio	Q96LB9
EGFR--eur.annotated.liftover.hg38.refined	PGLYRP3	deCODESoma	pQTL	-0.281477	0.368109	0.444476	0.851159	3.42132	2	0.180746	-0.876597	2.56052	0.790014	3.2341	1	0.0721199	3	Inverse variance weighted (fixed effects)	Q96LB9
EGFR--eur.annotated.liftover.hg38.refined	SIGLEC10	UKBBOlink	pQTL	0.112962	0.10516	0.282739	0.604517	NA	NA	NA	NA	NA	NA	NA	NA	NA	1	Wald ratio	Q96LC7
EGFR--eur.annotated.liftover.hg38.refined	DNAJC30	ARIC	pQTL	0.00286744	0.0937652	0.975604	0.996797	NA	NA	NA	NA	NA	NA	NA	NA	NA	1	Wald ratio	Q96LL9
EGFR--eur.annotated.liftover.hg38.refined	HEXIM2	Fenland	pQTL	-0.505846	0.307872	0.100375	0.426838	NA	NA	NA	NA	NA	NA	NA	NA	NA	1	Wald ratio	Q96MH2
EGFR--eur.annotated.liftover.hg38.refined	HEXIM2	deCODESoma	pQTL	1.08989	0.391386	0.00535791	0.100386	NA	NA	NA	NA	NA	NA	NA	NA	NA	1	Wald ratio	Q96MH2
EGFR--eur.annotated.liftover.hg38.refined	FAM20A	ARIC	pQTL	-0.252301	0.168788	0.134972	0.421361	NA	NA	NA	NA	NA	NA	NA	NA	NA	1	Wald ratio	Q96MK3
EGFR--eur.annotated.liftover.hg38.refined	FAM20A	Fenland	pQTL	0.402417	0.240537	0.0943288	0.419662	0.130921	1	0.717479	NA	NA	NA	NA	NA	NA	2	Inverse variance weighted (fixed effects)	Q96MK3
EGFR--eur.annotated.liftover.hg38.refined	FAM20A	UKBBOlink	pQTL	-0.268805	0.167898	0.109377	0.379011	NA	NA	NA	NA	NA	NA	NA	NA	NA	1	Wald ratio	Q96MK3
EGFR--eur.annotated.liftover.hg38.refined	FAM20A	deCODESoma	pQTL	-0.294733	0.236766	0.213195	0.69426	0.489073	2	0.783067	-0.0209142	0.464139	0.971333	0.0186092	1	0.891493	3	Inverse variance weighted (fixed effects)	Q96MK3
EGFR--eur.annotated.liftover.hg38.refined	HS6ST2	UKBBOlink	pQTL	0.074728	0.169096	0.658543	0.874307	NA	NA	NA	NA	NA	NA	NA	NA	NA	1	Wald ratio	Q96MM7
EGFR--eur.annotated.liftover.hg38.refined	KREMEN1	ARIC	pQTL	-0.15141	0.12267	0.217096	0.521565	NA	NA	NA	NA	NA	NA	NA	NA	NA	1	Wald ratio	Q96MU8
EGFR--eur.annotated.liftover.hg38.refined	KREMEN1	Fenland	pQTL	0.0838054	0.117249	0.474753	0.821097	4.98577	1	0.0255566	NA	NA	NA	NA	NA	NA	2	Inverse variance weighted (fixed effects)	Q96MU8
EGFR--eur.annotated.liftover.hg38.refined	KREMEN1	deCODESoma	pQTL	0.0760819	0.0942218	0.419392	0.835218	5.2645	2	0.0719163	0.232727	0.120886	0.304986	0.98635	1	0.320636	3	Inverse variance weighted (fixed effects)	Q96MU8
EGFR--eur.annotated.liftover.hg38.refined	VSTM2L	UKBBOlink	pQTL	0.326994	0.348201	0.347681	0.661338	NA	NA	NA	NA	NA	NA	NA	NA	NA	1	Wald ratio	Q96N03
EGFR--eur.annotated.liftover.hg38.refined	ENTHD2	Fenland	pQTL	0.135993	0.259083	0.599652	0.888738	NA	NA	NA	NA	NA	NA	NA	NA	NA	1	Wald ratio	Q96N21
EGFR--eur.annotated.liftover.hg38.refined	ENTHD2	deCODESoma	pQTL	0.137771	0.26247	0.599652	0.907225	NA	NA	NA	NA	NA	NA	NA	NA	NA	1	Wald ratio	Q96N21
EGFR--eur.annotated.liftover.hg38.refined	RILP	UKBBOlink	pQTL	0.36774	0.714968	0.607011	0.850338	NA	NA	NA	NA	NA	NA	NA	NA	NA	1	Wald ratio	Q96NA2
EGFR--eur.annotated.liftover.hg38.refined	CEP20	UKBBOlink	pQTL	0.757327	0.3819	0.0473618	0.219529	NA	NA	NA	NA	NA	NA	NA	NA	NA	1	Wald ratio	Q96NB1
EGFR--eur.annotated.liftover.hg38.refined	ANKRD27	Fenland	pQTL	-0.275031	0.237948	0.247745	0.646303	NA	NA	NA	NA	NA	NA	NA	NA	NA	1	Wald ratio	Q96NW4
EGFR--eur.annotated.liftover.hg38.refined	NECTIN4	UKBBOlink	pQTL	0.0682136	0.139335	0.624441	0.854984	NA	NA	NA	NA	NA	NA	NA	NA	NA	1	Wald ratio	Q96NY8
EGFR--eur.annotated.liftover.hg38.refined	PVRL4	deCODESoma	pQTL	0.314757	0.642931	0.624441	0.911819	NA	NA	NA	NA	NA	NA	NA	NA	NA	1	Wald ratio	Q96NY8
EGFR--eur.annotated.liftover.hg38.refined	WFIKKN1	ARIC	pQTL	-0.350588	0.262794	0.182179	0.485165	NA	NA	NA	NA	NA	NA	NA	NA	NA	1	Wald ratio	Q96NZ8
EGFR--eur.annotated.liftover.hg38.refined	WFIKKN1	Fenland	pQTL	-0.528685	0.396293	0.182179	0.569492	NA	NA	NA	NA	NA	NA	NA	NA	NA	1	Wald ratio	Q96NZ8
EGFR--eur.annotated.liftover.hg38.refined	WFIKKN1	UKBBOlink	pQTL	-0.215627	0.16163	0.182179	0.499295	NA	NA	NA	NA	NA	NA	NA	NA	NA	1	Wald ratio	Q96NZ8
EGFR--eur.annotated.liftover.hg38.refined	WFIKKN1	deCODESoma	pQTL	0.118919	0.204576	0.561043	0.900932	12.7436	2	0.00170906	2.60725	3.13265	0.558111	7.71218	1	0.00548496	3	Inverse variance weighted (fixed effects)	Q96NZ8
EGFR--eur.annotated.liftover.hg38.refined	PRAP1	UKBBOlink	pQTL	-0.0358335	0.149807	0.810952	0.938081	NA	NA	NA	NA	NA	NA	NA	NA	NA	1	Wald ratio	Q96NZ9
EGFR--eur.annotated.liftover.hg38.refined	FCRL3	ARIC	pQTL	-0.081789	0.0518559	0.114741	0.387593	NA	NA	NA	NA	NA	NA	NA	NA	NA	1	Wald ratio	Q96P31
EGFR--eur.annotated.liftover.hg38.refined	FCRL3	Fenland	pQTL	0.104298	0.0453363	0.0214173	0.185103	NA	NA	NA	NA	NA	NA	NA	NA	NA	1	Wald ratio	Q96P31
EGFR--eur.annotated.liftover.hg38.refined	FCRL3	UKBBOlink	pQTL	0.0872813	0.0379394	0.0214173	0.148429	NA	NA	NA	NA	NA	NA	NA	NA	NA	1	Wald ratio	Q96P31
EGFR--eur.annotated.liftover.hg38.refined	FCRL3	deCODESoma	pQTL	0.0193165	0.0291079	0.506936	0.885902	7.55675	2	0.0228598	-0.0629171	0.859718	0.953493	7.48765	1	0.00621234	3	Inverse variance weighted (fixed effects)	Q96P31
EGFR--eur.annotated.liftover.hg38.refined	OLFM3	Fenland	pQTL	-0.0875147	0.210012	0.676888	0.921847	3.25046	1	0.0714036	NA	NA	NA	NA	NA	NA	2	Inverse variance weighted (fixed effects)	Q96PB7
EGFR--eur.annotated.liftover.hg38.refined	OLFM3	deCODESoma	pQTL	0.0691441	0.30777	0.822243	0.977366	4.48804	2	0.106032	4.92457	2.31293	0.279534	0.0017216	1	0.966904	3	Inverse variance weighted (fixed effects)	Q96PB7
EGFR--eur.annotated.liftover.hg38.refined	PGLYRP2	ARIC	pQTL	-0.124748	0.123094	0.310852	0.621704	NA	NA	NA	NA	NA	NA	NA	NA	NA	1	Wald ratio	Q96PD5
EGFR--eur.annotated.liftover.hg38.refined	PGLYRP2	Fenland	pQTL	-0.0673434	0.0838856	0.42209	0.786641	0.395504	1	0.52942	NA	NA	NA	NA	NA	NA	2	Inverse variance weighted (fixed effects)	Q96PD5
EGFR--eur.annotated.liftover.hg38.refined	PGLYRP2	UKBBOlink	pQTL	-0.00419445	0.0414202	0.919339	0.973036	NA	NA	NA	NA	NA	NA	NA	NA	NA	1	Wald ratio	Q96PD5
EGFR--eur.annotated.liftover.hg38.refined	PGLYRP2	deCODESoma	pQTL	0.0209292	0.107385	0.845472	0.977646	0.347942	1	0.55528	NA	NA	NA	NA	NA	NA	2	Inverse variance weighted (fixed effects)	Q96PD5
EGFR--eur.annotated.liftover.hg38.refined	MCEE	Fenland	pQTL	-0.240289	0.221319	0.277605	0.671892	NA	NA	NA	NA	NA	NA	NA	NA	NA	1	Wald ratio	Q96PE7
EGFR--eur.annotated.liftover.hg38.refined	MCEE	UKBBOlink	pQTL	-0.166346	0.199935	0.405409	0.714111	NA	NA	NA	NA	NA	NA	NA	NA	NA	1	Wald ratio	Q96PE7
EGFR--eur.annotated.liftover.hg38.refined	MCEE	deCODESoma	pQTL	0.133396	0.326862	0.683192	0.93155	1.10798	1	0.29252	NA	NA	NA	NA	NA	NA	2	Inverse variance weighted (fixed effects)	Q96PE7
EGFR--eur.annotated.liftover.hg38.refined	FCRL4	ARIC	pQTL	-0.0647133	0.0508746	0.203368	0.50327	NA	NA	NA	NA	NA	NA	NA	NA	NA	1	Wald ratio	Q96PJ5
EGFR--eur.annotated.liftover.hg38.refined	FCRL4	Fenland	pQTL	-0.0356027	0.0415038	0.390993	0.767642	1.18212	1	0.276924	NA	NA	NA	NA	NA	NA	2	Inverse variance weighted (fixed effects)	Q96PJ5
EGFR--eur.annotated.liftover.hg38.refined	FCRL4	deCODESoma	pQTL	-0.0412659	0.0351799	0.240797	0.722527	1.50246	4	0.826206	-0.0965702	0.0752769	0.28967	0.811877	3	0.846624	5	Inverse variance weighted (fixed effects)	Q96PJ5
EGFR--eur.annotated.liftover.hg38.refined	SCGB3A2	UKBBOlink	pQTL	-0.1236	0.197114	0.530627	0.804428	NA	NA	NA	NA	NA	NA	NA	NA	NA	1	Wald ratio	Q96PL1
EGFR--eur.annotated.liftover.hg38.refined	ERMAP	UKBBOlink	pQTL	0.113666	0.413832	0.783572	0.920431	NA	NA	NA	NA	NA	NA	NA	NA	NA	1	Wald ratio	Q96PL5
EGFR--eur.annotated.liftover.hg38.refined	SORCS2	UKBBOlink	pQTL	0.18237	0.0820995	0.0263284	0.167373	NA	NA	NA	NA	NA	NA	NA	NA	NA	1	Wald ratio	Q96PQ0
EGFR--eur.annotated.liftover.hg38.refined	SIGLEC12	ARIC	pQTL	0.0223728	0.0461098	0.627529	0.867322	NA	NA	NA	NA	NA	NA	NA	NA	NA	1	Wald ratio	Q96PQ1
EGFR--eur.annotated.liftover.hg38.refined	SIGLEC12	Fenland	pQTL	0.0195176	0.0402253	0.627529	0.898225	NA	NA	NA	NA	NA	NA	NA	NA	NA	1	Wald ratio	Q96PQ1
EGFR--eur.annotated.liftover.hg38.refined	SIGLEC12	deCODESoma	pQTL	0.00197693	0.0271375	0.941927	0.991374	0.386001	1	0.534409	NA	NA	NA	NA	NA	NA	2	Inverse variance weighted (fixed effects)	Q96PQ1
EGFR--eur.annotated.liftover.hg38.refined	SLITRK1	ARIC	pQTL	-0.103579	0.314527	0.741916	0.916024	NA	NA	NA	NA	NA	NA	NA	NA	NA	1	Wald ratio	Q96PX8
EGFR--eur.annotated.liftover.hg38.refined	SLITRK1	UKBBOlink	pQTL	-0.10427	0.316625	0.741916	0.903637	NA	NA	NA	NA	NA	NA	NA	NA	NA	1	Wald ratio	Q96PX8
EGFR--eur.annotated.liftover.hg38.refined	ALKBH3	ARIC	pQTL	0.0721614	0.194281	0.710318	0.903291	NA	NA	NA	NA	NA	NA	NA	NA	NA	1	Wald ratio	Q96Q83
EGFR--eur.annotated.liftover.hg38.refined	ALKBH3	Fenland	pQTL	-0.170623	0.0883129	0.0533561	0.304541	1.17225	2	0.55648	0.0156509	0.20576	0.951669	0.167613	1	0.682242	3	Inverse variance weighted (fixed effects)	Q96Q83
EGFR--eur.annotated.liftover.hg38.refined	ALKBH3	deCODESoma	pQTL	-0.0415479	0.127701	0.744915	0.947401	5.22918	1	0.022211	NA	NA	NA	NA	NA	NA	2	Inverse variance weighted (fixed effects)	Q96Q83
EGFR--eur.annotated.liftover.hg38.refined	SPACA5_SPACA5B	UKBBOlink	pQTL	0.575102	0.316808	0.0694773	0.283783	NA	NA	NA	NA	NA	NA	NA	NA	NA	1	Wald ratio	Q96QH8
EGFR--eur.annotated.liftover.hg38.refined	SCGB3A1	ARIC	pQTL	0.123681	0.332659	0.710046	0.903291	NA	NA	NA	NA	NA	NA	NA	NA	NA	1	Wald ratio	Q96QR1
EGFR--eur.annotated.liftover.hg38.refined	SCGB3A1	Fenland	pQTL	0.10372	0.27897	0.710046	0.931313	NA	NA	NA	NA	NA	NA	NA	NA	NA	1	Wald ratio	Q96QR1
EGFR--eur.annotated.liftover.hg38.refined	SCGB3A1	UKBBOlink	pQTL	0.123099	0.331095	0.710046	0.889418	NA	NA	NA	NA	NA	NA	NA	NA	NA	1	Wald ratio	Q96QR1
EGFR--eur.annotated.liftover.hg38.refined	SCGB3A1	deCODESoma	pQTL	0.334333	0.231241	0.148228	0.604993	2.95098	2	0.228667	0.393301	1.22345	0.801989	2.94333	1	0.0862326	3	Inverse variance weighted (fixed effects)	Q96QR1
EGFR--eur.annotated.liftover.hg38.refined	HHIP	ARIC	pQTL	0.478662	0.209957	0.022619	0.146789	NA	NA	NA	NA	NA	NA	NA	NA	NA	1	Wald ratio	Q96QV1
EGFR--eur.annotated.liftover.hg38.refined	HHIP	Fenland	pQTL	0.583164	0.255795	0.022619	0.187032	NA	NA	NA	NA	NA	NA	NA	NA	NA	1	Wald ratio	Q96QV1
EGFR--eur.annotated.liftover.hg38.refined	HHIP	deCODESoma	pQTL	0.538895	0.236377	0.022619	0.231976	NA	NA	NA	NA	NA	NA	NA	NA	NA	1	Wald ratio	Q96QV1
EGFR--eur.annotated.liftover.hg38.refined	RBP7	ARIC	pQTL	-0.020146	0.0831392	0.808535	0.938092	NA	NA	NA	NA	NA	NA	NA	NA	NA	1	Wald ratio	Q96R05
EGFR--eur.annotated.liftover.hg38.refined	RBP7	Fenland	pQTL	-0.478536	0.205151	0.0196692	0.17543	NA	NA	NA	NA	NA	NA	NA	NA	NA	1	Wald ratio	Q96R05
EGFR--eur.annotated.liftover.hg38.refined	RBP7	UKBBOlink	pQTL	-0.34881	0.149813	0.0198965	0.142564	NA	NA	NA	NA	NA	NA	NA	NA	NA	1	Wald ratio	Q96R05
EGFR--eur.annotated.liftover.hg38.refined	RBP7	deCODESoma	pQTL	-0.357464	0.193703	0.0649767	0.390006	2.0741	1	0.149818	NA	NA	NA	NA	NA	NA	2	Inverse variance weighted (fixed effects)	Q96R05
EGFR--eur.annotated.liftover.hg38.refined	FCRL5	UKBBOlink	pQTL	0.196583	0.0904808	0.029807	0.175622	NA	NA	NA	NA	NA	NA	NA	NA	NA	1	Wald ratio	Q96RD9
EGFR--eur.annotated.liftover.hg38.refined	SNX18	UKBBOlink	pQTL	0.131741	0.492731	0.789186	0.923538	NA	NA	NA	NA	NA	NA	NA	NA	NA	1	Wald ratio	Q96RF0
EGFR--eur.annotated.liftover.hg38.refined	USP28	UKBBOlink	pQTL	1.23263	0.564139	0.028891	0.172631	NA	NA	NA	NA	NA	NA	NA	NA	NA	1	Wald ratio	Q96RU2
EGFR--eur.annotated.liftover.hg38.refined	GPX7	ARIC	pQTL	0.0629259	0.0708438	0.374414	0.680121	NA	NA	NA	NA	NA	NA	NA	NA	NA	1	Wald ratio	Q96SL4
EGFR--eur.annotated.liftover.hg38.refined	GPX7	Fenland	pQTL	-0.0473291	0.0498349	0.342255	0.721084	0.818667	1	0.36557	NA	NA	NA	NA	NA	NA	2	Inverse variance weighted (fixed effects)	Q96SL4
EGFR--eur.annotated.liftover.hg38.refined	GPX7	deCODESoma	pQTL	0.0162586	0.0496817	0.743475	0.947401	1.22356	1	0.268663	NA	NA	NA	NA	NA	NA	2	Inverse variance weighted (fixed effects)	Q96SL4
EGFR--eur.annotated.liftover.hg38.refined	CPXM1	ARIC	pQTL	-0.116137	0.0544042	0.0327843	0.183567	NA	NA	NA	NA	NA	NA	NA	NA	NA	1	Wald ratio	Q96SM3
EGFR--eur.annotated.liftover.hg38.refined	CPXM1	Fenland	pQTL	-0.12346	0.0777673	0.112386	0.456613	4.36343	2	0.112848	0.154143	0.522958	0.817522	3.34543	1	0.0673918	3	Inverse variance weighted (fixed effects)	Q96SM3
EGFR--eur.annotated.liftover.hg38.refined	CPXM1	UKBBOlink	pQTL	-0.285315	0.12161	0.0189683	0.141891	NA	NA	NA	NA	NA	NA	NA	NA	NA	1	Wald ratio	Q96SM3
EGFR--eur.annotated.liftover.hg38.refined	CPXM1	deCODESoma	pQTL	-0.186406	0.0577052	0.00123656	0.0332877	17.4699	4	0.00156603	-0.416206	0.209253	0.140819	11.19	3	0.0107416	5	Inverse variance weighted (fixed effects)	Q96SM3
EGFR--eur.annotated.liftover.hg38.refined	PNKP	ARIC	pQTL	0.367649	0.327834	0.262098	0.57092	NA	NA	NA	NA	NA	NA	NA	NA	NA	1	Wald ratio	Q96T60
EGFR--eur.annotated.liftover.hg38.refined	PNKP	Fenland	pQTL	0.441699	0.255661	0.0840467	0.392567	1.84298	1	0.174602	NA	NA	NA	NA	NA	NA	2	Inverse variance weighted (fixed effects)	Q96T60
EGFR--eur.annotated.liftover.hg38.refined	PNKP	deCODESoma	pQTL	-0.793249	0.331646	0.0167633	0.194355	NA	NA	NA	NA	NA	NA	NA	NA	NA	1	Wald ratio	Q96T60
EGFR--eur.annotated.liftover.hg38.refined	GPHA2	UKBBOlink	pQTL	-0.148114	0.171764	0.388517	0.696693	NA	NA	NA	NA	NA	NA	NA	NA	NA	1	Wald ratio	Q96T91
EGFR--eur.annotated.liftover.hg38.refined	CSF3R	UKBBOlink	pQTL	0.119139	0.15579	0.444427	0.737897	NA	NA	NA	NA	NA	NA	NA	NA	NA	1	Wald ratio	Q99062
EGFR--eur.annotated.liftover.hg38.refined	HBEGF	ARIC	pQTL	0.021911	0.370661	0.952862	0.992435	NA	NA	NA	NA	NA	NA	NA	NA	NA	1	Wald ratio	Q99075
EGFR--eur.annotated.liftover.hg38.refined	HBEGF	deCODESoma	pQTL	-0.252763	0.451764	0.575819	0.905755	0.163524	1	0.685933	NA	NA	NA	NA	NA	NA	2	Inverse variance weighted (fixed effects)	Q99075
EGFR--eur.annotated.liftover.hg38.refined	TBCB	ARIC	pQTL	0.175212	0.131682	0.183333	0.485165	NA	NA	NA	NA	NA	NA	NA	NA	NA	1	Wald ratio	Q99426
EGFR--eur.annotated.liftover.hg38.refined	TBCB	Fenland	pQTL	0.590574	0.443852	0.183333	0.570271	NA	NA	NA	NA	NA	NA	NA	NA	NA	1	Wald ratio	Q99426
EGFR--eur.annotated.liftover.hg38.refined	TBCB	deCODESoma	pQTL	0.873863	0.656762	0.183333	0.659398	NA	NA	NA	NA	NA	NA	NA	NA	NA	1	Wald ratio	Q99426
EGFR--eur.annotated.liftover.hg38.refined	NELL2	UKBBOlink	pQTL	0.394523	0.24672	0.109806	0.379716	NA	NA	NA	NA	NA	NA	NA	NA	NA	1	Wald ratio	Q99435
EGFR--eur.annotated.liftover.hg38.refined	SDF2	Fenland	pQTL	0.34777	0.118293	0.00328328	0.0539437	NA	NA	NA	NA	NA	NA	NA	NA	NA	1	Wald ratio	Q99470
EGFR--eur.annotated.liftover.hg38.refined	SDF2	deCODESoma	pQTL	0.268933	0.0914771	0.00328328	0.069904	NA	NA	NA	NA	NA	NA	NA	NA	NA	1	Wald ratio	Q99470
EGFR--eur.annotated.liftover.hg38.refined	AGAP2	Fenland	pQTL	0.576	0.326222	0.0774516	0.37357	NA	NA	NA	NA	NA	NA	NA	NA	NA	1	Wald ratio	Q99490
EGFR--eur.annotated.liftover.hg38.refined	AGAP2	deCODESoma	pQTL	1.31707	0.745935	0.0774516	0.429838	NA	NA	NA	NA	NA	NA	NA	NA	NA	1	Wald ratio	Q99490
EGFR--eur.annotated.liftover.hg38.refined	PARK7	ARIC	pQTL	-0.00253091	0.0631462	0.968029	0.996707	NA	NA	NA	NA	NA	NA	NA	NA	NA	1	Wald ratio	Q99497
EGFR--eur.annotated.liftover.hg38.refined	PARK7	Fenland	pQTL	-0.161608	0.291351	0.579108	0.887507	NA	NA	NA	NA	NA	NA	NA	NA	NA	1	Wald ratio	Q99497
EGFR--eur.annotated.liftover.hg38.refined	PARK7	UKBBOlink	pQTL	-0.0163015	0.238289	0.945459	0.983859	NA	NA	NA	NA	NA	NA	NA	NA	NA	1	Wald ratio	Q99497
EGFR--eur.annotated.liftover.hg38.refined	PARK7	deCODESoma	pQTL	0.0044843	0.277466	0.987105	0.993885	NA	NA	NA	NA	NA	NA	NA	NA	NA	1	Wald ratio	Q99497
EGFR--eur.annotated.liftover.hg38.refined	SORT1	UKBBOlink	pQTL	1.62651	0.243387	2.34388e-11	3.60319e-09	NA	NA	NA	NA	NA	NA	NA	NA	NA	1	Wald ratio	Q99523
EGFR--eur.annotated.liftover.hg38.refined	VAT1	ARIC	pQTL	1.09167	0.423959	0.0100258	0.090715	NA	NA	NA	NA	NA	NA	NA	NA	NA	1	Wald ratio	Q99536
EGFR--eur.annotated.liftover.hg38.refined	VAT1	UKBBOlink	pQTL	0.779367	0.289418	0.00708389	0.0767068	NA	NA	NA	NA	NA	NA	NA	NA	NA	1	Wald ratio	Q99536
EGFR--eur.annotated.liftover.hg38.refined	LGMN	ARIC	pQTL	0.0736702	0.217028	0.734271	0.915862	NA	NA	NA	NA	NA	NA	NA	NA	NA	1	Wald ratio	Q99538
EGFR--eur.annotated.liftover.hg38.refined	LGMN	Fenland	pQTL	0.234931	0.142771	0.0998645	0.426838	2.65667	2	0.264919	0.500728	0.466906	0.477757	1.90534	1	0.167481	3	Inverse variance weighted (fixed effects)	Q99538
EGFR--eur.annotated.liftover.hg38.refined	LGMN	UKBBOlink	pQTL	0.0596107	0.17561	0.734271	0.900401	NA	NA	NA	NA	NA	NA	NA	NA	NA	1	Wald ratio	Q99538
EGFR--eur.annotated.liftover.hg38.refined	LGMN	deCODESoma	pQTL	0.233819	0.0966574	0.015561	0.187758	7.54742	7	0.374186	0.426816	0.17162	0.0473551	5.69529	6	0.458174	8	Inverse variance weighted (fixed effects)	Q99538
EGFR--eur.annotated.liftover.hg38.refined	MMP19	ARIC	pQTL	0.113917	0.322871	0.724219	0.911657	NA	NA	NA	NA	NA	NA	NA	NA	NA	1	Wald ratio	Q99542
EGFR--eur.annotated.liftover.hg38.refined	MMP19	Fenland	pQTL	0.0573773	0.262518	0.826989	0.954375	0.122924	1	0.725885	NA	NA	NA	NA	NA	NA	2	Inverse variance weighted (fixed effects)	Q99542
EGFR--eur.annotated.liftover.hg38.refined	MMP19	deCODESoma	pQTL	0.138982	0.242641	0.566786	0.905466	0.842856	3	0.839191	-0.425652	0.719966	0.614298	0.148997	2	0.928209	4	Inverse variance weighted (fixed effects)	Q99542
EGFR--eur.annotated.liftover.hg38.refined	MPHOSPH8	UKBBOlink	pQTL	-0.626697	0.658486	0.341237	0.657211	NA	NA	NA	NA	NA	NA	NA	NA	NA	1	Wald ratio	Q99549
EGFR--eur.annotated.liftover.hg38.refined	SERPINI1	UKBBOlink	pQTL	-0.0699429	0.0972272	0.471909	0.759998	NA	NA	NA	NA	NA	NA	NA	NA	NA	1	Wald ratio	Q99574
EGFR--eur.annotated.liftover.hg38.refined	S100A13	UKBBOlink	pQTL	0.0822107	0.218434	0.706647	0.887112	NA	NA	NA	NA	NA	NA	NA	NA	NA	1	Wald ratio	Q99584
EGFR--eur.annotated.liftover.hg38.refined	CCL13	UKBBOlink	pQTL	0.0305019	0.196856	0.876865	0.952736	NA	NA	NA	NA	NA	NA	NA	NA	NA	1	Wald ratio	Q99616
EGFR--eur.annotated.liftover.hg38.refined	OSMR	ARIC	pQTL	0.520494	0.188514	0.00576178	0.0658336	NA	NA	NA	NA	NA	NA	NA	NA	NA	1	Wald ratio	Q99650
EGFR--eur.annotated.liftover.hg38.refined	OSMR	Fenland	pQTL	0.38733	0.122153	0.00151987	0.0338894	0.0856959	1	0.769722	NA	NA	NA	NA	NA	NA	2	Inverse variance weighted (fixed effects)	Q99650
EGFR--eur.annotated.liftover.hg38.refined	OSMR	UKBBOlink	pQTL	0.211265	0.0698064	0.0024745	0.0380398	NA	NA	NA	NA	NA	NA	NA	NA	NA	1	Wald ratio	Q99650
EGFR--eur.annotated.liftover.hg38.refined	OSMR	deCODESoma	pQTL	-1.17134	0.63477	0.0649933	0.390006	NA	NA	NA	NA	NA	NA	NA	NA	NA	1	Wald ratio	Q99650
EGFR--eur.annotated.liftover.hg38.refined	CGREF1	UKBBOlink	pQTL	-0.0490275	0.0675688	0.468088	0.756727	NA	NA	NA	NA	NA	NA	NA	NA	NA	1	Wald ratio	Q99674
EGFR--eur.annotated.liftover.hg38.refined	MGLL	UKBBOlink	pQTL	-0.46192	0.636386	0.467932	0.756727	NA	NA	NA	NA	NA	NA	NA	NA	NA	1	Wald ratio	Q99685
EGFR--eur.annotated.liftover.hg38.refined	KIR2DL4	Fenland	pQTL	0.563214	0.157598	0.000351912	0.00998685	0.0032362	1	0.954635	NA	NA	NA	NA	NA	NA	2	Inverse variance weighted (fixed effects)	Q99706
EGFR--eur.annotated.liftover.hg38.refined	KIR2DL4	deCODESoma	pQTL	0.170538	0.120938	0.1585	0.625875	1.04258	1	0.307221	NA	NA	NA	NA	NA	NA	2	Inverse variance weighted (fixed effects)	Q99706
EGFR--eur.annotated.liftover.hg38.refined	TIMP4	ARIC	pQTL	-0.156905	0.0908583	0.0841828	0.325091	NA	NA	NA	NA	NA	NA	NA	NA	NA	1	Wald ratio	Q99727
EGFR--eur.annotated.liftover.hg38.refined	TIMP4	Fenland	pQTL	-0.422705	0.094333	7.4297e-06	0.000371127	14.4051	1	0.000147404	NA	NA	NA	NA	NA	NA	2	Inverse variance weighted (fixed effects)	Q99727
EGFR--eur.annotated.liftover.hg38.refined	TIMP4	UKBBOlink	pQTL	-0.19656	0.113821	0.0841828	0.325474	NA	NA	NA	NA	NA	NA	NA	NA	NA	1	Wald ratio	Q99727
EGFR--eur.annotated.liftover.hg38.refined	TIMP4	deCODESoma	pQTL	-0.336205	0.0816561	3.83288e-05	0.00195143	19.5642	2	5.64532e-05	-0.28038	1.34158	0.86884	19.5277	1	9.91489e-06	3	Inverse variance weighted (fixed effects)	Q99727
EGFR--eur.annotated.liftover.hg38.refined	HNRNPAB	ARIC	pQTL	-0.506633	0.343808	0.140591	0.431992	NA	NA	NA	NA	NA	NA	NA	NA	NA	1	Wald ratio	Q99729
EGFR--eur.annotated.liftover.hg38.refined	HNRNPAB	Fenland	pQTL	-0.522352	0.360686	0.147556	0.51861	NA	NA	NA	NA	NA	NA	NA	NA	NA	1	Wald ratio	Q99729
EGFR--eur.annotated.liftover.hg38.refined	HNRNPAB	deCODESoma	pQTL	-0.322022	0.35744	0.367636	0.802549	1.28582	1	0.25682	NA	NA	NA	NA	NA	NA	2	Inverse variance weighted (fixed effects)	Q99729
EGFR--eur.annotated.liftover.hg38.refined	CCL19	UKBBOlink	pQTL	0.784116	0.524645	0.135028	0.432207	NA	NA	NA	NA	NA	NA	NA	NA	NA	1	Wald ratio	Q99731
EGFR--eur.annotated.liftover.hg38.refined	CCL19	deCODESoma	pQTL	-0.0709117	0.573082	0.901523	0.983382	NA	NA	NA	NA	NA	NA	NA	NA	NA	1	Wald ratio	Q99731
EGFR--eur.annotated.liftover.hg38.refined	NAP1L4	ARIC	pQTL	-0.130481	0.0523117	0.0126204	0.10157	NA	NA	NA	NA	NA	NA	NA	NA	NA	1	Wald ratio	Q99733
EGFR--eur.annotated.liftover.hg38.refined	NAP1L4	Fenland	pQTL	0.442438	0.214447	0.0390976	0.264368	NA	NA	NA	NA	NA	NA	NA	NA	NA	1	Wald ratio	Q99733
EGFR--eur.annotated.liftover.hg38.refined	NAP1L4	UKBBOlink	pQTL	-0.392185	0.17422	0.0243797	0.159012	NA	NA	NA	NA	NA	NA	NA	NA	NA	1	Wald ratio	Q99733
EGFR--eur.annotated.liftover.hg38.refined	NAP1L4	deCODESoma	pQTL	-0.472047	0.217793	0.0302036	0.277399	NA	NA	NA	NA	NA	NA	NA	NA	NA	1	Wald ratio	Q99733
EGFR--eur.annotated.liftover.hg38.refined	NAPG	Fenland	pQTL	0.0662768	0.369396	0.857608	0.967651	NA	NA	NA	NA	NA	NA	NA	NA	NA	1	Wald ratio	Q99747
EGFR--eur.annotated.liftover.hg38.refined	NRTN	UKBBOlink	pQTL	0.981289	0.75797	0.195449	0.517221	NA	NA	NA	NA	NA	NA	NA	NA	NA	1	Wald ratio	Q99748
EGFR--eur.annotated.liftover.hg38.refined	OLFM1	ARIC	pQTL	0.0944785	0.279415	0.735266	0.915862	NA	NA	NA	NA	NA	NA	NA	NA	NA	1	Wald ratio	Q99784
EGFR--eur.annotated.liftover.hg38.refined	OLFM1	Fenland	pQTL	0.107736	0.318625	0.735266	0.939395	NA	NA	NA	NA	NA	NA	NA	NA	NA	1	Wald ratio	Q99784
EGFR--eur.annotated.liftover.hg38.refined	OLFM1	deCODESoma	pQTL	-0.351486	0.151005	0.0199314	0.214357	5.45027	3	0.141643	-0.424582	0.659693	0.585781	5.41157	2	0.066818	4	Inverse variance weighted (fixed effects)	Q99784
EGFR--eur.annotated.liftover.hg38.refined	GPA33	UKBBOlink	pQTL	0.205138	0.21899	0.348891	0.661406	NA	NA	NA	NA	NA	NA	NA	NA	NA	1	Wald ratio	Q99795
EGFR--eur.annotated.liftover.hg38.refined	COQ7	UKBBOlink	pQTL	0.275134	0.313967	0.380858	0.686601	NA	NA	NA	NA	NA	NA	NA	NA	NA	1	Wald ratio	Q99807
EGFR--eur.annotated.liftover.hg38.refined	TSG101	ARIC	pQTL	0.185257	0.073951	0.0122407	0.0991941	NA	NA	NA	NA	NA	NA	NA	NA	NA	1	Wald ratio	Q99816
EGFR--eur.annotated.liftover.hg38.refined	TSG101	Fenland	pQTL	0.371483	0.148289	0.0122407	0.134864	NA	NA	NA	NA	NA	NA	NA	NA	NA	1	Wald ratio	Q99816
EGFR--eur.annotated.liftover.hg38.refined	TSG101	deCODESoma	pQTL	-0.472441	0.218785	0.0308205	0.278693	NA	NA	NA	NA	NA	NA	NA	NA	NA	1	Wald ratio	Q99816
EGFR--eur.annotated.liftover.hg38.refined	CPNE1	ARIC	pQTL	0.0836502	0.0449497	0.0627482	0.268872	NA	NA	NA	NA	NA	NA	NA	NA	NA	1	Wald ratio	Q99829
EGFR--eur.annotated.liftover.hg38.refined	CPNE1	Fenland	pQTL	0.0881125	0.0430798	0.0408222	0.269686	0.00437708	1	0.947251	NA	NA	NA	NA	NA	NA	2	Inverse variance weighted (fixed effects)	Q99829
EGFR--eur.annotated.liftover.hg38.refined	CPNE1	deCODESoma	pQTL	0.088485	0.0341433	0.00955376	0.144065	0.0640021	2	0.968506	0.0873366	0.182855	0.716329	0.0639612	1	0.800341	3	Inverse variance weighted (fixed effects)	Q99829
EGFR--eur.annotated.liftover.hg38.refined	CTRC	UKBBOlink	pQTL	0.083782	0.10644	0.431207	0.730506	NA	NA	NA	NA	NA	NA	NA	NA	NA	1	Wald ratio	Q99895
EGFR--eur.annotated.liftover.hg38.refined	PROL1	ARIC	pQTL	-0.32816	0.379701	0.387446	0.691741	NA	NA	NA	NA	NA	NA	NA	NA	NA	1	Wald ratio	Q99935
EGFR--eur.annotated.liftover.hg38.refined	PROL1	deCODESoma	pQTL	-0.71822	0.641949	0.26322	0.751606	NA	NA	NA	NA	NA	NA	NA	NA	NA	1	Wald ratio	Q99935
EGFR--eur.annotated.liftover.hg38.refined	ATF6B	ARIC	pQTL	0.382496	0.151382	0.011514	0.0957597	NA	NA	NA	NA	NA	NA	NA	NA	NA	1	Wald ratio	Q99941
EGFR--eur.annotated.liftover.hg38.refined	ATF6B	Fenland	pQTL	0.506262	0.155218	0.0011078	0.0256162	NA	NA	NA	NA	NA	NA	NA	NA	NA	1	Wald ratio	Q99941
EGFR--eur.annotated.liftover.hg38.refined	ATF6B	deCODESoma	pQTL	0.481415	0.1476	0.0011078	0.0308865	NA	NA	NA	NA	NA	NA	NA	NA	NA	1	Wald ratio	Q99941
EGFR--eur.annotated.liftover.hg38.refined	PKP2	ARIC	pQTL	0	0.355391	1	1	NA	NA	NA	NA	NA	NA	NA	NA	NA	1	Wald ratio	Q99959
EGFR--eur.annotated.liftover.hg38.refined	PKP2	Fenland	pQTL	-0.0316209	0.294047	0.914363	0.983876	3.15751	1	0.0755783	NA	NA	NA	NA	NA	NA	2	Inverse variance weighted (fixed effects)	Q99959
EGFR--eur.annotated.liftover.hg38.refined	PKP2	deCODESoma	pQTL	0.372204	0.414375	0.369063	0.802549	NA	NA	NA	NA	NA	NA	NA	NA	NA	1	Wald ratio	Q99959
EGFR--eur.annotated.liftover.hg38.refined	RARRES2	ARIC	pQTL	0.0911107	0.0845172	0.281027	0.591557	NA	NA	NA	NA	NA	NA	NA	NA	NA	1	Wald ratio	Q99969
EGFR--eur.annotated.liftover.hg38.refined	RARRES2	Fenland	pQTL	0.133921	0.124229	0.281027	0.671892	NA	NA	NA	NA	NA	NA	NA	NA	NA	1	Wald ratio	Q99969
EGFR--eur.annotated.liftover.hg38.refined	RARRES2	UKBBOlink	pQTL	0.211126	0.195847	0.281027	0.604517	NA	NA	NA	NA	NA	NA	NA	NA	NA	1	Wald ratio	Q99969
EGFR--eur.annotated.liftover.hg38.refined	RARRES2	deCODESoma	pQTL	0.132097	0.122538	0.281027	0.766576	NA	NA	NA	NA	NA	NA	NA	NA	NA	1	Wald ratio	Q99969
EGFR--eur.annotated.liftover.hg38.refined	MYOC	ARIC	pQTL	-0.123366	0.0886119	0.163859	0.463429	NA	NA	NA	NA	NA	NA	NA	NA	NA	1	Wald ratio	Q99972
EGFR--eur.annotated.liftover.hg38.refined	MYOC	Fenland	pQTL	-0.222721	0.0738506	0.00256279	0.0459782	6.30739	3	0.097576	-0.0504726	0.174557	0.799687	3.6588	2	0.16051	4	Inverse variance weighted (fixed effects)	Q99972
EGFR--eur.annotated.liftover.hg38.refined	MYOC	UKBBOlink	pQTL	0.197223	0.144081	0.171052	0.486364	NA	NA	NA	NA	NA	NA	NA	NA	NA	1	Wald ratio	Q99972
EGFR--eur.annotated.liftover.hg38.refined	MYOC	deCODESoma	pQTL	-0.0350651	0.0922054	0.703728	0.935375	9.21136	3	0.0266088	0.421721	0.205399	0.176455	2.20426	2	0.332163	4	Inverse variance weighted (fixed effects)	Q99972
EGFR--eur.annotated.liftover.hg38.refined	OMD	ARIC	pQTL	-0.541521	0.287482	0.0596098	0.264107	NA	NA	NA	NA	NA	NA	NA	NA	NA	1	Wald ratio	Q99983
EGFR--eur.annotated.liftover.hg38.refined	OMD	UKBBOlink	pQTL	0.267354	0.55479	0.629877	0.857449	NA	NA	NA	NA	NA	NA	NA	NA	NA	1	Wald ratio	Q99983
EGFR--eur.annotated.liftover.hg38.refined	SEMA3C	Fenland	pQTL	0.00342857	0.200958	0.986388	0.99768	1.41344	1	0.234485	NA	NA	NA	NA	NA	NA	2	Inverse variance weighted (fixed effects)	Q99985
EGFR--eur.annotated.liftover.hg38.refined	SEMA3C	deCODESoma	pQTL	0.320318	0.356471	0.368876	0.802549	NA	NA	NA	NA	NA	NA	NA	NA	NA	1	Wald ratio	Q99985
EGFR--eur.annotated.liftover.hg38.refined	GDF15	ARIC	pQTL	0.13302	0.0652466	0.0414775	0.211996	NA	NA	NA	NA	NA	NA	NA	NA	NA	1	Wald ratio	Q99988
EGFR--eur.annotated.liftover.hg38.refined	GDF15	Fenland	pQTL	-0.0995969	0.0952182	0.295568	0.684663	2.13979	1	0.143521	NA	NA	NA	NA	NA	NA	2	Inverse variance weighted (fixed effects)	Q99988
EGFR--eur.annotated.liftover.hg38.refined	GDF15	UKBBOlink	pQTL	-0.0750348	0.135012	0.578371	0.832362	NA	NA	NA	NA	NA	NA	NA	NA	NA	1	Wald ratio	Q99988
EGFR--eur.annotated.liftover.hg38.refined	GDF15	deCODESoma	pQTL	0.180132	0.0857977	0.0357727	0.300037	0.23474	1	0.628031	NA	NA	NA	NA	NA	NA	2	Inverse variance weighted (fixed effects)	Q99988
EGFR--eur.annotated.liftover.hg38.refined	HSD17B14	ARIC	pQTL	-0.1156	0.308389	0.707771	0.902898	NA	NA	NA	NA	NA	NA	NA	NA	NA	1	Wald ratio	Q9BPX1
EGFR--eur.annotated.liftover.hg38.refined	HSD17B14	Fenland	pQTL	0.300807	0.212906	0.157696	0.534762	2.5271	1	0.111906	NA	NA	NA	NA	NA	NA	2	Inverse variance weighted (fixed effects)	Q9BPX1
EGFR--eur.annotated.liftover.hg38.refined	HSD17B14	UKBBOlink	pQTL	0.0107036	0.0555537	0.847216	0.942681	NA	NA	NA	NA	NA	NA	NA	NA	NA	1	Wald ratio	Q9BPX1
EGFR--eur.annotated.liftover.hg38.refined	HSD17B14	deCODESoma	pQTL	-0.287142	0.189483	0.129672	0.570178	4.32757	3	0.228196	0.520924	0.467336	0.380977	0.749628	2	0.687417	4	Inverse variance weighted (fixed effects)	Q9BPX1
EGFR--eur.annotated.liftover.hg38.refined	SPOCK3	ARIC	pQTL	-0.0134237	0.0560811	0.810825	0.939022	NA	NA	NA	NA	NA	NA	NA	NA	NA	1	Wald ratio	Q9BQ16
EGFR--eur.annotated.liftover.hg38.refined	SPOCK3	Fenland	pQTL	0.0363257	0.0634237	0.566816	0.877724	5.02883	4	0.284352	0.0535119	0.138759	0.72548	4.98973	3	0.172551	5	Inverse variance weighted (fixed effects)	Q9BQ16
EGFR--eur.annotated.liftover.hg38.refined	SPOCK3	deCODESoma	pQTL	-0.0392728	0.0838503	0.639521	0.917832	5.51082	4	0.23878	-0.019121	0.145379	0.903685	5.42367	3	0.143276	5	Inverse variance weighted (fixed effects)	Q9BQ16
EGFR--eur.annotated.liftover.hg38.refined	PDCD1LG2	ARIC	pQTL	0.0180386	0.0595866	0.762096	0.919524	NA	NA	NA	NA	NA	NA	NA	NA	NA	1	Wald ratio	Q9BQ51
EGFR--eur.annotated.liftover.hg38.refined	PDCD1LG2	Fenland	pQTL	0.018426	0.0661571	0.780614	0.944397	0.517789	2	0.771904	0.179492	0.302033	0.658643	0.219077	1	0.639744	3	Inverse variance weighted (fixed effects)	Q9BQ51
EGFR--eur.annotated.liftover.hg38.refined	PDCD1LG2	UKBBOlink	pQTL	0.00365802	0.0650129	0.95513	0.988937	NA	NA	NA	NA	NA	NA	NA	NA	NA	1	Wald ratio	Q9BQ51
EGFR--eur.annotated.liftover.hg38.refined	PDCD1LG2	deCODESoma	pQTL	0.00578224	0.0580313	0.92063	0.987685	0.628837	3	0.8898	0.161278	0.321421	0.66562	0.38691	2	0.824107	4	Inverse variance weighted (fixed effects)	Q9BQ51
EGFR--eur.annotated.liftover.hg38.refined	SOST	UKBBOlink	pQTL	0.191351	0.631296	0.761807	0.912179	NA	NA	NA	NA	NA	NA	NA	NA	NA	1	Wald ratio	Q9BQB4
EGFR--eur.annotated.liftover.hg38.refined	SOST	deCODESoma	pQTL	1.05925	0.81185	0.191982	0.667463	NA	NA	NA	NA	NA	NA	NA	NA	NA	1	Wald ratio	Q9BQB4
EGFR--eur.annotated.liftover.hg38.refined	NUDT12	ARIC	pQTL	0.0509343	0.164677	0.757095	0.917596	NA	NA	NA	NA	NA	NA	NA	NA	NA	1	Wald ratio	Q9BQG2
EGFR--eur.annotated.liftover.hg38.refined	NUDT12	Fenland	pQTL	0.0162162	0.0508687	0.749889	0.941694	NA	NA	NA	NA	NA	NA	NA	NA	NA	1	Wald ratio	Q9BQG2
EGFR--eur.annotated.liftover.hg38.refined	NUDT12	deCODESoma	pQTL	-0.0816135	0.139462	0.558412	0.900689	NA	NA	NA	NA	NA	NA	NA	NA	NA	1	Wald ratio	Q9BQG2
EGFR--eur.annotated.liftover.hg38.refined	AIF1L	ARIC	pQTL	0.144992	0.0790197	0.0665229	0.277445	NA	NA	NA	NA	NA	NA	NA	NA	NA	1	Wald ratio	Q9BQI0
EGFR--eur.annotated.liftover.hg38.refined	AIF1L	Fenland	pQTL	-0.0562004	0.038877	0.148291	0.51861	9.05145	2	0.0108268	0.096634	0.0639721	0.372275	0.00137014	1	0.970473	3	Inverse variance weighted (fixed effects)	Q9BQI0
EGFR--eur.annotated.liftover.hg38.refined	AIF1L	UKBBOlink	pQTL	-0.056682	0.132043	0.667728	0.874307	NA	NA	NA	NA	NA	NA	NA	NA	NA	1	Wald ratio	Q9BQI0
EGFR--eur.annotated.liftover.hg38.refined	AIF1L	deCODESoma	pQTL	-0.0333085	0.0399842	0.404821	0.822996	3.5253	4	0.474042	0.0841101	0.274954	0.779676	3.31872	3	0.345045	5	Inverse variance weighted (fixed effects)	Q9BQI0
EGFR--eur.annotated.liftover.hg38.refined	PRSS27	ARIC	pQTL	1.31044	0.390897	0.00080116	0.0139224	NA	NA	NA	NA	NA	NA	NA	NA	NA	1	Wald ratio	Q9BQR3
EGFR--eur.annotated.liftover.hg38.refined	PRSS27	Fenland	pQTL	0.743	0.221633	0.00080116	0.0192381	NA	NA	NA	NA	NA	NA	NA	NA	NA	1	Wald ratio	Q9BQR3
EGFR--eur.annotated.liftover.hg38.refined	PRSS27	UKBBOlink	pQTL	0.652237	0.194559	0.00080116	0.0163224	NA	NA	NA	NA	NA	NA	NA	NA	NA	1	Wald ratio	Q9BQR3
EGFR--eur.annotated.liftover.hg38.refined	PRSS27	deCODESoma	pQTL	0.832713	0.191274	1.3398e-05	0.0007471	2.73872	2	0.25427	0.185963	0.43757	0.744166	0.0380478	1	0.845347	3	Inverse variance weighted (fixed effects)	Q9BQR3
EGFR--eur.annotated.liftover.hg38.refined	CLSTN3	UKBBOlink	pQTL	0.0611035	0.083323	0.463355	0.753398	NA	NA	NA	NA	NA	NA	NA	NA	NA	1	Wald ratio	Q9BQT9
EGFR--eur.annotated.liftover.hg38.refined	ACBD6	ARIC	pQTL	-0.303964	0.304869	0.318749	0.630244	NA	NA	NA	NA	NA	NA	NA	NA	NA	1	Wald ratio	Q9BR61
EGFR--eur.annotated.liftover.hg38.refined	CPPED1	UKBBOlink	pQTL	0.0537137	0.058904	0.361829	0.673693	NA	NA	NA	NA	NA	NA	NA	NA	NA	1	Wald ratio	Q9BRF8
EGFR--eur.annotated.liftover.hg38.refined	C7orf50	UKBBOlink	pQTL	0.282325	0.168108	0.0930697	0.34139	NA	NA	NA	NA	NA	NA	NA	NA	NA	1	Wald ratio	Q9BRJ6
EGFR--eur.annotated.liftover.hg38.refined	MXRA8	ARIC	pQTL	0.335806	0.29779	0.259464	0.567792	NA	NA	NA	NA	NA	NA	NA	NA	NA	1	Wald ratio	Q9BRK3
EGFR--eur.annotated.liftover.hg38.refined	MXRA8	Fenland	pQTL	0.42526	0.303357	0.160962	0.539322	NA	NA	NA	NA	NA	NA	NA	NA	NA	1	Wald ratio	Q9BRK3
EGFR--eur.annotated.liftover.hg38.refined	MXRA8	deCODESoma	pQTL	0.515077	0.42244	0.222733	0.706004	NA	NA	NA	NA	NA	NA	NA	NA	NA	1	Wald ratio	Q9BRK3
EGFR--eur.annotated.liftover.hg38.refined	CHCHD6	UKBBOlink	pQTL	-0.0595468	0.16588	0.719614	0.898057	NA	NA	NA	NA	NA	NA	NA	NA	NA	1	Wald ratio	Q9BRQ6
EGFR--eur.annotated.liftover.hg38.refined	PELO	deCODESoma	pQTL	-0.61338	0.571677	0.283294	0.766576	NA	NA	NA	NA	NA	NA	NA	NA	NA	1	Wald ratio	Q9BRX2
EGFR--eur.annotated.liftover.hg38.refined	FAM213A	ARIC	pQTL	-2.49681	0.402711	5.64632e-10	6.30774e-08	NA	NA	NA	NA	NA	NA	NA	NA	NA	1	Wald ratio	Q9BRX8
EGFR--eur.annotated.liftover.hg38.refined	FAM213A	deCODESoma	pQTL	1.56888	0.271235	7.28537e-09	1.0664e-06	NA	NA	NA	NA	NA	NA	NA	NA	NA	1	Wald ratio	Q9BRX8
EGFR--eur.annotated.liftover.hg38.refined	LXN	UKBBOlink	pQTL	0.12431	0.219934	0.571926	0.830865	NA	NA	NA	NA	NA	NA	NA	NA	NA	1	Wald ratio	Q9BS40
EGFR--eur.annotated.liftover.hg38.refined	RTBDN	UKBBOlink	pQTL	0.500365	0.253978	0.0488252	0.223566	NA	NA	NA	NA	NA	NA	NA	NA	NA	1	Wald ratio	Q9BSG5
EGFR--eur.annotated.liftover.hg38.refined	HDHD3	Fenland	pQTL	0.0654588	0.157717	0.678114	0.921847	0.198498	1	0.655936	NA	NA	NA	NA	NA	NA	2	Inverse variance weighted (fixed effects)	Q9BSH5
EGFR--eur.annotated.liftover.hg38.refined	HDHD3	deCODESoma	pQTL	-0.0141483	0.141887	0.92057	0.987685	0.327436	1	0.567173	NA	NA	NA	NA	NA	NA	2	Inverse variance weighted (fixed effects)	Q9BSH5
EGFR--eur.annotated.liftover.hg38.refined	CCM2	ARIC	pQTL	-0.513769	0.388596	0.18613	0.486703	NA	NA	NA	NA	NA	NA	NA	NA	NA	1	Wald ratio	Q9BSQ5
EGFR--eur.annotated.liftover.hg38.refined	CCM2	Fenland	pQTL	0.796411	0.3147	0.0113835	0.127672	NA	NA	NA	NA	NA	NA	NA	NA	NA	1	Wald ratio	Q9BSQ5
EGFR--eur.annotated.liftover.hg38.refined	CCM2	deCODESoma	pQTL	1.33256	0.526559	0.0113835	0.156824	NA	NA	NA	NA	NA	NA	NA	NA	NA	1	Wald ratio	Q9BSQ5
EGFR--eur.annotated.liftover.hg38.refined	CRACR2A	UKBBOlink	pQTL	-0.218103	0.305196	0.474835	0.762532	NA	NA	NA	NA	NA	NA	NA	NA	NA	1	Wald ratio	Q9BSW2
EGFR--eur.annotated.liftover.hg38.refined	CNPY3	ARIC	pQTL	-0.429502	0.225826	0.0571824	0.256992	NA	NA	NA	NA	NA	NA	NA	NA	NA	1	Wald ratio	Q9BT09
EGFR--eur.annotated.liftover.hg38.refined	CNPY3	Fenland	pQTL	-0.202302	0.103355	0.0503068	0.295375	NA	NA	NA	NA	NA	NA	NA	NA	NA	1	Wald ratio	Q9BT09
EGFR--eur.annotated.liftover.hg38.refined	CNPY3	deCODESoma	pQTL	-0.389706	0.204902	0.0571824	0.371705	NA	NA	NA	NA	NA	NA	NA	NA	NA	1	Wald ratio	Q9BT09
EGFR--eur.annotated.liftover.hg38.refined	SYT11	Fenland	pQTL	0.856262	0.218503	8.90043e-05	0.0033341	7.05236	1	0.0079161	NA	NA	NA	NA	NA	NA	2	Inverse variance weighted (fixed effects)	Q9BT88
EGFR--eur.annotated.liftover.hg38.refined	SYT11	deCODESoma	pQTL	0.58408	0.332836	0.0792836	0.435874	NA	NA	NA	NA	NA	NA	NA	NA	NA	1	Wald ratio	Q9BT88
EGFR--eur.annotated.liftover.hg38.refined	AARSD1	UKBBOlink	pQTL	-0.614457	0.309887	0.047385	0.219529	NA	NA	NA	NA	NA	NA	NA	NA	NA	1	Wald ratio	Q9BTE6
EGFR--eur.annotated.liftover.hg38.refined	CABLES2	Fenland	pQTL	0.224289	0.422319	0.595358	0.887507	NA	NA	NA	NA	NA	NA	NA	NA	NA	1	Wald ratio	Q9BTV7
EGFR--eur.annotated.liftover.hg38.refined	THTPA	UKBBOlink	pQTL	-0.150873	0.0879093	0.0861187	0.329186	NA	NA	NA	NA	NA	NA	NA	NA	NA	1	Wald ratio	Q9BU02
EGFR--eur.annotated.liftover.hg38.refined	CHRDL1	UKBBOlink	pQTL	-0.186651	0.0944943	0.0482381	0.221659	NA	NA	NA	NA	NA	NA	NA	NA	NA	1	Wald ratio	Q9BU40
EGFR--eur.annotated.liftover.hg38.refined	SPON2	ARIC	pQTL	-0.0319982	0.0667342	0.631592	0.868023	NA	NA	NA	NA	NA	NA	NA	NA	NA	1	Wald ratio	Q9BUD6
EGFR--eur.annotated.liftover.hg38.refined	SPON2	Fenland	pQTL	-0.142391	0.13096	0.276912	0.671892	NA	NA	NA	NA	NA	NA	NA	NA	NA	1	Wald ratio	Q9BUD6
EGFR--eur.annotated.liftover.hg38.refined	SPON2	UKBBOlink	pQTL	-0.207516	0.17991	0.24873	0.569922	NA	NA	NA	NA	NA	NA	NA	NA	NA	1	Wald ratio	Q9BUD6
EGFR--eur.annotated.liftover.hg38.refined	SPON2	deCODESoma	pQTL	0.0180799	0.103864	0.861808	0.980131	0.912693	1	0.339401	NA	NA	NA	NA	NA	NA	2	Inverse variance weighted (fixed effects)	Q9BUD6
EGFR--eur.annotated.liftover.hg38.refined	PAXX	UKBBOlink	pQTL	-0.258765	0.24365	0.28822	0.613056	NA	NA	NA	NA	NA	NA	NA	NA	NA	1	Wald ratio	Q9BUH6
EGFR--eur.annotated.liftover.hg38.refined	MENT	deCODESoma	pQTL	1.60828	0.650518	0.0134243	0.172302	NA	NA	NA	NA	NA	NA	NA	NA	NA	1	Wald ratio	Q9BUN1
EGFR--eur.annotated.liftover.hg38.refined	EFHD1	ARIC	pQTL	-0.891348	0.394633	0.0239035	0.151972	NA	NA	NA	NA	NA	NA	NA	NA	NA	1	Wald ratio	Q9BUP0
EGFR--eur.annotated.liftover.hg38.refined	EFHD1	UKBBOlink	pQTL	0.739936	0.222843	0.00089875	0.0177398	NA	NA	NA	NA	NA	NA	NA	NA	NA	1	Wald ratio	Q9BUP0
EGFR--eur.annotated.liftover.hg38.refined	EFHD1	deCODESoma	pQTL	1.47108	0.903399	0.103444	0.510032	NA	NA	NA	NA	NA	NA	NA	NA	NA	1	Wald ratio	Q9BUP0
EGFR--eur.annotated.liftover.hg38.refined	HTATIP2	ARIC	pQTL	0.205123	0.351273	0.55926	0.825729	NA	NA	NA	NA	NA	NA	NA	NA	NA	1	Wald ratio	Q9BUP3
EGFR--eur.annotated.liftover.hg38.refined	HTATIP2	Fenland	pQTL	0.244275	0.276891	0.377666	0.751595	NA	NA	NA	NA	NA	NA	NA	NA	NA	1	Wald ratio	Q9BUP3
EGFR--eur.annotated.liftover.hg38.refined	HTATIP2	deCODESoma	pQTL	0.120376	0.233118	0.605594	0.908024	NA	NA	NA	NA	NA	NA	NA	NA	NA	1	Wald ratio	Q9BUP3
EGFR--eur.annotated.liftover.hg38.refined	BDH2	ARIC	pQTL	0.362299	0.135056	0.00730583	0.0766867	NA	NA	NA	NA	NA	NA	NA	NA	NA	1	Wald ratio	Q9BUT1
EGFR--eur.annotated.liftover.hg38.refined	BDH2	Fenland	pQTL	0.412703	0.153846	0.00730583	0.0937248	NA	NA	NA	NA	NA	NA	NA	NA	NA	1	Wald ratio	Q9BUT1
EGFR--eur.annotated.liftover.hg38.refined	BDH2	deCODESoma	pQTL	0.382801	0.108073	0.000396993	0.0134748	30.8136	1	2.84039e-08	NA	NA	NA	NA	NA	NA	2	Inverse variance weighted (fixed effects)	Q9BUT1
EGFR--eur.annotated.liftover.hg38.refined	VAMP8	UKBBOlink	pQTL	0.550212	0.240754	0.022291	0.151661	NA	NA	NA	NA	NA	NA	NA	NA	NA	1	Wald ratio	Q9BV40
EGFR--eur.annotated.liftover.hg38.refined	ADI1	Fenland	pQTL	0.271861	0.221413	0.219504	0.618242	NA	NA	NA	NA	NA	NA	NA	NA	NA	1	Wald ratio	Q9BV57
EGFR--eur.annotated.liftover.hg38.refined	ADI1	deCODESoma	pQTL	-1.03938	0.299658	0.000523233	0.0163388	NA	NA	NA	NA	NA	NA	NA	NA	NA	1	Wald ratio	Q9BV57
EGFR--eur.annotated.liftover.hg38.refined	MECR	UKBBOlink	pQTL	0.480031	0.588876	0.414977	0.720936	NA	NA	NA	NA	NA	NA	NA	NA	NA	1	Wald ratio	Q9BV79
EGFR--eur.annotated.liftover.hg38.refined	GGACT	UKBBOlink	pQTL	-0.00247066	0.0835531	0.97641	0.994504	NA	NA	NA	NA	NA	NA	NA	NA	NA	1	Wald ratio	Q9BVM4
EGFR--eur.annotated.liftover.hg38.refined	SARG	UKBBOlink	pQTL	0.106308	0.708469	0.880722	0.954069	NA	NA	NA	NA	NA	NA	NA	NA	NA	1	Wald ratio	Q9BW04
EGFR--eur.annotated.liftover.hg38.refined	TPPP3	UKBBOlink	pQTL	0.487759	0.596055	0.413179	0.720295	NA	NA	NA	NA	NA	NA	NA	NA	NA	1	Wald ratio	Q9BW30
EGFR--eur.annotated.liftover.hg38.refined	CINP	deCODESoma	pQTL	0.0492721	0.453527	0.913486	0.986429	NA	NA	NA	NA	NA	NA	NA	NA	NA	1	Wald ratio	Q9BW66
EGFR--eur.annotated.liftover.hg38.refined	NUDT9	ARIC	pQTL	-0.0198172	0.121299	0.870223	0.957658	NA	NA	NA	NA	NA	NA	NA	NA	NA	1	Wald ratio	Q9BW91
EGFR--eur.annotated.liftover.hg38.refined	NUDT9	Fenland	pQTL	-0.378759	0.365602	0.300207	0.68719	NA	NA	NA	NA	NA	NA	NA	NA	NA	1	Wald ratio	Q9BW91
EGFR--eur.annotated.liftover.hg38.refined	NUDT9	deCODESoma	pQTL	-1.24048	0.515476	0.0161077	0.188621	NA	NA	NA	NA	NA	NA	NA	NA	NA	1	Wald ratio	Q9BW91
EGFR--eur.annotated.liftover.hg38.refined	ACAT2	ARIC	pQTL	0.0197666	0.107263	0.853792	0.95157	NA	NA	NA	NA	NA	NA	NA	NA	NA	1	Wald ratio	Q9BWD1
EGFR--eur.annotated.liftover.hg38.refined	ACAT2	Fenland	pQTL	0.0155003	0.0841121	0.853792	0.967651	NA	NA	NA	NA	NA	NA	NA	NA	NA	1	Wald ratio	Q9BWD1
EGFR--eur.annotated.liftover.hg38.refined	ACAT2	deCODESoma	pQTL	0.0263566	0.115659	0.819738	0.977117	NA	NA	NA	NA	NA	NA	NA	NA	NA	1	Wald ratio	Q9BWD1
EGFR--eur.annotated.liftover.hg38.refined	COLEC11	ARIC	pQTL	0.126432	0.0745509	0.0899013	0.335574	NA	NA	NA	NA	NA	NA	NA	NA	NA	1	Wald ratio	Q9BWP8
EGFR--eur.annotated.liftover.hg38.refined	COLEC11	Fenland	pQTL	0.0965226	0.0490868	0.0492561	0.292878	2.52119	4	0.640845	0.0444965	0.0922923	0.662705	2.07808	3	0.556361	5	Inverse variance weighted (fixed effects)	Q9BWP8
EGFR--eur.annotated.liftover.hg38.refined	COLEC11	deCODESoma	pQTL	0.100624	0.0503033	0.0454637	0.333781	3.14423	3	0.369918	0.0589791	0.140267	0.715007	2.98165	2	0.225187	4	Inverse variance weighted (fixed effects)	Q9BWP8
EGFR--eur.annotated.liftover.hg38.refined	BOC	ARIC	pQTL	0.198736	0.13934	0.153793	0.450297	NA	NA	NA	NA	NA	NA	NA	NA	NA	1	Wald ratio	Q9BWV1
EGFR--eur.annotated.liftover.hg38.refined	BOC	Fenland	pQTL	-0.309866	0.246406	0.208556	0.605622	NA	NA	NA	NA	NA	NA	NA	NA	NA	1	Wald ratio	Q9BWV1
EGFR--eur.annotated.liftover.hg38.refined	BOC	UKBBOlink	pQTL	0.340398	0.238665	0.153793	0.461238	NA	NA	NA	NA	NA	NA	NA	NA	NA	1	Wald ratio	Q9BWV1
EGFR--eur.annotated.liftover.hg38.refined	BOC	deCODESoma	pQTL	-0.284177	0.189831	0.134394	0.579057	7.87896	2	0.0194583	-1.46054	0.475866	0.200515	0.611388	1	0.434266	3	Inverse variance weighted (fixed effects)	Q9BWV1
EGFR--eur.annotated.liftover.hg38.refined	TAPBPL	ARIC	pQTL	0.0454655	0.0372836	0.222673	0.529271	NA	NA	NA	NA	NA	NA	NA	NA	NA	1	Wald ratio	Q9BX59
EGFR--eur.annotated.liftover.hg38.refined	TAPBPL	Fenland	pQTL	-0.0316947	0.0313101	0.311402	0.700785	NA	NA	NA	NA	NA	NA	NA	NA	NA	1	Wald ratio	Q9BX59
EGFR--eur.annotated.liftover.hg38.refined	TAPBPL	deCODESoma	pQTL	-0.0121852	0.0195509	0.533116	0.888545	1.61031	3	0.657053	-0.127025	0.0944782	0.310984	0.0667266	2	0.967187	4	Inverse variance weighted (fixed effects)	Q9BX59
EGFR--eur.annotated.liftover.hg38.refined	JAM3	ARIC	pQTL	0.084857	0.183625	0.643994	0.875071	NA	NA	NA	NA	NA	NA	NA	NA	NA	1	Wald ratio	Q9BX67
EGFR--eur.annotated.liftover.hg38.refined	JAM3	UKBBOlink	pQTL	0.388055	0.375093	0.300876	0.623506	NA	NA	NA	NA	NA	NA	NA	NA	NA	1	Wald ratio	Q9BX67
EGFR--eur.annotated.liftover.hg38.refined	PLA2G12B	ARIC	pQTL	0.108977	0.273214	0.689989	0.898829	NA	NA	NA	NA	NA	NA	NA	NA	NA	1	Wald ratio	Q9BX93
EGFR--eur.annotated.liftover.hg38.refined	PLA2G12B	Fenland	pQTL	-0.323496	0.319387	0.311124	0.700785	NA	NA	NA	NA	NA	NA	NA	NA	NA	1	Wald ratio	Q9BX93
EGFR--eur.annotated.liftover.hg38.refined	PLA2G12B	deCODESoma	pQTL	0.153478	0.384783	0.689989	0.934288	NA	NA	NA	NA	NA	NA	NA	NA	NA	1	Wald ratio	Q9BX93
EGFR--eur.annotated.liftover.hg38.refined	LGR4	ARIC	pQTL	0.421911	0.225332	0.0611519	0.267754	NA	NA	NA	NA	NA	NA	NA	NA	NA	1	Wald ratio	Q9BXB1
EGFR--eur.annotated.liftover.hg38.refined	LGR4	Fenland	pQTL	0.269887	0.190629	0.156841	0.534117	1.36409	1	0.242831	NA	NA	NA	NA	NA	NA	2	Inverse variance weighted (fixed effects)	Q9BXB1
EGFR--eur.annotated.liftover.hg38.refined	LGR4	deCODESoma	pQTL	0.135534	0.183103	0.459175	0.85825	3.45176	2	0.178016	-0.378706	0.348941	0.473973	0.45468	1	0.500121	3	Inverse variance weighted (fixed effects)	Q9BXB1
EGFR--eur.annotated.liftover.hg38.refined	NPL	ARIC	pQTL	0.192785	0.349206	0.580903	0.83813	NA	NA	NA	NA	NA	NA	NA	NA	NA	1	Wald ratio	Q9BXD5
EGFR--eur.annotated.liftover.hg38.refined	NPL	Fenland	pQTL	-0.120699	0.235316	0.608004	0.888878	NA	NA	NA	NA	NA	NA	NA	NA	NA	1	Wald ratio	Q9BXD5
EGFR--eur.annotated.liftover.hg38.refined	NPL	deCODESoma	pQTL	0.0522019	0.22093	0.813214	0.974193	NA	NA	NA	NA	NA	NA	NA	NA	NA	1	Wald ratio	Q9BXD5
EGFR--eur.annotated.liftover.hg38.refined	C1QTNF6	UKBBOlink	pQTL	-0.156705	0.708902	0.825051	0.941133	NA	NA	NA	NA	NA	NA	NA	NA	NA	1	Wald ratio	Q9BXI9
EGFR--eur.annotated.liftover.hg38.refined	C1QTNF5	ARIC	pQTL	-0.241055	0.198623	0.22489	0.53256	NA	NA	NA	NA	NA	NA	NA	NA	NA	1	Wald ratio	Q9BXJ0
EGFR--eur.annotated.liftover.hg38.refined	C1QTNF5	Fenland	pQTL	-0.0924661	0.19049	0.627384	0.898225	3.30811	1	0.0689389	NA	NA	NA	NA	NA	NA	2	Inverse variance weighted (fixed effects)	Q9BXJ0
EGFR--eur.annotated.liftover.hg38.refined	C1QTNF5	UKBBOlink	pQTL	-0.386554	0.323555	0.232202	0.554327	NA	NA	NA	NA	NA	NA	NA	NA	NA	1	Wald ratio	Q9BXJ0
EGFR--eur.annotated.liftover.hg38.refined	C1QTNF5	deCODESoma	pQTL	-0.0818078	0.150794	0.587465	0.905755	2.38239	1	0.12271	NA	NA	NA	NA	NA	NA	2	Inverse variance weighted (fixed effects)	Q9BXJ0
EGFR--eur.annotated.liftover.hg38.refined	C1QTNF1	UKBBOlink	pQTL	-0.310461	0.165529	0.0607145	0.25667	NA	NA	NA	NA	NA	NA	NA	NA	NA	1	Wald ratio	Q9BXJ1
EGFR--eur.annotated.liftover.hg38.refined	C1QTNF3	ARIC	pQTL	0.0337703	0.259844	0.896595	0.964425	NA	NA	NA	NA	NA	NA	NA	NA	NA	1	Wald ratio	Q9BXJ4
EGFR--eur.annotated.liftover.hg38.refined	C1QTNF3	Fenland	pQTL	0.0253789	0.195277	0.896595	0.982035	NA	NA	NA	NA	NA	NA	NA	NA	NA	1	Wald ratio	Q9BXJ4
EGFR--eur.annotated.liftover.hg38.refined	C1QTNF3	deCODESoma	pQTL	0.0328917	0.253084	0.896595	0.983382	NA	NA	NA	NA	NA	NA	NA	NA	NA	1	Wald ratio	Q9BXJ4
EGFR--eur.annotated.liftover.hg38.refined	AMN	UKBBOlink	pQTL	-0.0550882	0.0582064	0.34393	0.659394	NA	NA	NA	NA	NA	NA	NA	NA	NA	1	Wald ratio	Q9BXJ7
EGFR--eur.annotated.liftover.hg38.refined	ASPN	ARIC	pQTL	-0.195548	0.0784932	0.0127287	0.10157	NA	NA	NA	NA	NA	NA	NA	NA	NA	1	Wald ratio	Q9BXN1
EGFR--eur.annotated.liftover.hg38.refined	ASPN	Fenland	pQTL	-0.164391	0.0823059	0.0457913	0.282128	3.62987	2	0.162849	1.12364	0.68605	0.348963	0.0535545	1	0.81699	3	Inverse variance weighted (fixed effects)	Q9BXN1
EGFR--eur.annotated.liftover.hg38.refined	ASPN	UKBBOlink	pQTL	-0.39303	0.153017	0.0102131	0.100805	NA	NA	NA	NA	NA	NA	NA	NA	NA	1	Wald ratio	Q9BXN1
EGFR--eur.annotated.liftover.hg38.refined	ASPN	deCODESoma	pQTL	0.279786	0.226747	0.217234	0.696102	0.831681	2	0.659785	-0.0661199	0.515879	0.918847	0.274431	1	0.600374	3	Inverse variance weighted (fixed effects)	Q9BXN1
EGFR--eur.annotated.liftover.hg38.refined	CLEC7A	UKBBOlink	pQTL	0.068123	0.0434733	0.117112	0.393914	NA	NA	NA	NA	NA	NA	NA	NA	NA	1	Wald ratio	Q9BXN2
EGFR--eur.annotated.liftover.hg38.refined	CFHR5	ARIC	pQTL	-0.00582096	0.097709	0.952495	0.992435	NA	NA	NA	NA	NA	NA	NA	NA	NA	1	Wald ratio	Q9BXR6
EGFR--eur.annotated.liftover.hg38.refined	CFHR5	Fenland	pQTL	0.0358729	0.0784879	0.647635	0.912806	3.34059	3	0.342033	0.115101	0.14191	0.502491	2.64729	2	0.266163	4	Inverse variance weighted (fixed effects)	Q9BXR6
EGFR--eur.annotated.liftover.hg38.refined	CFHR5	UKBBOlink	pQTL	0.151481	0.126307	0.23041	0.554327	NA	NA	NA	NA	NA	NA	NA	NA	NA	1	Wald ratio	Q9BXR6
EGFR--eur.annotated.liftover.hg38.refined	CFHR5	deCODESoma	pQTL	-0.107014	0.0793372	0.177386	0.649121	2.25388	3	0.521413	-0.0290179	0.115828	0.825567	1.39969	2	0.496662	4	Inverse variance weighted (fixed effects)	Q9BXR6
EGFR--eur.annotated.liftover.hg38.refined	IDI2	ARIC	pQTL	1.31405	0.124215	3.7343e-26	2.92022e-23	NA	NA	NA	NA	NA	NA	NA	NA	NA	1	Wald ratio	Q9BXS1
EGFR--eur.annotated.liftover.hg38.refined	IDI2	Fenland	pQTL	1.43526	0.169134	2.14017e-17	4.45394e-15	44.4144	1	2.65723e-11	NA	NA	NA	NA	NA	NA	2	Inverse variance weighted (fixed effects)	Q9BXS1
EGFR--eur.annotated.liftover.hg38.refined	IDI2	UKBBOlink	pQTL	1.18634	0.112142	3.7343e-26	2.1049e-23	NA	NA	NA	NA	NA	NA	NA	NA	NA	1	Wald ratio	Q9BXS1
EGFR--eur.annotated.liftover.hg38.refined	IDI2	deCODESoma	pQTL	-1.30143	0.136923	2.00347e-21	2.34607e-18	30.1479	1	4.00321e-08	NA	NA	NA	NA	NA	NA	2	Inverse variance weighted (fixed effects)	Q9BXS1
EGFR--eur.annotated.liftover.hg38.refined	RSPO3	ARIC	pQTL	0.137703	0.0745382	0.0646875	0.271966	NA	NA	NA	NA	NA	NA	NA	NA	NA	1	Wald ratio	Q9BXY4
EGFR--eur.annotated.liftover.hg38.refined	RSPO3	Fenland	pQTL	-0.222904	0.0970752	0.0216645	0.185103	0.103756	1	0.747368	NA	NA	NA	NA	NA	NA	2	Inverse variance weighted (fixed effects)	Q9BXY4
EGFR--eur.annotated.liftover.hg38.refined	RSPO3	UKBBOlink	pQTL	0.52872	0.24241	0.0291758	0.17372	NA	NA	NA	NA	NA	NA	NA	NA	NA	1	Wald ratio	Q9BXY4
EGFR--eur.annotated.liftover.hg38.refined	RSPO3	deCODESoma	pQTL	0.0691445	0.0992138	0.48585	0.877067	3.75177	1	0.0527516	NA	NA	NA	NA	NA	NA	2	Inverse variance weighted (fixed effects)	Q9BXY4
EGFR--eur.annotated.liftover.hg38.refined	TEX101	UKBBOlink	pQTL	0.226031	0.167341	0.176785	0.491065	NA	NA	NA	NA	NA	NA	NA	NA	NA	1	Wald ratio	Q9BY14
EGFR--eur.annotated.liftover.hg38.refined	ITPA	ARIC	pQTL	-0.0752336	0.0514487	0.143658	0.436273	NA	NA	NA	NA	NA	NA	NA	NA	NA	1	Wald ratio	Q9BY32
EGFR--eur.annotated.liftover.hg38.refined	ITPA	Fenland	pQTL	-0.0283191	0.038367	0.460448	0.815093	3.07217	3	0.380631	-0.10742	0.0732037	0.279961	1.46234	2	0.481345	4	Inverse variance weighted (fixed effects)	Q9BY32
EGFR--eur.annotated.liftover.hg38.refined	ITPA	UKBBOlink	pQTL	-0.0854254	0.0590043	0.147678	0.452275	NA	NA	NA	NA	NA	NA	NA	NA	NA	1	Wald ratio	Q9BY32
EGFR--eur.annotated.liftover.hg38.refined	ITPA	deCODESoma	pQTL	-0.0698095	0.0366386	0.0567343	0.37115	2.59966	3	0.457549	-0.0874591	0.064772	0.309436	2.45007	2	0.293748	4	Inverse variance weighted (fixed effects)	Q9BY32
EGFR--eur.annotated.liftover.hg38.refined	PECR	Fenland	pQTL	0.024474	0.094138	0.794879	0.944397	1.62984	1	0.201726	NA	NA	NA	NA	NA	NA	2	Inverse variance weighted (fixed effects)	Q9BY49
EGFR--eur.annotated.liftover.hg38.refined	PECR	UKBBOlink	pQTL	0.0471111	0.138031	0.732872	0.899961	NA	NA	NA	NA	NA	NA	NA	NA	NA	1	Wald ratio	Q9BY49
EGFR--eur.annotated.liftover.hg38.refined	PECR	deCODESoma	pQTL	0.0588058	0.186972	0.753129	0.952906	NA	NA	NA	NA	NA	NA	NA	NA	NA	1	Wald ratio	Q9BY49
EGFR--eur.annotated.liftover.hg38.refined	CADM1	ARIC	pQTL	-0.711511	0.1499	2.0689e-06	0.000101117	NA	NA	NA	NA	NA	NA	NA	NA	NA	1	Wald ratio	Q9BY67
EGFR--eur.annotated.liftover.hg38.refined	CADM1	Fenland	pQTL	-1.13745	0.241514	2.48109e-06	0.000154903	NA	NA	NA	NA	NA	NA	NA	NA	NA	1	Wald ratio	Q9BY67
EGFR--eur.annotated.liftover.hg38.refined	CADM1	deCODESoma	pQTL	-1.36737	0.291777	2.78102e-06	0.00018609	NA	NA	NA	NA	NA	NA	NA	NA	NA	1	Wald ratio	Q9BY67
EGFR--eur.annotated.liftover.hg38.refined	ANGPTL4	ARIC	pQTL	-0.17871	0.251337	0.477061	0.764617	NA	NA	NA	NA	NA	NA	NA	NA	NA	1	Wald ratio	Q9BY76
EGFR--eur.annotated.liftover.hg38.refined	ANGPTL4	UKBBOlink	pQTL	0.103607	0.138619	0.454808	0.748133	NA	NA	NA	NA	NA	NA	NA	NA	NA	1	Wald ratio	Q9BY76
EGFR--eur.annotated.liftover.hg38.refined	ANGPTL4	deCODESoma	pQTL	-0.248896	0.225955	0.270668	0.758855	0.0612894	2	0.96982	-0.21618	0.288408	0.590513	0.0279694	1	0.867181	3	Inverse variance weighted (fixed effects)	Q9BY76
EGFR--eur.annotated.liftover.hg38.refined	SHANK3	ARIC	pQTL	0.127151	0.107954	0.238865	0.544584	NA	NA	NA	NA	NA	NA	NA	NA	NA	1	Wald ratio	Q9BYB0
EGFR--eur.annotated.liftover.hg38.refined	SHANK3	deCODESoma	pQTL	0.188125	0.0550349	0.00063018	0.0191673	2.38454	4	0.665423	0.306041	0.172475	0.174093	1.86414	3	0.601077	5	Inverse variance weighted (fixed effects)	Q9BYB0
EGFR--eur.annotated.liftover.hg38.refined	FUT8	ARIC	pQTL	0.0776668	0.107993	0.472026	0.764232	NA	NA	NA	NA	NA	NA	NA	NA	NA	1	Wald ratio	Q9BYC5
EGFR--eur.annotated.liftover.hg38.refined	FUT8	Fenland	pQTL	0.0837742	0.0404995	0.0385909	0.262839	NA	NA	NA	NA	NA	NA	NA	NA	NA	1	Wald ratio	Q9BYC5
EGFR--eur.annotated.liftover.hg38.refined	FUT8	UKBBOlink	pQTL	0.105517	0.0510107	0.0385909	0.198686	NA	NA	NA	NA	NA	NA	NA	NA	NA	1	Wald ratio	Q9BYC5
EGFR--eur.annotated.liftover.hg38.refined	FUT8	deCODESoma	pQTL	-0.00152921	0.0279807	0.956415	0.992331	10.1273	3	0.0175143	0.0349935	0.121178	0.799932	9.54575	2	0.00845602	4	Inverse variance weighted (fixed effects)	Q9BYC5
EGFR--eur.annotated.liftover.hg38.refined	CDHR2	UKBBOlink	pQTL	-0.532379	0.364724	0.144379	0.447971	NA	NA	NA	NA	NA	NA	NA	NA	NA	1	Wald ratio	Q9BYE9
EGFR--eur.annotated.liftover.hg38.refined	ACE2	UKBBOlink	pQTL	0.423917	0.203884	0.0375982	0.198064	NA	NA	NA	NA	NA	NA	NA	NA	NA	1	Wald ratio	Q9BYF1
EGFR--eur.annotated.liftover.hg38.refined	SEZ6L	Fenland	pQTL	-0.342254	0.344366	0.320289	0.70888	NA	NA	NA	NA	NA	NA	NA	NA	NA	1	Wald ratio	Q9BYH1
EGFR--eur.annotated.liftover.hg38.refined	SEZ6L	UKBBOlink	pQTL	0.104442	0.220449	0.635665	0.861007	NA	NA	NA	NA	NA	NA	NA	NA	NA	1	Wald ratio	Q9BYH1
EGFR--eur.annotated.liftover.hg38.refined	SEZ6L	deCODESoma	pQTL	0.0763995	0.28428	0.788124	0.964959	2.3299	3	0.506817	-0.717281	0.627504	0.37139	0.317002	2	0.853422	4	Inverse variance weighted (fixed effects)	Q9BYH1
EGFR--eur.annotated.liftover.hg38.refined	FGFBP2	UKBBOlink	pQTL	0.0436423	0.0731077	0.550535	0.818858	NA	NA	NA	NA	NA	NA	NA	NA	NA	1	Wald ratio	Q9BYJ0
EGFR--eur.annotated.liftover.hg38.refined	REG4	ARIC	pQTL	-0.129011	0.207188	0.533497	0.812121	NA	NA	NA	NA	NA	NA	NA	NA	NA	1	Wald ratio	Q9BYZ8
EGFR--eur.annotated.liftover.hg38.refined	REG4	Fenland	pQTL	-0.160447	0.230538	0.486449	0.826037	0.0342024	1	0.853277	NA	NA	NA	NA	NA	NA	2	Inverse variance weighted (fixed effects)	Q9BYZ8
EGFR--eur.annotated.liftover.hg38.refined	REG4	UKBBOlink	pQTL	-0.0852442	0.248313	0.731378	0.898808	NA	NA	NA	NA	NA	NA	NA	NA	NA	1	Wald ratio	Q9BYZ8
EGFR--eur.annotated.liftover.hg38.refined	REG4	deCODESoma	pQTL	-0.158122	0.19027	0.405951	0.824003	0.0709247	2	0.965159	-0.0710435	0.407131	0.890019	0.0123952	1	0.911352	3	Inverse variance weighted (fixed effects)	Q9BYZ8
EGFR--eur.annotated.liftover.hg38.refined	ABCA2	UKBBOlink	pQTL	1.74911	0.611066	0.00420465	0.0549205	NA	NA	NA	NA	NA	NA	NA	NA	NA	1	Wald ratio	Q9BZC7
EGFR--eur.annotated.liftover.hg38.refined	TPSD1	UKBBOlink	pQTL	0.0138478	0.1527	0.927742	0.975629	NA	NA	NA	NA	NA	NA	NA	NA	NA	1	Wald ratio	Q9BZJ3
EGFR--eur.annotated.liftover.hg38.refined	ULBP3	ARIC	pQTL	0.230497	0.225401	0.306493	0.616294	NA	NA	NA	NA	NA	NA	NA	NA	NA	1	Wald ratio	Q9BZM4
EGFR--eur.annotated.liftover.hg38.refined	ULBP2	UKBBOlink	pQTL	-0.137039	0.0784351	0.0806079	0.315528	NA	NA	NA	NA	NA	NA	NA	NA	NA	1	Wald ratio	Q9BZM5
EGFR--eur.annotated.liftover.hg38.refined	RTN4R	ARIC	pQTL	-0.114506	0.108532	0.291404	0.601465	NA	NA	NA	NA	NA	NA	NA	NA	NA	1	Wald ratio	Q9BZR6
EGFR--eur.annotated.liftover.hg38.refined	RTN4R	Fenland	pQTL	-0.0341698	0.0770596	0.657462	0.91551	2.34105	5	0.800219	0.0656256	0.265971	0.817256	2.18737	4	0.701342	6	Inverse variance weighted (fixed effects)	Q9BZR6
EGFR--eur.annotated.liftover.hg38.refined	RTN4R	UKBBOlink	pQTL	-0.151018	0.14632	0.302021	0.624245	NA	NA	NA	NA	NA	NA	NA	NA	NA	1	Wald ratio	Q9BZR6
EGFR--eur.annotated.liftover.hg38.refined	RTN4R	deCODESoma	pQTL	-0.0144466	0.0546361	0.79146	0.964959	9.82601	8	0.277451	0.314756	0.159931	0.0897463	5.02919	7	0.656401	9	Inverse variance weighted (fixed effects)	Q9BZR6
EGFR--eur.annotated.liftover.hg38.refined	CD244	ARIC	pQTL	0.114812	0.609708	0.850637	0.951465	NA	NA	NA	NA	NA	NA	NA	NA	NA	1	Wald ratio	Q9BZW8
EGFR--eur.annotated.liftover.hg38.refined	CD244	deCODESoma	pQTL	-1.26865	0.668536	0.0577421	0.37254	NA	NA	NA	NA	NA	NA	NA	NA	NA	1	Wald ratio	Q9BZW8
EGFR--eur.annotated.liftover.hg38.refined	SIGLEC1	Fenland	pQTL	-0.265908	0.243988	0.275784	0.671892	0.705167	1	0.401053	NA	NA	NA	NA	NA	NA	2	Inverse variance weighted (fixed effects)	Q9BZZ2
EGFR--eur.annotated.liftover.hg38.refined	SIGLEC1	UKBBOlink	pQTL	-0.15756	0.107356	0.142201	0.444263	NA	NA	NA	NA	NA	NA	NA	NA	NA	1	Wald ratio	Q9BZZ2
EGFR--eur.annotated.liftover.hg38.refined	SIGLEC1	deCODESoma	pQTL	0.181131	0.389533	0.641934	0.917832	2.76018	1	0.0966374	NA	NA	NA	NA	NA	NA	2	Inverse variance weighted (fixed effects)	Q9BZZ2
EGFR--eur.annotated.liftover.hg38.refined	DPY30	ARIC	pQTL	-0.107743	0.220994	0.625878	0.867322	NA	NA	NA	NA	NA	NA	NA	NA	NA	1	Wald ratio	Q9C005
EGFR--eur.annotated.liftover.hg38.refined	DPY30	Fenland	pQTL	-0.202307	0.413267	0.624466	0.898062	NA	NA	NA	NA	NA	NA	NA	NA	NA	1	Wald ratio	Q9C005
EGFR--eur.annotated.liftover.hg38.refined	DPY30	UKBBOlink	pQTL	0.173104	0.739079	0.814817	0.940103	NA	NA	NA	NA	NA	NA	NA	NA	NA	1	Wald ratio	Q9C005
EGFR--eur.annotated.liftover.hg38.refined	DPY30	deCODESoma	pQTL	0.3318	0.501022	0.507814	0.885902	NA	NA	NA	NA	NA	NA	NA	NA	NA	1	Wald ratio	Q9C005
EGFR--eur.annotated.liftover.hg38.refined	TRIM5	UKBBOlink	pQTL	0.135933	0.132498	0.304927	0.626526	NA	NA	NA	NA	NA	NA	NA	NA	NA	1	Wald ratio	Q9C035
EGFR--eur.annotated.liftover.hg38.refined	TINAGL1	ARIC	pQTL	-0.558415	0.389937	0.152125	0.448067	NA	NA	NA	NA	NA	NA	NA	NA	NA	1	Wald ratio	Q9GZM7
EGFR--eur.annotated.liftover.hg38.refined	TINAGL1	UKBBOlink	pQTL	-1.08443	0.46324	0.0192339	0.141902	NA	NA	NA	NA	NA	NA	NA	NA	NA	1	Wald ratio	Q9GZM7
EGFR--eur.annotated.liftover.hg38.refined	PRSS22	ARIC	pQTL	0.0969561	0.133892	0.468981	0.760878	NA	NA	NA	NA	NA	NA	NA	NA	NA	1	Wald ratio	Q9GZN4
EGFR--eur.annotated.liftover.hg38.refined	PRSS22	Fenland	pQTL	0.0411609	0.13554	0.761372	0.942463	0.909768	1	0.340176	NA	NA	NA	NA	NA	NA	2	Inverse variance weighted (fixed effects)	Q9GZN4
EGFR--eur.annotated.liftover.hg38.refined	PRSS22	UKBBOlink	pQTL	0.105505	0.154792	0.495497	0.777175	NA	NA	NA	NA	NA	NA	NA	NA	NA	1	Wald ratio	Q9GZN4
EGFR--eur.annotated.liftover.hg38.refined	PRSS22	deCODESoma	pQTL	0.241866	0.139449	0.0828408	0.447433	1.29227	1	0.25563	NA	NA	NA	NA	NA	NA	2	Inverse variance weighted (fixed effects)	Q9GZN4
EGFR--eur.annotated.liftover.hg38.refined	PDGFD	ARIC	pQTL	-0.181505	0.0781664	0.0202311	0.136976	NA	NA	NA	NA	NA	NA	NA	NA	NA	1	Wald ratio	Q9GZP0
EGFR--eur.annotated.liftover.hg38.refined	PDGFD	Fenland	pQTL	-0.287094	0.105769	0.00664047	0.0875887	0.692781	1	0.40522	NA	NA	NA	NA	NA	NA	2	Inverse variance weighted (fixed effects)	Q9GZP0
EGFR--eur.annotated.liftover.hg38.refined	PDGFD	deCODESoma	pQTL	-0.25397	0.103266	0.0139182	0.174312	1.58891	2	0.451828	-0.257018	0.148986	0.226649	1.55377	1	0.212579	3	Inverse variance weighted (fixed effects)	Q9GZP0
EGFR--eur.annotated.liftover.hg38.refined	MAP1LC3B	ARIC	pQTL	-0.100577	0.300121	0.737534	0.916024	NA	NA	NA	NA	NA	NA	NA	NA	NA	1	Wald ratio	Q9GZQ8
EGFR--eur.annotated.liftover.hg38.refined	EGLN1	Fenland	pQTL	-0.192235	0.262784	0.464455	0.816063	NA	NA	NA	NA	NA	NA	NA	NA	NA	1	Wald ratio	Q9GZT9
EGFR--eur.annotated.liftover.hg38.refined	EGLN1	UKBBOlink	pQTL	0.366928	0.295145	0.213788	0.533209	NA	NA	NA	NA	NA	NA	NA	NA	NA	1	Wald ratio	Q9GZT9
EGFR--eur.annotated.liftover.hg38.refined	EGLN1	deCODESoma	pQTL	-0.129012	0.176358	0.464455	0.86306	NA	NA	NA	NA	NA	NA	NA	NA	NA	1	Wald ratio	Q9GZT9
EGFR--eur.annotated.liftover.hg38.refined	FGF23	UKBBOlink	pQTL	-0.574299	0.366554	0.117173	0.393914	NA	NA	NA	NA	NA	NA	NA	NA	NA	1	Wald ratio	Q9GZV9
EGFR--eur.annotated.liftover.hg38.refined	FGF23	deCODESoma	pQTL	-0.914706	0.583824	0.117173	0.542786	NA	NA	NA	NA	NA	NA	NA	NA	NA	1	Wald ratio	Q9GZV9
EGFR--eur.annotated.liftover.hg38.refined	IL22	UKBBOlink	pQTL	0.806101	0.420081	0.0549946	0.23968	NA	NA	NA	NA	NA	NA	NA	NA	NA	1	Wald ratio	Q9GZX6
EGFR--eur.annotated.liftover.hg38.refined	IL22	deCODESoma	pQTL	1.12195	0.728659	0.123622	0.558922	NA	NA	NA	NA	NA	NA	NA	NA	NA	1	Wald ratio	Q9GZX6
EGFR--eur.annotated.liftover.hg38.refined	TWSG1	ARIC	pQTL	-0.360987	0.17506	0.0392003	0.203844	NA	NA	NA	NA	NA	NA	NA	NA	NA	1	Wald ratio	Q9GZX9
EGFR--eur.annotated.liftover.hg38.refined	TWSG1	Fenland	pQTL	-0.1161	0.118843	0.328609	0.711717	6.82306	2	0.0329908	1.49228	5.03549	0.816586	6.18942	1	0.0128517	3	Inverse variance weighted (fixed effects)	Q9GZX9
EGFR--eur.annotated.liftover.hg38.refined	TWSG1	deCODESoma	pQTL	0.211779	0.225063	0.346715	0.796826	4.888	1	0.027044	NA	NA	NA	NA	NA	NA	2	Inverse variance weighted (fixed effects)	Q9GZX9
EGFR--eur.annotated.liftover.hg38.refined	LACRT	UKBBOlink	pQTL	-0.59627	0.580616	0.304439	0.626437	NA	NA	NA	NA	NA	NA	NA	NA	NA	1	Wald ratio	Q9GZZ8
EGFR--eur.annotated.liftover.hg38.refined	LHPP	UKBBOlink	pQTL	0.360178	0.105782	0.000661864	0.0139901	NA	NA	NA	NA	NA	NA	NA	NA	NA	1	Wald ratio	Q9H008
EGFR--eur.annotated.liftover.hg38.refined	CRISPLD2	ARIC	pQTL	-0.467894	0.315039	0.137492	0.425818	NA	NA	NA	NA	NA	NA	NA	NA	NA	1	Wald ratio	Q9H0B8
EGFR--eur.annotated.liftover.hg38.refined	CRISPLD2	Fenland	pQTL	-0.954545	0.318182	0.0026998	0.0468215	NA	NA	NA	NA	NA	NA	NA	NA	NA	1	Wald ratio	Q9H0B8
EGFR--eur.annotated.liftover.hg38.refined	CRISPLD2	deCODESoma	pQTL	-0.419689	0.105606	7.06426e-05	0.00324402	5.00263	6	0.543476	-0.332899	0.155298	0.0849279	4.42164	5	0.490436	7	Inverse variance weighted (fixed effects)	Q9H0B8
EGFR--eur.annotated.liftover.hg38.refined	TOLLIP	ARIC	pQTL	-0.533947	0.348255	0.125225	0.405739	NA	NA	NA	NA	NA	NA	NA	NA	NA	1	Wald ratio	Q9H0E2
EGFR--eur.annotated.liftover.hg38.refined	NT5C3A	ARIC	pQTL	0.933092	0.221265	2.47494e-05	0.000841479	NA	NA	NA	NA	NA	NA	NA	NA	NA	1	Wald ratio	Q9H0P0
EGFR--eur.annotated.liftover.hg38.refined	NT5C3A	Fenland	pQTL	-1.71969	0.393792	1.25968e-05	0.000575457	NA	NA	NA	NA	NA	NA	NA	NA	NA	1	Wald ratio	Q9H0P0
EGFR--eur.annotated.liftover.hg38.refined	NT5C3A	UKBBOlink	pQTL	-1.6339	0.380169	1.72486e-05	0.000747879	NA	NA	NA	NA	NA	NA	NA	NA	NA	1	Wald ratio	Q9H0P0
EGFR--eur.annotated.liftover.hg38.refined	NT5C3A	deCODESoma	pQTL	1.26819	0.326343	0.000101881	0.00441862	0.443931	1	0.505231	NA	NA	NA	NA	NA	NA	2	Inverse variance weighted (fixed effects)	Q9H0P0
EGFR--eur.annotated.liftover.hg38.refined	HDHD2	ARIC	pQTL	-0.0726835	0.0616362	0.238305	0.544584	NA	NA	NA	NA	NA	NA	NA	NA	NA	1	Wald ratio	Q9H0R4
EGFR--eur.annotated.liftover.hg38.refined	HDHD2	Fenland	pQTL	-0.219557	0.184144	0.233141	0.635622	NA	NA	NA	NA	NA	NA	NA	NA	NA	1	Wald ratio	Q9H0R4
EGFR--eur.annotated.liftover.hg38.refined	HDHD2	deCODESoma	pQTL	-0.00413845	0.554176	0.994042	0.998304	NA	NA	NA	NA	NA	NA	NA	NA	NA	1	Wald ratio	Q9H0R4
EGFR--eur.annotated.liftover.hg38.refined	TSPYL1	UKBBOlink	pQTL	0.111406	0.368199	0.762217	0.912179	NA	NA	NA	NA	NA	NA	NA	NA	NA	1	Wald ratio	Q9H0U9
EGFR--eur.annotated.liftover.hg38.refined	LMAN2L	ARIC	pQTL	0.48092	0.161247	0.00285905	0.0414032	NA	NA	NA	NA	NA	NA	NA	NA	NA	1	Wald ratio	Q9H0V9
EGFR--eur.annotated.liftover.hg38.refined	LMAN2L	Fenland	pQTL	0.913242	0.304414	0.0026998	0.0468215	NA	NA	NA	NA	NA	NA	NA	NA	NA	1	Wald ratio	Q9H0V9
EGFR--eur.annotated.liftover.hg38.refined	SLITRK2	UKBBOlink	pQTL	-0.201178	0.315015	0.523064	0.800454	NA	NA	NA	NA	NA	NA	NA	NA	NA	1	Wald ratio	Q9H156
EGFR--eur.annotated.liftover.hg38.refined	ZBP1	UKBBOlink	pQTL	-0.122822	0.203823	0.54678	0.817251	NA	NA	NA	NA	NA	NA	NA	NA	NA	1	Wald ratio	Q9H171
EGFR--eur.annotated.liftover.hg38.refined	SIL1	UKBBOlink	pQTL	-0.963721	0.652078	0.139429	0.439877	NA	NA	NA	NA	NA	NA	NA	NA	NA	1	Wald ratio	Q9H173
EGFR--eur.annotated.liftover.hg38.refined	SDCBP2	Fenland	pQTL	0.761576	0.383251	0.0469062	0.287109	NA	NA	NA	NA	NA	NA	NA	NA	NA	1	Wald ratio	Q9H190
EGFR--eur.annotated.liftover.hg38.refined	SDCBP2	deCODESoma	pQTL	-0.895604	0.425275	0.0352093	0.300037	NA	NA	NA	NA	NA	NA	NA	NA	NA	1	Wald ratio	Q9H190
EGFR--eur.annotated.liftover.hg38.refined	GLT8D2	UKBBOlink	pQTL	-0.160072	0.253744	0.528144	0.804317	NA	NA	NA	NA	NA	NA	NA	NA	NA	1	Wald ratio	Q9H1C3
EGFR--eur.annotated.liftover.hg38.refined	ISCU	Fenland	pQTL	-0.179923	0.311574	0.563626	0.876075	NA	NA	NA	NA	NA	NA	NA	NA	NA	1	Wald ratio	Q9H1K1
EGFR--eur.annotated.liftover.hg38.refined	ISCU	deCODESoma	pQTL	0.379041	0.64437	0.556374	0.899261	NA	NA	NA	NA	NA	NA	NA	NA	NA	1	Wald ratio	Q9H1K1
EGFR--eur.annotated.liftover.hg38.refined	MEGF9	UKBBOlink	pQTL	-0.278425	0.122507	0.0230426	0.154623	NA	NA	NA	NA	NA	NA	NA	NA	NA	1	Wald ratio	Q9H1U4
EGFR--eur.annotated.liftover.hg38.refined	CDH23	UKBBOlink	pQTL	-0.367669	0.269783	0.172936	0.486364	NA	NA	NA	NA	NA	NA	NA	NA	NA	1	Wald ratio	Q9H251
EGFR--eur.annotated.liftover.hg38.refined	CARD9	Fenland	pQTL	-0.412717	0.222555	0.0636752	0.337774	NA	NA	NA	NA	NA	NA	NA	NA	NA	1	Wald ratio	Q9H257
EGFR--eur.annotated.liftover.hg38.refined	CARD9	deCODESoma	pQTL	-0.816	0.422857	0.0536403	0.357908	NA	NA	NA	NA	NA	NA	NA	NA	NA	1	Wald ratio	Q9H257
EGFR--eur.annotated.liftover.hg38.refined	SH3BGRL3	ARIC	pQTL	-0.0733878	0.0624433	0.239886	0.546116	NA	NA	NA	NA	NA	NA	NA	NA	NA	1	Wald ratio	Q9H299
EGFR--eur.annotated.liftover.hg38.refined	SH3BGRL3	Fenland	pQTL	0.0266449	0.101412	0.792751	0.944397	4.10742	1	0.0426955	NA	NA	NA	NA	NA	NA	2	Inverse variance weighted (fixed effects)	Q9H299
EGFR--eur.annotated.liftover.hg38.refined	SH3BGRL3	deCODESoma	pQTL	0.163784	0.131712	0.213683	0.69426	NA	NA	NA	NA	NA	NA	NA	NA	NA	1	Wald ratio	Q9H299
EGFR--eur.annotated.liftover.hg38.refined	CXCL16	ARIC	pQTL	0.612013	0.198869	0.0020877	0.0317005	NA	NA	NA	NA	NA	NA	NA	NA	NA	1	Wald ratio	Q9H2A7
EGFR--eur.annotated.liftover.hg38.refined	CXCL16	Fenland	pQTL	-0.0632834	0.124389	0.610926	0.889898	9.74578	2	0.00765121	6.53465	2.15548	0.202837	0.344709	1	0.557123	3	Inverse variance weighted (fixed effects)	Q9H2A7
EGFR--eur.annotated.liftover.hg38.refined	CXCL16	deCODESoma	pQTL	-0.306035	0.111954	0.00626493	0.107098	5.72832	3	0.125603	-0.629559	0.487482	0.32567	4.58087	2	0.101222	4	Inverse variance weighted (fixed effects)	Q9H2A7
EGFR--eur.annotated.liftover.hg38.refined	SEMA6A	ARIC	pQTL	-0.0393957	0.181428	0.828097	0.940555	NA	NA	NA	NA	NA	NA	NA	NA	NA	1	Wald ratio	Q9H2E6
EGFR--eur.annotated.liftover.hg38.refined	SEMA6A	deCODESoma	pQTL	-0.494828	0.499701	0.322053	0.790615	1.33183	1	0.24848	NA	NA	NA	NA	NA	NA	2	Inverse variance weighted (fixed effects)	Q9H2E6
EGFR--eur.annotated.liftover.hg38.refined	MTIF3	ARIC	pQTL	0.11927	0.281068	0.671314	0.891574	NA	NA	NA	NA	NA	NA	NA	NA	NA	1	Wald ratio	Q9H2K0
EGFR--eur.annotated.liftover.hg38.refined	MTIF3	Fenland	pQTL	0.162033	0.381842	0.671314	0.92115	NA	NA	NA	NA	NA	NA	NA	NA	NA	1	Wald ratio	Q9H2K0
EGFR--eur.annotated.liftover.hg38.refined	MTIF3	UKBBOlink	pQTL	0.171273	0.403616	0.671314	0.874307	NA	NA	NA	NA	NA	NA	NA	NA	NA	1	Wald ratio	Q9H2K0
EGFR--eur.annotated.liftover.hg38.refined	KLK15	ARIC	pQTL	0.410956	0.233363	0.0782362	0.307441	NA	NA	NA	NA	NA	NA	NA	NA	NA	1	Wald ratio	Q9H2R5
EGFR--eur.annotated.liftover.hg38.refined	KLK15	UKBBOlink	pQTL	0.112978	0.0641551	0.0782362	0.310557	NA	NA	NA	NA	NA	NA	NA	NA	NA	1	Wald ratio	Q9H2R5
EGFR--eur.annotated.liftover.hg38.refined	KLK15	deCODESoma	pQTL	1.76881	1.00442	0.0782362	0.433166	NA	NA	NA	NA	NA	NA	NA	NA	NA	1	Wald ratio	Q9H2R5
EGFR--eur.annotated.liftover.hg38.refined	PPA2	deCODESoma	pQTL	-0.972727	0.354545	0.00607714	0.105427	NA	NA	NA	NA	NA	NA	NA	NA	NA	1	Wald ratio	Q9H2U2
EGFR--eur.annotated.liftover.hg38.refined	CHRD	deCODESoma	pQTL	-0.024033	0.370635	0.948299	0.991529	NA	NA	NA	NA	NA	NA	NA	NA	NA	1	Wald ratio	Q9H2X0
EGFR--eur.annotated.liftover.hg38.refined	CLEC4M	UKBBOlink	pQTL	-0.101598	0.127135	0.424212	0.725599	NA	NA	NA	NA	NA	NA	NA	NA	NA	1	Wald ratio	Q9H2X3
EGFR--eur.annotated.liftover.hg38.refined	CPVL	UKBBOlink	pQTL	0.0632188	0.0543064	0.244378	0.565312	NA	NA	NA	NA	NA	NA	NA	NA	NA	1	Wald ratio	Q9H3G5
EGFR--eur.annotated.liftover.hg38.refined	C11orf68	ARIC	pQTL	-0.24652	0.161607	0.127151	0.407507	NA	NA	NA	NA	NA	NA	NA	NA	NA	1	Wald ratio	Q9H3H3
EGFR--eur.annotated.liftover.hg38.refined	BOLA2_BOLA2B	UKBBOlink	pQTL	0.176546	0.548703	0.747641	0.903637	NA	NA	NA	NA	NA	NA	NA	NA	NA	1	Wald ratio	Q9H3K6
EGFR--eur.annotated.liftover.hg38.refined	MUC13	UKBBOlink	pQTL	-0.0269967	0.171388	0.874837	0.952736	NA	NA	NA	NA	NA	NA	NA	NA	NA	1	Wald ratio	Q9H3R2
EGFR--eur.annotated.liftover.hg38.refined	SEMA4A	ARIC	pQTL	0.318667	0.144443	0.027371	0.161543	NA	NA	NA	NA	NA	NA	NA	NA	NA	1	Wald ratio	Q9H3S1
EGFR--eur.annotated.liftover.hg38.refined	SEMA4A	Fenland	pQTL	-0.50225	0.216535	0.020369	0.179958	NA	NA	NA	NA	NA	NA	NA	NA	NA	1	Wald ratio	Q9H3S1
EGFR--eur.annotated.liftover.hg38.refined	SEMA4A	deCODESoma	pQTL	-0.496465	0.199308	0.0127404	0.166116	1.95576	1	0.161967	NA	NA	NA	NA	NA	NA	2	Inverse variance weighted (fixed effects)	Q9H3S1
EGFR--eur.annotated.liftover.hg38.refined	TMPRSS5	UKBBOlink	pQTL	0.0588688	0.0493122	0.232557	0.554327	NA	NA	NA	NA	NA	NA	NA	NA	NA	1	Wald ratio	Q9H3S3
EGFR--eur.annotated.liftover.hg38.refined	TPK1	UKBBOlink	pQTL	-0.044943	0.114754	0.695321	0.88405	NA	NA	NA	NA	NA	NA	NA	NA	NA	1	Wald ratio	Q9H3S4
EGFR--eur.annotated.liftover.hg38.refined	SEMA6C	UKBBOlink	pQTL	0.606159	0.39841	0.128148	0.420524	NA	NA	NA	NA	NA	NA	NA	NA	NA	1	Wald ratio	Q9H3T2
EGFR--eur.annotated.liftover.hg38.refined	SEMA6B	ARIC	pQTL	-0.436096	0.300631	0.146891	0.441802	NA	NA	NA	NA	NA	NA	NA	NA	NA	1	Wald ratio	Q9H3T3
EGFR--eur.annotated.liftover.hg38.refined	SEMA6B	deCODESoma	pQTL	0.0729414	0.310957	0.814542	0.974787	0.403374	1	0.525352	NA	NA	NA	NA	NA	NA	2	Inverse variance weighted (fixed effects)	Q9H3T3
EGFR--eur.annotated.liftover.hg38.refined	UNC45A	ARIC	pQTL	-0.19915	0.287025	0.487782	0.770597	NA	NA	NA	NA	NA	NA	NA	NA	NA	1	Wald ratio	Q9H3U1
EGFR--eur.annotated.liftover.hg38.refined	UNC45A	Fenland	pQTL	-0.309118	0.421491	0.463319	0.815598	NA	NA	NA	NA	NA	NA	NA	NA	NA	1	Wald ratio	Q9H3U1
EGFR--eur.annotated.liftover.hg38.refined	SMOC2	ARIC	pQTL	0.0284119	0.0926568	0.75912	0.918935	NA	NA	NA	NA	NA	NA	NA	NA	NA	1	Wald ratio	Q9H3U7
EGFR--eur.annotated.liftover.hg38.refined	SMOC2	Fenland	pQTL	-0.00821356	0.0740994	0.911739	0.983876	0.719443	2	0.697871	-0.111645	0.382136	0.819042	0.643321	1	0.422511	3	Inverse variance weighted (fixed effects)	Q9H3U7
EGFR--eur.annotated.liftover.hg38.refined	SMOC2	UKBBOlink	pQTL	0.033892	0.110529	0.75912	0.911699	NA	NA	NA	NA	NA	NA	NA	NA	NA	1	Wald ratio	Q9H3U7
EGFR--eur.annotated.liftover.hg38.refined	SMOC2	deCODESoma	pQTL	0.0270314	0.0692658	0.696347	0.93509	2.95049	5	0.707618	-0.087231	0.273862	0.766027	2.76452	4	0.597972	6	Inverse variance weighted (fixed effects)	Q9H3U7
EGFR--eur.annotated.liftover.hg38.refined	C1orf198	Fenland	pQTL	0.0320421	0.238642	0.89319	0.98005	NA	NA	NA	NA	NA	NA	NA	NA	NA	1	Wald ratio	Q9H425
EGFR--eur.annotated.liftover.hg38.refined	C1orf198	deCODESoma	pQTL	-0.0476464	0.284156	0.866838	0.980763	NA	NA	NA	NA	NA	NA	NA	NA	NA	1	Wald ratio	Q9H425
EGFR--eur.annotated.liftover.hg38.refined	RWDD1	UKBBOlink	pQTL	-0.0257671	0.333342	0.938385	0.982514	NA	NA	NA	NA	NA	NA	NA	NA	NA	1	Wald ratio	Q9H446
EGFR--eur.annotated.liftover.hg38.refined	POFUT1	ARIC	pQTL	-0.10258	0.07633	0.178978	0.483265	NA	NA	NA	NA	NA	NA	NA	NA	NA	1	Wald ratio	Q9H488
EGFR--eur.annotated.liftover.hg38.refined	POFUT1	Fenland	pQTL	-0.111721	0.0831311	0.178978	0.565919	NA	NA	NA	NA	NA	NA	NA	NA	NA	1	Wald ratio	Q9H488
EGFR--eur.annotated.liftover.hg38.refined	POFUT1	deCODESoma	pQTL	-0.128942	0.0959455	0.178978	0.651892	NA	NA	NA	NA	NA	NA	NA	NA	NA	1	Wald ratio	Q9H488
EGFR--eur.annotated.liftover.hg38.refined	RNPEP	ARIC	pQTL	-0.0600021	0.0749094	0.423135	0.723259	NA	NA	NA	NA	NA	NA	NA	NA	NA	1	Wald ratio	Q9H4A4
EGFR--eur.annotated.liftover.hg38.refined	RNPEP	Fenland	pQTL	0.0772688	0.091897	0.400449	0.776271	0.307414	2	0.857523	-0.0366106	0.251191	0.907863	0.0701223	1	0.791159	3	Inverse variance weighted (fixed effects)	Q9H4A4
EGFR--eur.annotated.liftover.hg38.refined	RNPEP	deCODESoma	pQTL	0.0305651	0.0729853	0.675373	0.929333	16.2274	5	0.00622402	-0.239433	0.207428	0.312649	10.0492	4	0.0396069	6	Inverse variance weighted (fixed effects)	Q9H4A4
EGFR--eur.annotated.liftover.hg38.refined	DPEP2	ARIC	pQTL	-0.111969	0.146752	0.445476	0.742626	NA	NA	NA	NA	NA	NA	NA	NA	NA	1	Wald ratio	Q9H4A9
EGFR--eur.annotated.liftover.hg38.refined	DPEP2	Fenland	pQTL	0.25107	0.175925	0.153539	0.52865	13.4697	2	0.00118876	-0.368234	0.481089	0.584099	3.35982	1	0.0668053	3	Inverse variance weighted (fixed effects)	Q9H4A9
EGFR--eur.annotated.liftover.hg38.refined	DPEP2	deCODESoma	pQTL	0.243286	0.257045	0.343906	0.796826	14.3745	1	0.000149816	NA	NA	NA	NA	NA	NA	2	Inverse variance weighted (fixed effects)	Q9H4A9
EGFR--eur.annotated.liftover.hg38.refined	CLSTN2	ARIC	pQTL	0.0792803	0.127523	0.534144	0.812121	NA	NA	NA	NA	NA	NA	NA	NA	NA	1	Wald ratio	Q9H4D0
EGFR--eur.annotated.liftover.hg38.refined	CLSTN2	Fenland	pQTL	0.14235	0.0956531	0.136701	0.50204	4.64587	4	0.3256	0.0133973	0.267633	0.963222	4.2449	3	0.236205	5	Inverse variance weighted (fixed effects)	Q9H4D0
EGFR--eur.annotated.liftover.hg38.refined	CLSTN2	deCODESoma	pQTL	-0.00758208	0.0822958	0.926593	0.989609	12.0692	7	0.0983075	-0.141077	0.285288	0.638531	11.5664	6	0.0723707	8	Inverse variance weighted (fixed effects)	Q9H4D0
EGFR--eur.annotated.liftover.hg38.refined	DEF6	ARIC	pQTL	-0.0478487	0.18062	0.791076	0.932521	NA	NA	NA	NA	NA	NA	NA	NA	NA	1	Wald ratio	Q9H4E7
EGFR--eur.annotated.liftover.hg38.refined	DEF6	Fenland	pQTL	-0.0375466	0.141731	0.791076	0.944397	NA	NA	NA	NA	NA	NA	NA	NA	NA	1	Wald ratio	Q9H4E7
EGFR--eur.annotated.liftover.hg38.refined	DEF6	deCODESoma	pQTL	-0.0712969	0.157652	0.651095	0.918905	NA	NA	NA	NA	NA	NA	NA	NA	NA	1	Wald ratio	Q9H4E7
EGFR--eur.annotated.liftover.hg38.refined	SMOC1	ARIC	pQTL	-0.0470834	0.100948	0.640922	0.872639	NA	NA	NA	NA	NA	NA	NA	NA	NA	1	Wald ratio	Q9H4F8
EGFR--eur.annotated.liftover.hg38.refined	SMOC1	Fenland	pQTL	-0.0208847	0.0771628	0.786655	0.944397	1.06045	4	0.900496	-0.0446477	0.221478	0.853132	1.04735	3	0.789797	5	Inverse variance weighted (fixed effects)	Q9H4F8
EGFR--eur.annotated.liftover.hg38.refined	SMOC1	UKBBOlink	pQTL	-0.0661961	0.141927	0.640922	0.864934	NA	NA	NA	NA	NA	NA	NA	NA	NA	1	Wald ratio	Q9H4F8
EGFR--eur.annotated.liftover.hg38.refined	SMOC1	deCODESoma	pQTL	-0.0624857	0.0838548	0.456171	0.856567	2.47484	7	0.92898	-0.117711	0.140852	0.435329	2.23671	6	0.896692	8	Inverse variance weighted (fixed effects)	Q9H4F8
EGFR--eur.annotated.liftover.hg38.refined	GLIPR2	ARIC	pQTL	0.0373542	0.120835	0.75722	0.917596	NA	NA	NA	NA	NA	NA	NA	NA	NA	1	Wald ratio	Q9H4G4
EGFR--eur.annotated.liftover.hg38.refined	GLIPR2	Fenland	pQTL	0.011104	0.131419	0.932664	0.98819	1.01906	1	0.312741	NA	NA	NA	NA	NA	NA	2	Inverse variance weighted (fixed effects)	Q9H4G4
EGFR--eur.annotated.liftover.hg38.refined	GLIPR2	deCODESoma	pQTL	0.0107826	0.0959192	0.910496	0.986429	1.03678	2	0.595477	4.17831	4.35406	0.513112	0.120188	1	0.72883	3	Inverse variance weighted (fixed effects)	Q9H4G4
EGFR--eur.annotated.liftover.hg38.refined	CDCP1	ARIC	pQTL	-0.0368222	0.12954	0.776216	0.925306	NA	NA	NA	NA	NA	NA	NA	NA	NA	1	Wald ratio	Q9H5V8
EGFR--eur.annotated.liftover.hg38.refined	CDCP1	Fenland	pQTL	-0.0409713	0.15172	0.787125	0.944397	1.08122	1	0.298426	NA	NA	NA	NA	NA	NA	2	Inverse variance weighted (fixed effects)	Q9H5V8
EGFR--eur.annotated.liftover.hg38.refined	CDCP1	UKBBOlink	pQTL	-0.0458908	0.161443	0.776216	0.920167	NA	NA	NA	NA	NA	NA	NA	NA	NA	1	Wald ratio	Q9H5V8
EGFR--eur.annotated.liftover.hg38.refined	CDCP1	deCODESoma	pQTL	0.0244116	0.114576	0.831279	0.977646	4.34991	4	0.360717	-0.166705	0.281893	0.59587	3.64999	3	0.301824	5	Inverse variance weighted (fixed effects)	Q9H5V8
EGFR--eur.annotated.liftover.hg38.refined	SLITRK6	ARIC	pQTL	-0.00548686	0.128219	0.965867	0.996707	NA	NA	NA	NA	NA	NA	NA	NA	NA	1	Wald ratio	Q9H5Y7
EGFR--eur.annotated.liftover.hg38.refined	SLITRK6	Fenland	pQTL	0.0169516	0.169363	0.920273	0.984475	0.00394305	1	0.949931	NA	NA	NA	NA	NA	NA	2	Inverse variance weighted (fixed effects)	Q9H5Y7
EGFR--eur.annotated.liftover.hg38.refined	SLITRK6	UKBBOlink	pQTL	-0.00652085	0.100506	0.948269	0.986177	NA	NA	NA	NA	NA	NA	NA	NA	NA	1	Wald ratio	Q9H5Y7
EGFR--eur.annotated.liftover.hg38.refined	SLITRK6	deCODESoma	pQTL	0.0448207	0.156646	0.774781	0.963516	0.974746	2	0.614238	-0.133107	0.364817	0.777277	0.683107	1	0.408519	3	Inverse variance weighted (fixed effects)	Q9H5Y7
EGFR--eur.annotated.liftover.hg38.refined	IGFLR1	ARIC	pQTL	0.00548891	0.0522944	0.916406	0.979214	NA	NA	NA	NA	NA	NA	NA	NA	NA	1	Wald ratio	Q9H665
EGFR--eur.annotated.liftover.hg38.refined	IGFLR1	Fenland	pQTL	-0.0400784	0.0774924	0.605023	0.888738	0.302022	1	0.582618	NA	NA	NA	NA	NA	NA	2	Inverse variance weighted (fixed effects)	Q9H665
EGFR--eur.annotated.liftover.hg38.refined	IGFLR1	deCODESoma	pQTL	0.00997893	0.0678511	0.883076	0.980763	0.96339	2	0.617735	0.0170069	0.212881	0.949249	0.962177	1	0.326639	3	Inverse variance weighted (fixed effects)	Q9H665
EGFR--eur.annotated.liftover.hg38.refined	CLMP	ARIC	pQTL	-0.239732	0.0951135	0.0117194	0.0959643	NA	NA	NA	NA	NA	NA	NA	NA	NA	1	Wald ratio	Q9H6B4
EGFR--eur.annotated.liftover.hg38.refined	CLMP	Fenland	pQTL	-0.568372	0.193953	0.00338465	0.0551257	NA	NA	NA	NA	NA	NA	NA	NA	NA	1	Wald ratio	Q9H6B4
EGFR--eur.annotated.liftover.hg38.refined	CLMP	deCODESoma	pQTL	-0.896871	0.464658	0.0535852	0.357908	NA	NA	NA	NA	NA	NA	NA	NA	NA	1	Wald ratio	Q9H6B4
EGFR--eur.annotated.liftover.hg38.refined	CCDC134	ARIC	pQTL	0.093467	0.107847	0.386125	0.69017	NA	NA	NA	NA	NA	NA	NA	NA	NA	1	Wald ratio	Q9H6E4
EGFR--eur.annotated.liftover.hg38.refined	CCDC134	Fenland	pQTL	0.385166	0.245283	0.116347	0.460969	NA	NA	NA	NA	NA	NA	NA	NA	NA	1	Wald ratio	Q9H6E4
EGFR--eur.annotated.liftover.hg38.refined	CCDC134	UKBBOlink	pQTL	-0.846898	0.662573	0.201181	0.521685	NA	NA	NA	NA	NA	NA	NA	NA	NA	1	Wald ratio	Q9H6E4
EGFR--eur.annotated.liftover.hg38.refined	CCDC134	deCODESoma	pQTL	0.461545	0.204331	0.0238952	0.241218	3.17573	1	0.0747398	NA	NA	NA	NA	NA	NA	2	Inverse variance weighted (fixed effects)	Q9H6E4
EGFR--eur.annotated.liftover.hg38.refined	REEP4	UKBBOlink	pQTL	-0.190769	0.239508	0.425739	0.725731	NA	NA	NA	NA	NA	NA	NA	NA	NA	1	Wald ratio	Q9H6H4
EGFR--eur.annotated.liftover.hg38.refined	SLA2	UKBBOlink	pQTL	0.157299	0.279134	0.573077	0.831109	NA	NA	NA	NA	NA	NA	NA	NA	NA	1	Wald ratio	Q9H6Q3
EGFR--eur.annotated.liftover.hg38.refined	EPS8L2	UKBBOlink	pQTL	-0.264597	0.128744	0.0398571	0.199403	NA	NA	NA	NA	NA	NA	NA	NA	NA	1	Wald ratio	Q9H6S3
EGFR--eur.annotated.liftover.hg38.refined	GREM2	ARIC	pQTL	-0.0563004	0.47659	0.905963	0.971829	NA	NA	NA	NA	NA	NA	NA	NA	NA	1	Wald ratio	Q9H772
EGFR--eur.annotated.liftover.hg38.refined	GREM2	deCODESoma	pQTL	0.0596454	0.558839	0.915003	0.986429	NA	NA	NA	NA	NA	NA	NA	NA	NA	1	Wald ratio	Q9H772
EGFR--eur.annotated.liftover.hg38.refined	DCTPP1	Fenland	pQTL	-0.0821852	0.455161	0.856711	0.967651	NA	NA	NA	NA	NA	NA	NA	NA	NA	1	Wald ratio	Q9H773
EGFR--eur.annotated.liftover.hg38.refined	DCTPP1	UKBBOlink	pQTL	-0.0653425	0.361882	0.856711	0.943436	NA	NA	NA	NA	NA	NA	NA	NA	NA	1	Wald ratio	Q9H773
EGFR--eur.annotated.liftover.hg38.refined	DCTPP1	deCODESoma	pQTL	-0.0866021	0.479623	0.856711	0.980131	NA	NA	NA	NA	NA	NA	NA	NA	NA	1	Wald ratio	Q9H773
EGFR--eur.annotated.liftover.hg38.refined	AAMDC	UKBBOlink	pQTL	0.0949777	0.0571182	0.0963467	0.349619	NA	NA	NA	NA	NA	NA	NA	NA	NA	1	Wald ratio	Q9H7C9
EGFR--eur.annotated.liftover.hg38.refined	C10orf54	ARIC	pQTL	0.209846	0.094747	0.0267737	0.160757	NA	NA	NA	NA	NA	NA	NA	NA	NA	1	Wald ratio	Q9H7M9
EGFR--eur.annotated.liftover.hg38.refined	C10orf54	Fenland	pQTL	0.180506	0.0583742	0.00198661	0.0395842	5.36213	2	0.0684901	-0.174691	0.396519	0.735818	5.35747	1	0.0206337	3	Inverse variance weighted (fixed effects)	Q9H7M9
EGFR--eur.annotated.liftover.hg38.refined	VSIR	UKBBOlink	pQTL	-0.292272	0.128182	0.0225993	0.152862	NA	NA	NA	NA	NA	NA	NA	NA	NA	1	Wald ratio	Q9H7M9
EGFR--eur.annotated.liftover.hg38.refined	C10orf54	deCODESoma	pQTL	-0.230039	0.107928	0.0330559	0.287972	1.26529	2	0.531186	-0.321764	0.153275	0.283012	0.554961	1	0.456298	3	Inverse variance weighted (fixed effects)	Q9H7M9
EGFR--eur.annotated.liftover.hg38.refined	DIPK2B	UKBBOlink	pQTL	0.251365	0.294063	0.392661	0.701093	NA	NA	NA	NA	NA	NA	NA	NA	NA	1	Wald ratio	Q9H7Y0
EGFR--eur.annotated.liftover.hg38.refined	PTGES2	Fenland	pQTL	0.020714	0.202292	0.918442	0.984475	NA	NA	NA	NA	NA	NA	NA	NA	NA	1	Wald ratio	Q9H7Z7
EGFR--eur.annotated.liftover.hg38.refined	PTGES2	UKBBOlink	pQTL	0.0484903	0.473554	0.918442	0.973036	NA	NA	NA	NA	NA	NA	NA	NA	NA	1	Wald ratio	Q9H7Z7
EGFR--eur.annotated.liftover.hg38.refined	PTGES2	deCODESoma	pQTL	0.0330056	0.322331	0.918442	0.987298	NA	NA	NA	NA	NA	NA	NA	NA	NA	1	Wald ratio	Q9H7Z7
EGFR--eur.annotated.liftover.hg38.refined	MANSC1	ARIC	pQTL	-0.0206334	0.089149	0.816966	0.939022	NA	NA	NA	NA	NA	NA	NA	NA	NA	1	Wald ratio	Q9H8J5
EGFR--eur.annotated.liftover.hg38.refined	MANSC1	Fenland	pQTL	-0.0193598	0.109642	0.859843	0.969005	NA	NA	NA	NA	NA	NA	NA	NA	NA	1	Wald ratio	Q9H8J5
EGFR--eur.annotated.liftover.hg38.refined	GORASP2	UKBBOlink	pQTL	-0.189358	0.710526	0.789851	0.923678	NA	NA	NA	NA	NA	NA	NA	NA	NA	1	Wald ratio	Q9H8Y8
EGFR--eur.annotated.liftover.hg38.refined	PSTPIP2	UKBBOlink	pQTL	-0.616842	0.252927	0.0147357	0.12397	NA	NA	NA	NA	NA	NA	NA	NA	NA	1	Wald ratio	Q9H939
EGFR--eur.annotated.liftover.hg38.refined	NHEJ1	Fenland	pQTL	0.16951	0.219042	0.439008	0.800645	NA	NA	NA	NA	NA	NA	NA	NA	NA	1	Wald ratio	Q9H9Q4
EGFR--eur.annotated.liftover.hg38.refined	NHEJ1	deCODESoma	pQTL	0.180476	0.328138	0.582319	0.905755	NA	NA	NA	NA	NA	NA	NA	NA	NA	1	Wald ratio	Q9H9Q4
EGFR--eur.annotated.liftover.hg38.refined	TBC1D17	UKBBOlink	pQTL	-0.264366	0.0934333	0.0046627	0.057552	NA	NA	NA	NA	NA	NA	NA	NA	NA	1	Wald ratio	Q9HA65
EGFR--eur.annotated.liftover.hg38.refined	PPCS	ARIC	pQTL	0.137923	0.0851815	0.10541	0.372004	NA	NA	NA	NA	NA	NA	NA	NA	NA	1	Wald ratio	Q9HAB8
EGFR--eur.annotated.liftover.hg38.refined	PPCS	Fenland	pQTL	0.356651	0.221904	0.108003	0.446895	NA	NA	NA	NA	NA	NA	NA	NA	NA	1	Wald ratio	Q9HAB8
EGFR--eur.annotated.liftover.hg38.refined	PPCS	deCODESoma	pQTL	-0.567613	0.326377	0.0820118	0.446678	NA	NA	NA	NA	NA	NA	NA	NA	NA	1	Wald ratio	Q9HAB8
EGFR--eur.annotated.liftover.hg38.refined	LIN7B	ARIC	pQTL	0.183307	0.240707	0.446336	0.742626	NA	NA	NA	NA	NA	NA	NA	NA	NA	1	Wald ratio	Q9HAP6
EGFR--eur.annotated.liftover.hg38.refined	SIAE	Fenland	pQTL	0.633981	0.24391	0.009343	0.112176	NA	NA	NA	NA	NA	NA	NA	NA	NA	1	Wald ratio	Q9HAT2
EGFR--eur.annotated.liftover.hg38.refined	SIAE	UKBBOlink	pQTL	0.463317	0.178251	0.009343	0.0940418	NA	NA	NA	NA	NA	NA	NA	NA	NA	1	Wald ratio	Q9HAT2
EGFR--eur.annotated.liftover.hg38.refined	SIAE	deCODESoma	pQTL	0.650016	0.250079	0.009343	0.143015	NA	NA	NA	NA	NA	NA	NA	NA	NA	1	Wald ratio	Q9HAT2
EGFR--eur.annotated.liftover.hg38.refined	PELI2	deCODESoma	pQTL	-0.164794	0.700375	0.81398	0.974613	NA	NA	NA	NA	NA	NA	NA	NA	NA	1	Wald ratio	Q9HAT8
EGFR--eur.annotated.liftover.hg38.refined	GRPEL1	Fenland	pQTL	-0.44724	0.250469	0.0741629	0.36539	NA	NA	NA	NA	NA	NA	NA	NA	NA	1	Wald ratio	Q9HAV7
EGFR--eur.annotated.liftover.hg38.refined	PLEKHA1	ARIC	pQTL	0.275874	0.166674	0.0978895	0.356875	NA	NA	NA	NA	NA	NA	NA	NA	NA	1	Wald ratio	Q9HB21
EGFR--eur.annotated.liftover.hg38.refined	PLEKHA1	Fenland	pQTL	0.0526599	0.0634865	0.40684	0.77801	5.68988	3	0.127713	0.139832	0.184905	0.528447	4.91984	2	0.0854417	4	Inverse variance weighted (fixed effects)	Q9HB21
EGFR--eur.annotated.liftover.hg38.refined	PLEKHA1	deCODESoma	pQTL	0.0915649	0.0885903	0.301334	0.773578	3.77436	2	0.151498	0.474101	0.284686	0.344265	1.23698	1	0.266054	3	Inverse variance weighted (fixed effects)	Q9HB21
EGFR--eur.annotated.liftover.hg38.refined	IL1RL2	ARIC	pQTL	0.0195342	0.116003	0.866273	0.956478	NA	NA	NA	NA	NA	NA	NA	NA	NA	1	Wald ratio	Q9HB29
EGFR--eur.annotated.liftover.hg38.refined	IL1RL2	Fenland	pQTL	-0.0268213	0.114878	0.815391	0.950154	0.00111204	1	0.973398	NA	NA	NA	NA	NA	NA	2	Inverse variance weighted (fixed effects)	Q9HB29
EGFR--eur.annotated.liftover.hg38.refined	IL1RL2	UKBBOlink	pQTL	-0.0176053	0.0882552	0.841886	0.942681	NA	NA	NA	NA	NA	NA	NA	NA	NA	1	Wald ratio	Q9HB29
EGFR--eur.annotated.liftover.hg38.refined	IL1RL2	deCODESoma	pQTL	0.00339206	0.125197	0.978385	0.99334	1.19896	2	0.549097	-0.0118478	0.266145	0.971679	1.19364	1	0.274596	3	Inverse variance weighted (fixed effects)	Q9HB29
EGFR--eur.annotated.liftover.hg38.refined	SCPEP1	UKBBOlink	pQTL	0.156799	0.123962	0.205907	0.525171	NA	NA	NA	NA	NA	NA	NA	NA	NA	1	Wald ratio	Q9HB40
EGFR--eur.annotated.liftover.hg38.refined	NTN4	ARIC	pQTL	0.0338054	0.129051	0.793357	0.932521	NA	NA	NA	NA	NA	NA	NA	NA	NA	1	Wald ratio	Q9HB63
EGFR--eur.annotated.liftover.hg38.refined	NTN4	Fenland	pQTL	0.189508	0.1394	0.174002	0.555207	1.47275	1	0.224913	NA	NA	NA	NA	NA	NA	2	Inverse variance weighted (fixed effects)	Q9HB63
EGFR--eur.annotated.liftover.hg38.refined	NTN4	deCODESoma	pQTL	0.117861	0.157189	0.453372	0.856567	0.871885	2	0.646655	-0.0264976	0.266019	0.936796	0.419424	1	0.517225	3	Inverse variance weighted (fixed effects)	Q9HB63
EGFR--eur.annotated.liftover.hg38.refined	CACYBP	ARIC	pQTL	0.0272849	0.0842707	0.746107	0.916024	NA	NA	NA	NA	NA	NA	NA	NA	NA	1	Wald ratio	Q9HB71
EGFR--eur.annotated.liftover.hg38.refined	CACYBP	Fenland	pQTL	-0.00445063	0.160501	0.977878	0.995889	NA	NA	NA	NA	NA	NA	NA	NA	NA	1	Wald ratio	Q9HB71
EGFR--eur.annotated.liftover.hg38.refined	CACYBP	UKBBOlink	pQTL	-0.0120385	0.387526	0.975218	0.994504	NA	NA	NA	NA	NA	NA	NA	NA	NA	1	Wald ratio	Q9HB71
EGFR--eur.annotated.liftover.hg38.refined	CDHR5	ARIC	pQTL	-0.0860393	0.209156	0.680806	0.893471	NA	NA	NA	NA	NA	NA	NA	NA	NA	1	Wald ratio	Q9HBB8
EGFR--eur.annotated.liftover.hg38.refined	CDHR5	Fenland	pQTL	-0.143083	0.350988	0.683525	0.92241	NA	NA	NA	NA	NA	NA	NA	NA	NA	1	Wald ratio	Q9HBB8
EGFR--eur.annotated.liftover.hg38.refined	CDHR5	UKBBOlink	pQTL	-0.0212927	0.0716999	0.76649	0.915349	NA	NA	NA	NA	NA	NA	NA	NA	NA	1	Wald ratio	Q9HBB8
EGFR--eur.annotated.liftover.hg38.refined	CDHR5	deCODESoma	pQTL	-0.14094	0.286827	0.62316	0.911819	0.000948032	1	0.975437	NA	NA	NA	NA	NA	NA	2	Inverse variance weighted (fixed effects)	Q9HBB8
EGFR--eur.annotated.liftover.hg38.refined	LY9	ARIC	pQTL	-0.00345656	0.0748921	0.963188	0.996707	NA	NA	NA	NA	NA	NA	NA	NA	NA	1	Wald ratio	Q9HBG7
EGFR--eur.annotated.liftover.hg38.refined	LY9	Fenland	pQTL	-0.00512445	0.11103	0.963188	0.993691	NA	NA	NA	NA	NA	NA	NA	NA	NA	1	Wald ratio	Q9HBG7
EGFR--eur.annotated.liftover.hg38.refined	LY9	UKBBOlink	pQTL	-0.00350152	0.0758662	0.963188	0.991901	NA	NA	NA	NA	NA	NA	NA	NA	NA	1	Wald ratio	Q9HBG7
EGFR--eur.annotated.liftover.hg38.refined	LY9	deCODESoma	pQTL	0.0266975	0.0822552	0.745507	0.947401	0.277555	2	0.870422	-0.0416198	0.162138	0.840037	0.0384872	1	0.844468	3	Inverse variance weighted (fixed effects)	Q9HBG7
EGFR--eur.annotated.liftover.hg38.refined	AS3MT	ARIC	pQTL	-0.0851733	0.348383	0.806857	0.937764	NA	NA	NA	NA	NA	NA	NA	NA	NA	1	Wald ratio	Q9HBK9
EGFR--eur.annotated.liftover.hg38.refined	LRTM1	deCODESoma	pQTL	-1.23971	0.731664	0.0901938	0.470757	NA	NA	NA	NA	NA	NA	NA	NA	NA	1	Wald ratio	Q9HBL6
EGFR--eur.annotated.liftover.hg38.refined	NMRAL1	ARIC	pQTL	0.0293683	0.127263	0.817494	0.939022	NA	NA	NA	NA	NA	NA	NA	NA	NA	1	Wald ratio	Q9HBL8
EGFR--eur.annotated.liftover.hg38.refined	NMRAL1	Fenland	pQTL	0.0431673	0.0574039	0.452055	0.811792	13.4906	2	0.00117638	-0.13424	0.0760404	0.328105	0.835141	1	0.36079	3	Inverse variance weighted (fixed effects)	Q9HBL8
EGFR--eur.annotated.liftover.hg38.refined	NMRAL1	deCODESoma	pQTL	0.0143143	0.0620288	0.817494	0.976324	NA	NA	NA	NA	NA	NA	NA	NA	NA	1	Wald ratio	Q9HBL8
EGFR--eur.annotated.liftover.hg38.refined	APOBEC3G	ARIC	pQTL	0.0450674	0.183574	0.80607	0.937764	NA	NA	NA	NA	NA	NA	NA	NA	NA	1	Wald ratio	Q9HC16
EGFR--eur.annotated.liftover.hg38.refined	APOBEC3G	Fenland	pQTL	0.546645	0.221495	0.0135878	0.140607	NA	NA	NA	NA	NA	NA	NA	NA	NA	1	Wald ratio	Q9HC16
EGFR--eur.annotated.liftover.hg38.refined	APOBEC3G	deCODESoma	pQTL	0.756226	0.306415	0.0135878	0.172807	NA	NA	NA	NA	NA	NA	NA	NA	NA	1	Wald ratio	Q9HC16
EGFR--eur.annotated.liftover.hg38.refined	PROK2	ARIC	pQTL	-0.014257	0.0674663	0.832637	0.943655	NA	NA	NA	NA	NA	NA	NA	NA	NA	1	Wald ratio	Q9HC23
EGFR--eur.annotated.liftover.hg38.refined	PROK2	Fenland	pQTL	-0.00666319	0.0459837	0.884787	0.977015	0.0470191	1	0.828334	NA	NA	NA	NA	NA	NA	2	Inverse variance weighted (fixed effects)	Q9HC23
EGFR--eur.annotated.liftover.hg38.refined	PROK2	deCODESoma	pQTL	-0.00677194	0.0639517	0.915669	0.986429	0.0568031	1	0.811622	NA	NA	NA	NA	NA	NA	2	Inverse variance weighted (fixed effects)	Q9HC23
EGFR--eur.annotated.liftover.hg38.refined	PCDH9	ARIC	pQTL	0.565774	0.303798	0.0625555	0.268872	NA	NA	NA	NA	NA	NA	NA	NA	NA	1	Wald ratio	Q9HC56
EGFR--eur.annotated.liftover.hg38.refined	PCDH9	Fenland	pQTL	0.241761	0.131457	0.0659009	0.341918	2.96199	3	0.397523	0.0100504	0.94363	0.992469	2.8729	2	0.237771	4	Inverse variance weighted (fixed effects)	Q9HC56
EGFR--eur.annotated.liftover.hg38.refined	PCDH9	UKBBOlink	pQTL	-0.064273	0.19458	0.741161	0.903607	NA	NA	NA	NA	NA	NA	NA	NA	NA	1	Wald ratio	Q9HC56
EGFR--eur.annotated.liftover.hg38.refined	PCDH9	deCODESoma	pQTL	0.0707926	0.0997509	0.477894	0.871827	10.3076	6	0.112284	-0.113537	0.490648	0.826174	9.99984	5	0.0752398	7	Inverse variance weighted (fixed effects)	Q9HC56
EGFR--eur.annotated.liftover.hg38.refined	WFDC1	ARIC	pQTL	0.008989	0.0581919	0.877238	0.959441	NA	NA	NA	NA	NA	NA	NA	NA	NA	1	Wald ratio	Q9HC57
EGFR--eur.annotated.liftover.hg38.refined	WFDC1	Fenland	pQTL	-0.0418903	0.0794681	0.598101	0.887782	8.01148	2	0.0182108	0.323024	0.291201	0.467046	2.70127	1	0.100268	3	Inverse variance weighted (fixed effects)	Q9HC57
EGFR--eur.annotated.liftover.hg38.refined	WFDC1	UKBBOlink	pQTL	0.0213181	0.138006	0.877238	0.952736	NA	NA	NA	NA	NA	NA	NA	NA	NA	1	Wald ratio	Q9HC57
EGFR--eur.annotated.liftover.hg38.refined	WFDC1	deCODESoma	pQTL	-0.0085778	0.0822101	0.9169	0.986847	10.8752	3	0.0124202	0.000773817	0.290781	0.998118	10.8653	2	0.00437156	4	Inverse variance weighted (fixed effects)	Q9HC57
EGFR--eur.annotated.liftover.hg38.refined	SPON1	ARIC	pQTL	-0.146741	0.076683	0.0556697	0.253841	NA	NA	NA	NA	NA	NA	NA	NA	NA	1	Wald ratio	Q9HCB6
EGFR--eur.annotated.liftover.hg38.refined	SPON1	Fenland	pQTL	0.188517	0.10197	0.0644929	0.338362	0.172696	1	0.677727	NA	NA	NA	NA	NA	NA	2	Inverse variance weighted (fixed effects)	Q9HCB6
EGFR--eur.annotated.liftover.hg38.refined	SPON1	UKBBOlink	pQTL	-0.25078	0.131051	0.0556697	0.239682	NA	NA	NA	NA	NA	NA	NA	NA	NA	1	Wald ratio	Q9HCB6
EGFR--eur.annotated.liftover.hg38.refined	SPON1	deCODESoma	pQTL	-0.228989	0.101627	0.0242445	0.243694	3.55304	4	0.46986	-0.162238	0.179628	0.433001	3.31675	3	0.345319	5	Inverse variance weighted (fixed effects)	Q9HCB6
EGFR--eur.annotated.liftover.hg38.refined	LRRC4C	ARIC	pQTL	-0.0487499	0.145142	0.736963	0.916024	NA	NA	NA	NA	NA	NA	NA	NA	NA	1	Wald ratio	Q9HCJ2
EGFR--eur.annotated.liftover.hg38.refined	LRRC4C	Fenland	pQTL	-0.0829667	0.247014	0.736963	0.94028	NA	NA	NA	NA	NA	NA	NA	NA	NA	1	Wald ratio	Q9HCJ2
EGFR--eur.annotated.liftover.hg38.refined	ROBO2	Fenland	pQTL	0.761518	0.353207	0.0310829	0.228736	NA	NA	NA	NA	NA	NA	NA	NA	NA	1	Wald ratio	Q9HCK4
EGFR--eur.annotated.liftover.hg38.refined	ROBO2	UKBBOlink	pQTL	-0.742185	0.38322	0.0527809	0.233645	NA	NA	NA	NA	NA	NA	NA	NA	NA	1	Wald ratio	Q9HCK4
EGFR--eur.annotated.liftover.hg38.refined	ROBO2	deCODESoma	pQTL	-0.798977	0.319968	0.0125231	0.164965	0.0859648	1	0.769371	NA	NA	NA	NA	NA	NA	2	Inverse variance weighted (fixed effects)	Q9HCK4
EGFR--eur.annotated.liftover.hg38.refined	PLXNA4	ARIC	pQTL	-0.144815	0.242667	0.550665	0.824457	NA	NA	NA	NA	NA	NA	NA	NA	NA	1	Wald ratio	Q9HCM2
EGFR--eur.annotated.liftover.hg38.refined	PLXNA4	Fenland	pQTL	-0.699395	0.33423	0.0363889	0.25526	NA	NA	NA	NA	NA	NA	NA	NA	NA	1	Wald ratio	Q9HCM2
EGFR--eur.annotated.liftover.hg38.refined	PLXNA4	UKBBOlink	pQTL	-0.99832	0.477082	0.0363889	0.194727	NA	NA	NA	NA	NA	NA	NA	NA	NA	1	Wald ratio	Q9HCM2
EGFR--eur.annotated.liftover.hg38.refined	PLXNA4	deCODESoma	pQTL	-0.608808	0.307091	0.0474235	0.338433	0.804616	1	0.369717	NA	NA	NA	NA	NA	NA	2	Inverse variance weighted (fixed effects)	Q9HCM2
EGFR--eur.annotated.liftover.hg38.refined	GPN1	deCODESoma	pQTL	1.59012	0.537791	0.00310893	0.069344	NA	NA	NA	NA	NA	NA	NA	NA	NA	1	Wald ratio	Q9HCN4
EGFR--eur.annotated.liftover.hg38.refined	GP6	ARIC	pQTL	0.0292111	0.0471147	0.535258	0.812425	NA	NA	NA	NA	NA	NA	NA	NA	NA	1	Wald ratio	Q9HCN6
EGFR--eur.annotated.liftover.hg38.refined	GP6	Fenland	pQTL	-0.0607086	0.116585	0.602557	0.888738	0.0200793	1	0.887316	NA	NA	NA	NA	NA	NA	2	Inverse variance weighted (fixed effects)	Q9HCN6
EGFR--eur.annotated.liftover.hg38.refined	GP6	UKBBOlink	pQTL	-0.0772584	0.12279	0.529224	0.804428	NA	NA	NA	NA	NA	NA	NA	NA	NA	1	Wald ratio	Q9HCN6
EGFR--eur.annotated.liftover.hg38.refined	GP6	deCODESoma	pQTL	0.015748	0.282075	0.955478	0.992331	NA	NA	NA	NA	NA	NA	NA	NA	NA	1	Wald ratio	Q9HCN6
EGFR--eur.annotated.liftover.hg38.refined	SDF2L1	Fenland	pQTL	0.00597788	0.201554	0.976339	0.995798	NA	NA	NA	NA	NA	NA	NA	NA	NA	1	Wald ratio	Q9HCN8
EGFR--eur.annotated.liftover.hg38.refined	CD248	ARIC	pQTL	0.041852	0.399687	0.916604	0.979214	NA	NA	NA	NA	NA	NA	NA	NA	NA	1	Wald ratio	Q9HCU0
EGFR--eur.annotated.liftover.hg38.refined	CD248	deCODESoma	pQTL	-0.841248	0.936228	0.368892	0.802549	NA	NA	NA	NA	NA	NA	NA	NA	NA	1	Wald ratio	Q9HCU0
EGFR--eur.annotated.liftover.hg38.refined	CELSR2	UKBBOlink	pQTL	-0.426572	0.0960494	8.94684e-06	0.000420253	NA	NA	NA	NA	NA	NA	NA	NA	NA	1	Wald ratio	Q9HCU4
EGFR--eur.annotated.liftover.hg38.refined	S100A14	ARIC	pQTL	0.119182	0.219084	0.586441	0.84132	NA	NA	NA	NA	NA	NA	NA	NA	NA	1	Wald ratio	Q9HCY8
EGFR--eur.annotated.liftover.hg38.refined	S100A14	Fenland	pQTL	0.181172	0.333037	0.586441	0.887507	NA	NA	NA	NA	NA	NA	NA	NA	NA	1	Wald ratio	Q9HCY8
EGFR--eur.annotated.liftover.hg38.refined	S100A14	deCODESoma	pQTL	0.13221	0.243033	0.586441	0.905755	NA	NA	NA	NA	NA	NA	NA	NA	NA	1	Wald ratio	Q9HCY8
EGFR--eur.annotated.liftover.hg38.refined	SRA1	ARIC	pQTL	0.104753	0.0804627	0.192955	0.49735	NA	NA	NA	NA	NA	NA	NA	NA	NA	1	Wald ratio	Q9HD15
EGFR--eur.annotated.liftover.hg38.refined	SRA1	Fenland	pQTL	-0.281093	0.206358	0.173147	0.555207	NA	NA	NA	NA	NA	NA	NA	NA	NA	1	Wald ratio	Q9HD15
EGFR--eur.annotated.liftover.hg38.refined	SRA1	deCODESoma	pQTL	0.102103	0.172912	0.55486	0.897432	0.839382	1	0.359573	NA	NA	NA	NA	NA	NA	2	Inverse variance weighted (fixed effects)	Q9HD15
EGFR--eur.annotated.liftover.hg38.refined	SEPSECS	Fenland	pQTL	0.0231481	0.253858	0.927345	0.987318	NA	NA	NA	NA	NA	NA	NA	NA	NA	1	Wald ratio	Q9HD40
EGFR--eur.annotated.liftover.hg38.refined	CHMP1A	UKBBOlink	pQTL	2.38065	0.395374	1.73047e-09	2.25094e-07	NA	NA	NA	NA	NA	NA	NA	NA	NA	1	Wald ratio	Q9HD42
EGFR--eur.annotated.liftover.hg38.refined	PTPRH	UKBBOlink	pQTL	-0.0126851	0.0585719	0.828542	0.941133	NA	NA	NA	NA	NA	NA	NA	NA	NA	1	Wald ratio	Q9HD43
EGFR--eur.annotated.liftover.hg38.refined	RETN	ARIC	pQTL	0.401839	0.192904	0.0372419	0.198544	NA	NA	NA	NA	NA	NA	NA	NA	NA	1	Wald ratio	Q9HD89
EGFR--eur.annotated.liftover.hg38.refined	RETN	Fenland	pQTL	-0.204883	0.185166	0.268517	0.66803	3.3882	1	0.0656645	NA	NA	NA	NA	NA	NA	2	Inverse variance weighted (fixed effects)	Q9HD89
EGFR--eur.annotated.liftover.hg38.refined	RETN	UKBBOlink	pQTL	0.0048605	0.156508	0.975225	0.994504	NA	NA	NA	NA	NA	NA	NA	NA	NA	1	Wald ratio	Q9HD89
EGFR--eur.annotated.liftover.hg38.refined	RETN	deCODESoma	pQTL	-0.266385	0.103134	0.00979761	0.145903	7.6838	5	0.174545	-0.161362	0.165145	0.383848	6.13813	4	0.189067	6	Inverse variance weighted (fixed effects)	Q9HD89
EGFR--eur.annotated.liftover.hg38.refined	NRXN3	Fenland	pQTL	-0.0413343	0.280638	0.882906	0.9762	NA	NA	NA	NA	NA	NA	NA	NA	NA	1	Wald ratio	Q9HDB5
EGFR--eur.annotated.liftover.hg38.refined	APMAP	Fenland	pQTL	0.0590342	0.172312	0.731899	0.938213	0.633678	1	0.42601	NA	NA	NA	NA	NA	NA	2	Inverse variance weighted (fixed effects)	Q9HDC9
EGFR--eur.annotated.liftover.hg38.refined	APMAP	deCODESoma	pQTL	0.0264761	0.133652	0.842968	0.977646	1.83429	4	0.766204	0.0231951	0.209949	0.919005	1.83387	3	0.607591	5	Inverse variance weighted (fixed effects)	Q9HDC9
EGFR--eur.annotated.liftover.hg38.refined	CD209	ARIC	pQTL	0.0642939	0.108574	0.55374	0.824457	NA	NA	NA	NA	NA	NA	NA	NA	NA	1	Wald ratio	Q9NNX6
EGFR--eur.annotated.liftover.hg38.refined	CD209	Fenland	pQTL	-0.0038941	0.0889825	0.965094	0.993691	1.67283	1	0.19588	NA	NA	NA	NA	NA	NA	2	Inverse variance weighted (fixed effects)	Q9NNX6
EGFR--eur.annotated.liftover.hg38.refined	CD209	UKBBOlink	pQTL	-0.089477	0.111967	0.424212	0.725599	NA	NA	NA	NA	NA	NA	NA	NA	NA	1	Wald ratio	Q9NNX6
EGFR--eur.annotated.liftover.hg38.refined	CD209	deCODESoma	pQTL	0.0582672	0.0781685	0.456026	0.856567	3.87343	4	0.423407	-0.0056768	0.175804	0.976269	3.66068	3	0.300513	5	Inverse variance weighted (fixed effects)	Q9NNX6
EGFR--eur.annotated.liftover.hg38.refined	AMBN	UKBBOlink	pQTL	0.633004	0.473912	0.181648	0.498648	NA	NA	NA	NA	NA	NA	NA	NA	NA	1	Wald ratio	Q9NP70
EGFR--eur.annotated.liftover.hg38.refined	VTA1	ARIC	pQTL	-0.150886	0.138875	0.277264	0.587408	NA	NA	NA	NA	NA	NA	NA	NA	NA	1	Wald ratio	Q9NP79
EGFR--eur.annotated.liftover.hg38.refined	VTA1	deCODESoma	pQTL	0.564364	0.494505	0.253757	0.741746	0.432372	1	0.510827	NA	NA	NA	NA	NA	NA	2	Inverse variance weighted (fixed effects)	Q9NP79
EGFR--eur.annotated.liftover.hg38.refined	SARS2	ARIC	pQTL	1.56622	0.336878	3.33201e-06	0.000153273	NA	NA	NA	NA	NA	NA	NA	NA	NA	1	Wald ratio	Q9NP81
EGFR--eur.annotated.liftover.hg38.refined	SARS2	Fenland	pQTL	-0.628274	0.137424	4.83549e-06	0.000264025	NA	NA	NA	NA	NA	NA	NA	NA	NA	1	Wald ratio	Q9NP81
EGFR--eur.annotated.liftover.hg38.refined	SARS2	deCODESoma	pQTL	-1.24713	0.274355	5.47551e-06	0.000328811	NA	NA	NA	NA	NA	NA	NA	NA	NA	1	Wald ratio	Q9NP81
EGFR--eur.annotated.liftover.hg38.refined	TNFRSF12A	UKBBOlink	pQTL	0.255141	0.583359	0.661847	0.874307	NA	NA	NA	NA	NA	NA	NA	NA	NA	1	Wald ratio	Q9NP84
EGFR--eur.annotated.liftover.hg38.refined	POLM	Fenland	pQTL	0.51884	0.213661	0.0151685	0.151761	0.280401	1	0.596439	NA	NA	NA	NA	NA	NA	2	Inverse variance weighted (fixed effects)	Q9NP87
EGFR--eur.annotated.liftover.hg38.refined	POLM	deCODESoma	pQTL	0.00775776	0.233217	0.973464	0.99334	8.58193	1	0.00339516	NA	NA	NA	NA	NA	NA	2	Inverse variance weighted (fixed effects)	Q9NP87
EGFR--eur.annotated.liftover.hg38.refined	TREM1	ARIC	pQTL	0.0777183	0.0753598	0.302402	0.613509	NA	NA	NA	NA	NA	NA	NA	NA	NA	1	Wald ratio	Q9NP99
EGFR--eur.annotated.liftover.hg38.refined	TREM1	Fenland	pQTL	-0.0582568	0.0877642	0.506826	0.839332	5.18278	2	0.0749159	0.103183	0.932634	0.929852	5.02519	1	0.0249812	3	Inverse variance weighted (fixed effects)	Q9NP99
EGFR--eur.annotated.liftover.hg38.refined	TREM1	deCODESoma	pQTL	0.015284	0.061167	0.802686	0.968017	8.87879	6	0.180511	-0.0671885	0.192116	0.740791	8.50026	5	0.130736	7	Inverse variance weighted (fixed effects)	Q9NP99
EGFR--eur.annotated.liftover.hg38.refined	NT5M	ARIC	pQTL	-0.817315	0.342343	0.0169672	0.12331	NA	NA	NA	NA	NA	NA	NA	NA	NA	1	Wald ratio	Q9NPB1
EGFR--eur.annotated.liftover.hg38.refined	NT5M	Fenland	pQTL	-0.397359	0.156804	0.0112732	0.127197	NA	NA	NA	NA	NA	NA	NA	NA	NA	1	Wald ratio	Q9NPB1
EGFR--eur.annotated.liftover.hg38.refined	NT5M	deCODESoma	pQTL	0.506875	0.251054	0.0434888	0.326445	1.58262	1	0.208384	NA	NA	NA	NA	NA	NA	2	Inverse variance weighted (fixed effects)	Q9NPB1
EGFR--eur.annotated.liftover.hg38.refined	GPCPD1	Fenland	pQTL	-0.0121693	0.248707	0.960975	0.993691	0.991764	1	0.319312	NA	NA	NA	NA	NA	NA	2	Inverse variance weighted (fixed effects)	Q9NPB8
EGFR--eur.annotated.liftover.hg38.refined	GPCPD1	deCODESoma	pQTL	-0.0927652	0.318537	0.770881	0.960321	1.57394	1	0.209635	NA	NA	NA	NA	NA	NA	2	Inverse variance weighted (fixed effects)	Q9NPB8
EGFR--eur.annotated.liftover.hg38.refined	A4GALT	ARIC	pQTL	0.963566	0.0992814	2.85937e-22	1.11801e-19	NA	NA	NA	NA	NA	NA	NA	NA	NA	1	Wald ratio	Q9NPC4
EGFR--eur.annotated.liftover.hg38.refined	A4GALT	Fenland	pQTL	-1.33518	0.13732	2.40307e-22	1.50032e-19	NA	NA	NA	NA	NA	NA	NA	NA	NA	1	Wald ratio	Q9NPC4
EGFR--eur.annotated.liftover.hg38.refined	A4GALT	deCODESoma	pQTL	1.12209	0.134431	7.00609e-17	3.45982e-14	57.7232	1	3.0172e-14	NA	NA	NA	NA	NA	NA	2	Inverse variance weighted (fixed effects)	Q9NPC4
EGFR--eur.annotated.liftover.hg38.refined	CHST11	ARIC	pQTL	0.0363531	0.0711408	0.609349	0.859351	NA	NA	NA	NA	NA	NA	NA	NA	NA	1	Wald ratio	Q9NPF2
EGFR--eur.annotated.liftover.hg38.refined	CHST11	Fenland	pQTL	0.0792754	0.0765655	0.300485	0.68719	9.33304	4	0.0532933	-0.137975	0.420641	0.764462	8.49906	3	0.0367487	5	Inverse variance weighted (fixed effects)	Q9NPF2
EGFR--eur.annotated.liftover.hg38.refined	CHST11	deCODESoma	pQTL	-0.0547535	0.0711465	0.441545	0.849013	5.7077	5	0.335708	0.0341035	0.176151	0.85592	5.27967	4	0.259786	6	Inverse variance weighted (fixed effects)	Q9NPF2
EGFR--eur.annotated.liftover.hg38.refined	PCDH12	UKBBOlink	pQTL	0.249124	0.113238	0.0278069	0.169828	NA	NA	NA	NA	NA	NA	NA	NA	NA	1	Wald ratio	Q9NPG4
EGFR--eur.annotated.liftover.hg38.refined	ACP6	Fenland	pQTL	-0.00755701	0.0623171	0.903479	0.982242	1.56319	2	0.457675	0.231814	0.233587	0.502426	0.432587	1	0.510722	3	Inverse variance weighted (fixed effects)	Q9NPH0
EGFR--eur.annotated.liftover.hg38.refined	ACP6	deCODESoma	pQTL	-0.00225593	0.0311524	0.942271	0.991374	0.988976	3	0.803919	0.0670833	0.116008	0.621521	0.603949	2	0.739357	4	Inverse variance weighted (fixed effects)	Q9NPH0
EGFR--eur.annotated.liftover.hg38.refined	IL1RAP	ARIC	pQTL	0.032207	0.0411403	0.433711	0.733126	NA	NA	NA	NA	NA	NA	NA	NA	NA	1	Wald ratio	Q9NPH3
EGFR--eur.annotated.liftover.hg38.refined	IL1RAP	Fenland	pQTL	0.00135062	0.0352727	0.969456	0.994409	3.33407	4	0.503552	0.0778515	0.0555434	0.255568	0.154991	3	0.984506	5	Inverse variance weighted (fixed effects)	Q9NPH3
EGFR--eur.annotated.liftover.hg38.refined	IL1RAP	UKBBOlink	pQTL	-0.0293446	0.0374839	0.433711	0.731076	NA	NA	NA	NA	NA	NA	NA	NA	NA	1	Wald ratio	Q9NPH3
EGFR--eur.annotated.liftover.hg38.refined	IL1RAP	deCODESoma	pQTL	-0.00141138	0.0281742	0.960047	0.992331	5.33392	5	0.3765	0.0142325	0.0663379	0.840615	5.23857	4	0.263683	6	Inverse variance weighted (fixed effects)	Q9NPH3
EGFR--eur.annotated.liftover.hg38.refined	OBP2B	ARIC	pQTL	-0.315305	0.130099	0.0153683	0.115558	NA	NA	NA	NA	NA	NA	NA	NA	NA	1	Wald ratio	Q9NPH6
EGFR--eur.annotated.liftover.hg38.refined	OBP2B	Fenland	pQTL	-0.320588	0.134706	0.0173167	0.163809	NA	NA	NA	NA	NA	NA	NA	NA	NA	1	Wald ratio	Q9NPH6
EGFR--eur.annotated.liftover.hg38.refined	OBP2B	UKBBOlink	pQTL	-0.154756	0.0650259	0.0173167	0.134378	NA	NA	NA	NA	NA	NA	NA	NA	NA	1	Wald ratio	Q9NPH6
EGFR--eur.annotated.liftover.hg38.refined	OBP2B	deCODESoma	pQTL	0.108453	0.0516044	0.0355865	0.300037	5.49877	7	0.599332	0.0918665	0.12909	0.503399	5.47912	6	0.483984	8	Inverse variance weighted (fixed effects)	Q9NPH6
EGFR--eur.annotated.liftover.hg38.refined	ACOT13	ARIC	pQTL	0.212229	0.157997	0.179191	0.483265	NA	NA	NA	NA	NA	NA	NA	NA	NA	1	Wald ratio	Q9NPJ3
EGFR--eur.annotated.liftover.hg38.refined	ACOT13	Fenland	pQTL	0.537152	0.343653	0.118038	0.46363	NA	NA	NA	NA	NA	NA	NA	NA	NA	1	Wald ratio	Q9NPJ3
EGFR--eur.annotated.liftover.hg38.refined	SLAMF7	ARIC	pQTL	0.000164309	0.048964	0.997323	0.999239	NA	NA	NA	NA	NA	NA	NA	NA	NA	1	Wald ratio	Q9NQ25
EGFR--eur.annotated.liftover.hg38.refined	SLAMF7	Fenland	pQTL	0.00928358	0.0402753	0.817701	0.950154	3.30676	2	0.191402	-0.0279575	0.132402	0.86752	2.98108	1	0.0842432	3	Inverse variance weighted (fixed effects)	Q9NQ25
EGFR--eur.annotated.liftover.hg38.refined	SLAMF7	UKBBOlink	pQTL	0.000212135	0.0632162	0.997323	0.999065	NA	NA	NA	NA	NA	NA	NA	NA	NA	1	Wald ratio	Q9NQ25
EGFR--eur.annotated.liftover.hg38.refined	SLAMF7	deCODESoma	pQTL	0.00269334	0.0418039	0.948629	0.991529	0.0253212	1	0.873569	NA	NA	NA	NA	NA	NA	2	Inverse variance weighted (fixed effects)	Q9NQ25
EGFR--eur.annotated.liftover.hg38.refined	ESM1	ARIC	pQTL	0.173854	0.253331	0.49254	0.777329	NA	NA	NA	NA	NA	NA	NA	NA	NA	1	Wald ratio	Q9NQ30
EGFR--eur.annotated.liftover.hg38.refined	ESM1	Fenland	pQTL	0.285841	0.202545	0.158173	0.534762	2.58002	2	0.275268	1.74575	1.4502	0.441294	1.26528	1	0.260653	3	Inverse variance weighted (fixed effects)	Q9NQ30
EGFR--eur.annotated.liftover.hg38.refined	ESM1	UKBBOlink	pQTL	0.164407	0.239564	0.49254	0.775136	NA	NA	NA	NA	NA	NA	NA	NA	NA	1	Wald ratio	Q9NQ30
EGFR--eur.annotated.liftover.hg38.refined	ESM1	deCODESoma	pQTL	0.0286329	0.211543	0.892333	0.981268	1.27839	2	0.527718	1.11428	1.00262	0.466453	0.0512973	1	0.820821	3	Inverse variance weighted (fixed effects)	Q9NQ30
EGFR--eur.annotated.liftover.hg38.refined	SPINK5	ARIC	pQTL	-0.757501	0.231933	0.00109065	0.0183418	NA	NA	NA	NA	NA	NA	NA	NA	NA	1	Wald ratio	Q9NQ38
EGFR--eur.annotated.liftover.hg38.refined	SPINK5	Fenland	pQTL	-0.932978	0.29703	0.00168357	0.0358333	NA	NA	NA	NA	NA	NA	NA	NA	NA	1	Wald ratio	Q9NQ38
EGFR--eur.annotated.liftover.hg38.refined	SPINK5	UKBBOlink	pQTL	0.267098	0.0934233	0.00424968	0.0549205	NA	NA	NA	NA	NA	NA	NA	NA	NA	1	Wald ratio	Q9NQ38
EGFR--eur.annotated.liftover.hg38.refined	SPINK5	deCODESoma	pQTL	-0.796223	0.301338	0.00823457	0.129432	NA	NA	NA	NA	NA	NA	NA	NA	NA	1	Wald ratio	Q9NQ38
EGFR--eur.annotated.liftover.hg38.refined	LZTFL1	UKBBOlink	pQTL	-0.0578169	0.25492	0.820576	0.940103	NA	NA	NA	NA	NA	NA	NA	NA	NA	1	Wald ratio	Q9NQ48
EGFR--eur.annotated.liftover.hg38.refined	CASS4	Fenland	pQTL	0.362208	0.292718	0.215939	0.613739	NA	NA	NA	NA	NA	NA	NA	NA	NA	1	Wald ratio	Q9NQ75
EGFR--eur.annotated.liftover.hg38.refined	CASS4	deCODESoma	pQTL	-0.0851819	0.715173	0.905191	0.983756	NA	NA	NA	NA	NA	NA	NA	NA	NA	1	Wald ratio	Q9NQ75
EGFR--eur.annotated.liftover.hg38.refined	MEPE	UKBBOlink	pQTL	0.336538	0.316806	0.288107	0.613056	NA	NA	NA	NA	NA	NA	NA	NA	NA	1	Wald ratio	Q9NQ76
EGFR--eur.annotated.liftover.hg38.refined	CRTAC1	ARIC	pQTL	0.0459977	0.101249	0.649612	0.881174	NA	NA	NA	NA	NA	NA	NA	NA	NA	1	Wald ratio	Q9NQ79
EGFR--eur.annotated.liftover.hg38.refined	CRTAC1	Fenland	pQTL	-0.0947033	0.0746232	0.204411	0.599635	12.9177	4	0.0116848	0.486245	0.181279	0.0749024	0.552123	3	0.9073	5	Inverse variance weighted (fixed effects)	Q9NQ79
EGFR--eur.annotated.liftover.hg38.refined	CRTAC1	UKBBOlink	pQTL	-0.0625933	0.0575807	0.277013	0.603388	NA	NA	NA	NA	NA	NA	NA	NA	NA	1	Wald ratio	Q9NQ79
EGFR--eur.annotated.liftover.hg38.refined	CRTAC1	deCODESoma	pQTL	-0.00473816	0.072339	0.947776	0.991529	21.3594	5	0.000692689	0.195713	0.361571	0.617049	19.4981	4	0.000627219	6	Inverse variance weighted (fixed effects)	Q9NQ79
EGFR--eur.annotated.liftover.hg38.refined	GPRC5C	UKBBOlink	pQTL	-0.13304	0.325104	0.682377	0.877272	NA	NA	NA	NA	NA	NA	NA	NA	NA	1	Wald ratio	Q9NQ84
EGFR--eur.annotated.liftover.hg38.refined	TIGAR	UKBBOlink	pQTL	-1.33485	0.684034	0.0510053	0.228175	NA	NA	NA	NA	NA	NA	NA	NA	NA	1	Wald ratio	Q9NQ88
EGFR--eur.annotated.liftover.hg38.refined	TIGAR	deCODESoma	pQTL	-1.45714	0.771429	0.0589067	0.377714	NA	NA	NA	NA	NA	NA	NA	NA	NA	1	Wald ratio	Q9NQ88
EGFR--eur.annotated.liftover.hg38.refined	NIT2	Fenland	pQTL	0.810712	0.292003	0.00549676	0.0774093	NA	NA	NA	NA	NA	NA	NA	NA	NA	1	Wald ratio	Q9NQR4
EGFR--eur.annotated.liftover.hg38.refined	NIT2	deCODESoma	pQTL	0.866894	0.336177	0.00991786	0.145903	NA	NA	NA	NA	NA	NA	NA	NA	NA	1	Wald ratio	Q9NQR4
EGFR--eur.annotated.liftover.hg38.refined	XPNPEP1	ARIC	pQTL	0.0152517	0.134421	0.909665	0.97427	NA	NA	NA	NA	NA	NA	NA	NA	NA	1	Wald ratio	Q9NQW7
EGFR--eur.annotated.liftover.hg38.refined	XPNPEP1	deCODESoma	pQTL	-0.144191	0.551867	0.793878	0.965228	NA	NA	NA	NA	NA	NA	NA	NA	NA	1	Wald ratio	Q9NQW7
EGFR--eur.annotated.liftover.hg38.refined	NPDC1	ARIC	pQTL	-0.863933	0.385377	0.0249753	0.155623	NA	NA	NA	NA	NA	NA	NA	NA	NA	1	Wald ratio	Q9NQX5
EGFR--eur.annotated.liftover.hg38.refined	NPDC1	UKBBOlink	pQTL	0.689272	0.330364	0.0369424	0.196445	NA	NA	NA	NA	NA	NA	NA	NA	NA	1	Wald ratio	Q9NQX5
EGFR--eur.annotated.liftover.hg38.refined	NPDC1	deCODESoma	pQTL	0.88065	0.432203	0.0415918	0.323763	NA	NA	NA	NA	NA	NA	NA	NA	NA	1	Wald ratio	Q9NQX5
EGFR--eur.annotated.liftover.hg38.refined	SAR1A	ARIC	pQTL	0.066839	0.0991235	0.50012	0.78533	NA	NA	NA	NA	NA	NA	NA	NA	NA	1	Wald ratio	Q9NR31
EGFR--eur.annotated.liftover.hg38.refined	SAR1A	Fenland	pQTL	-0.161748	0.22361	0.469465	0.8172	NA	NA	NA	NA	NA	NA	NA	NA	NA	1	Wald ratio	Q9NR31
EGFR--eur.annotated.liftover.hg38.refined	SAR1A	deCODESoma	pQTL	0.168317	0.243812	0.489971	0.878825	NA	NA	NA	NA	NA	NA	NA	NA	NA	1	Wald ratio	Q9NR31
EGFR--eur.annotated.liftover.hg38.refined	MAN1C1	ARIC	pQTL	0.161934	0.14105	0.250945	0.55513	NA	NA	NA	NA	NA	NA	NA	NA	NA	1	Wald ratio	Q9NR34
EGFR--eur.annotated.liftover.hg38.refined	MAN1C1	Fenland	pQTL	-0.0642384	0.12538	0.608405	0.888878	2.24956	1	0.133652	NA	NA	NA	NA	NA	NA	2	Inverse variance weighted (fixed effects)	Q9NR34
EGFR--eur.annotated.liftover.hg38.refined	MAN1C1	deCODESoma	pQTL	-0.00217004	0.112757	0.984645	0.99334	4.35422	4	0.360185	-0.289115	0.269637	0.362198	2.9817	3	0.394455	5	Inverse variance weighted (fixed effects)	Q9NR34
EGFR--eur.annotated.liftover.hg38.refined	NANS	ARIC	pQTL	0.0457034	0.216098	0.832502	0.943655	NA	NA	NA	NA	NA	NA	NA	NA	NA	1	Wald ratio	Q9NR45
EGFR--eur.annotated.liftover.hg38.refined	NANS	Fenland	pQTL	0.0464206	0.240492	0.846941	0.964936	NA	NA	NA	NA	NA	NA	NA	NA	NA	1	Wald ratio	Q9NR45
EGFR--eur.annotated.liftover.hg38.refined	NANS	deCODESoma	pQTL	0.0678372	0.347965	0.845429	0.977646	NA	NA	NA	NA	NA	NA	NA	NA	NA	1	Wald ratio	Q9NR45
EGFR--eur.annotated.liftover.hg38.refined	SH3GLB2	ARIC	pQTL	-0.028614	0.0638179	0.653887	0.883905	NA	NA	NA	NA	NA	NA	NA	NA	NA	1	Wald ratio	Q9NR46
EGFR--eur.annotated.liftover.hg38.refined	SH3GLB2	UKBBOlink	pQTL	-0.0840003	0.134987	0.533756	0.806597	NA	NA	NA	NA	NA	NA	NA	NA	NA	1	Wald ratio	Q9NR46
EGFR--eur.annotated.liftover.hg38.refined	DLL4	ARIC	pQTL	0.48531	0.361316	0.179216	0.483265	NA	NA	NA	NA	NA	NA	NA	NA	NA	1	Wald ratio	Q9NR61
EGFR--eur.annotated.liftover.hg38.refined	DLL4	deCODESoma	pQTL	0.580553	0.52319	0.267153	0.754732	NA	NA	NA	NA	NA	NA	NA	NA	NA	1	Wald ratio	Q9NR61
EGFR--eur.annotated.liftover.hg38.refined	ASAH2	ARIC	pQTL	0.0846545	0.0708845	0.232376	0.538453	NA	NA	NA	NA	NA	NA	NA	NA	NA	1	Wald ratio	Q9NR71
EGFR--eur.annotated.liftover.hg38.refined	ASAH2	Fenland	pQTL	0.0542121	0.0567268	0.339239	0.718012	0.605827	4	0.962414	0.074066	0.125168	0.595659	0.574163	3	0.902321	5	Inverse variance weighted (fixed effects)	Q9NR71
EGFR--eur.annotated.liftover.hg38.refined	ASAH2	UKBBOlink	pQTL	0.0783416	0.0655985	0.232376	0.554327	NA	NA	NA	NA	NA	NA	NA	NA	NA	1	Wald ratio	Q9NR71
EGFR--eur.annotated.liftover.hg38.refined	ASAH2	deCODESoma	pQTL	0.0218791	0.0551753	0.691708	0.934379	6.84103	5	0.232734	0.0984419	0.135544	0.50789	6.17864	4	0.186199	6	Inverse variance weighted (fixed effects)	Q9NR71
EGFR--eur.annotated.liftover.hg38.refined	SPHK2	Fenland	pQTL	0.475081	0.286084	0.0967871	0.421587	NA	NA	NA	NA	NA	NA	NA	NA	NA	1	Wald ratio	Q9NRA0
EGFR--eur.annotated.liftover.hg38.refined	SPHK2	deCODESoma	pQTL	0.568111	0.342105	0.0967871	0.490711	NA	NA	NA	NA	NA	NA	NA	NA	NA	1	Wald ratio	Q9NRA0
EGFR--eur.annotated.liftover.hg38.refined	PDGFC	Fenland	pQTL	0.365359	0.344444	0.288817	0.678737	NA	NA	NA	NA	NA	NA	NA	NA	NA	1	Wald ratio	Q9NRA1
EGFR--eur.annotated.liftover.hg38.refined	PDGFC	UKBBOlink	pQTL	0.00109565	0.46127	0.998105	0.999065	NA	NA	NA	NA	NA	NA	NA	NA	NA	1	Wald ratio	Q9NRA1
EGFR--eur.annotated.liftover.hg38.refined	CHST12	ARIC	pQTL	-0.157619	0.129012	0.221806	0.528819	NA	NA	NA	NA	NA	NA	NA	NA	NA	1	Wald ratio	Q9NRB3
EGFR--eur.annotated.liftover.hg38.refined	CHST12	Fenland	pQTL	-0.229531	0.217227	0.290674	0.681392	NA	NA	NA	NA	NA	NA	NA	NA	NA	1	Wald ratio	Q9NRB3
EGFR--eur.annotated.liftover.hg38.refined	CHST12	deCODESoma	pQTL	0.229179	0.161847	0.156769	0.623349	1.73012	2	0.421025	-0.0733385	0.294535	0.844642	0.218854	1	0.639915	3	Inverse variance weighted (fixed effects)	Q9NRB3
EGFR--eur.annotated.liftover.hg38.refined	PRTFDC1	UKBBOlink	pQTL	-0.382124	0.236847	0.106662	0.373428	NA	NA	NA	NA	NA	NA	NA	NA	NA	1	Wald ratio	Q9NRG1
EGFR--eur.annotated.liftover.hg38.refined	CCL28	ARIC	pQTL	-0.341429	0.354313	0.335228	0.646482	NA	NA	NA	NA	NA	NA	NA	NA	NA	1	Wald ratio	Q9NRJ3
EGFR--eur.annotated.liftover.hg38.refined	CCL28	UKBBOlink	pQTL	-0.185107	0.659332	0.778903	0.920167	NA	NA	NA	NA	NA	NA	NA	NA	NA	1	Wald ratio	Q9NRJ3
EGFR--eur.annotated.liftover.hg38.refined	CCL28	deCODESoma	pQTL	0.0834575	0.585693	0.88669	0.980763	NA	NA	NA	NA	NA	NA	NA	NA	NA	1	Wald ratio	Q9NRJ3
EGFR--eur.annotated.liftover.hg38.refined	IL17RB	UKBBOlink	pQTL	0.0332031	0.0500524	0.507096	0.787419	NA	NA	NA	NA	NA	NA	NA	NA	NA	1	Wald ratio	Q9NRM6
EGFR--eur.annotated.liftover.hg38.refined	OLFML3	ARIC	pQTL	0.20661	0.236621	0.38257	0.686957	NA	NA	NA	NA	NA	NA	NA	NA	NA	1	Wald ratio	Q9NRN5
EGFR--eur.annotated.liftover.hg38.refined	OLFML3	Fenland	pQTL	-0.0582787	0.229612	0.799639	0.944397	0.306428	1	0.57988	NA	NA	NA	NA	NA	NA	2	Inverse variance weighted (fixed effects)	Q9NRN5
EGFR--eur.annotated.liftover.hg38.refined	OLFML3	deCODESoma	pQTL	0.26127	0.381785	0.493762	0.878993	NA	NA	NA	NA	NA	NA	NA	NA	NA	1	Wald ratio	Q9NRN5
EGFR--eur.annotated.liftover.hg38.refined	CYTL1	Fenland	pQTL	-0.0504796	0.163339	0.757285	0.942463	2.28367	1	0.130743	NA	NA	NA	NA	NA	NA	2	Inverse variance weighted (fixed effects)	Q9NRR1
EGFR--eur.annotated.liftover.hg38.refined	CYTL1	UKBBOlink	pQTL	0.0957319	0.0891271	0.282775	0.604517	NA	NA	NA	NA	NA	NA	NA	NA	NA	1	Wald ratio	Q9NRR1
EGFR--eur.annotated.liftover.hg38.refined	CYTL1	deCODESoma	pQTL	0.161625	0.150474	0.282775	0.766576	NA	NA	NA	NA	NA	NA	NA	NA	NA	1	Wald ratio	Q9NRR1
EGFR--eur.annotated.liftover.hg38.refined	SNX15	UKBBOlink	pQTL	-0.247731	0.0881277	0.00493806	0.0593673	NA	NA	NA	NA	NA	NA	NA	NA	NA	1	Wald ratio	Q9NRS6
EGFR--eur.annotated.liftover.hg38.refined	HEBP1	ARIC	pQTL	-0.0991493	0.0726102	0.172096	0.474083	NA	NA	NA	NA	NA	NA	NA	NA	NA	1	Wald ratio	Q9NRV9
EGFR--eur.annotated.liftover.hg38.refined	HEBP1	Fenland	pQTL	-0.0771818	0.058915	0.190177	0.577312	6.10295	3	0.106707	-0.141108	0.150671	0.447867	5.30081	2	0.0706227	4	Inverse variance weighted (fixed effects)	Q9NRV9
EGFR--eur.annotated.liftover.hg38.refined	HEBP1	UKBBOlink	pQTL	-0.499978	0.36615	0.172096	0.486364	NA	NA	NA	NA	NA	NA	NA	NA	NA	1	Wald ratio	Q9NRV9
EGFR--eur.annotated.liftover.hg38.refined	HEBP1	deCODESoma	pQTL	-0.04681	0.0684049	0.493781	0.878993	11.5362	3	0.00915329	-0.147863	0.154813	0.440321	6.94402	2	0.0310545	4	Inverse variance weighted (fixed effects)	Q9NRV9
EGFR--eur.annotated.liftover.hg38.refined	RAB6B	ARIC	pQTL	0.128235	0.07697	0.0957059	0.353028	NA	NA	NA	NA	NA	NA	NA	NA	NA	1	Wald ratio	Q9NRW1
EGFR--eur.annotated.liftover.hg38.refined	RAB6B	Fenland	pQTL	0.196602	0.116284	0.0908937	0.410475	NA	NA	NA	NA	NA	NA	NA	NA	NA	1	Wald ratio	Q9NRW1
EGFR--eur.annotated.liftover.hg38.refined	RAB6B	deCODESoma	pQTL	0.30703	0.181599	0.0908937	0.47195	NA	NA	NA	NA	NA	NA	NA	NA	NA	1	Wald ratio	Q9NRW1
EGFR--eur.annotated.liftover.hg38.refined	PHPT1	ARIC	pQTL	0.0211169	0.0783829	0.787617	0.932521	NA	NA	NA	NA	NA	NA	NA	NA	NA	1	Wald ratio	Q9NRX4
EGFR--eur.annotated.liftover.hg38.refined	PHPT1	Fenland	pQTL	0.096021	0.146945	0.513466	0.845105	0.369216	1	0.543432	NA	NA	NA	NA	NA	NA	2	Inverse variance weighted (fixed effects)	Q9NRX4
EGFR--eur.annotated.liftover.hg38.refined	PHPT1	deCODESoma	pQTL	-0.00886855	0.15416	0.954124	0.992331	0.826775	1	0.363207	NA	NA	NA	NA	NA	NA	2	Inverse variance weighted (fixed effects)	Q9NRX4
EGFR--eur.annotated.liftover.hg38.refined	PLSCR3	UKBBOlink	pQTL	-1.38571	0.658968	0.0354796	0.192295	NA	NA	NA	NA	NA	NA	NA	NA	NA	1	Wald ratio	Q9NRY6
EGFR--eur.annotated.liftover.hg38.refined	LTBP3	UKBBOlink	pQTL	0.207729	0.091258	0.022829	0.1538	NA	NA	NA	NA	NA	NA	NA	NA	NA	1	Wald ratio	Q9NS15
EGFR--eur.annotated.liftover.hg38.refined	GLRX2	ARIC	pQTL	-0.156456	0.130046	0.228946	0.535233	NA	NA	NA	NA	NA	NA	NA	NA	NA	1	Wald ratio	Q9NS18
EGFR--eur.annotated.liftover.hg38.refined	GLRX2	Fenland	pQTL	0.0367218	0.100949	0.716033	0.932635	3.26958	1	0.0705759	NA	NA	NA	NA	NA	NA	2	Inverse variance weighted (fixed effects)	Q9NS18
EGFR--eur.annotated.liftover.hg38.refined	GLRX2	deCODESoma	pQTL	-0.370151	0.235416	0.115875	0.541674	NA	NA	NA	NA	NA	NA	NA	NA	NA	1	Wald ratio	Q9NS18
EGFR--eur.annotated.liftover.hg38.refined	RGS18	Fenland	pQTL	-0.0145044	0.312651	0.962998	0.993691	NA	NA	NA	NA	NA	NA	NA	NA	NA	1	Wald ratio	Q9NS28
EGFR--eur.annotated.liftover.hg38.refined	RGS18	deCODESoma	pQTL	-0.495509	0.564371	0.379952	0.808953	NA	NA	NA	NA	NA	NA	NA	NA	NA	1	Wald ratio	Q9NS28
EGFR--eur.annotated.liftover.hg38.refined	THSD1	ARIC	pQTL	0.0167447	0.0731514	0.818943	0.939022	NA	NA	NA	NA	NA	NA	NA	NA	NA	1	Wald ratio	Q9NS62
EGFR--eur.annotated.liftover.hg38.refined	THSD1	Fenland	pQTL	0.0166678	0.0728152	0.818943	0.950154	NA	NA	NA	NA	NA	NA	NA	NA	NA	1	Wald ratio	Q9NS62
EGFR--eur.annotated.liftover.hg38.refined	THSD1	deCODESoma	pQTL	0.0122201	0.0695413	0.860511	0.980131	0.113189	1	0.736542	NA	NA	NA	NA	NA	NA	2	Inverse variance weighted (fixed effects)	Q9NS62
EGFR--eur.annotated.liftover.hg38.refined	TNFRSF19	ARIC	pQTL	-0.117928	0.21133	0.576828	0.836881	NA	NA	NA	NA	NA	NA	NA	NA	NA	1	Wald ratio	Q9NS68
EGFR--eur.annotated.liftover.hg38.refined	TNFRSF19	UKBBOlink	pQTL	-0.092977	0.156248	0.551802	0.819225	NA	NA	NA	NA	NA	NA	NA	NA	NA	1	Wald ratio	Q9NS68
EGFR--eur.annotated.liftover.hg38.refined	TNFRSF19	deCODESoma	pQTL	-0.0263006	0.302864	0.930799	0.990761	4.84392	1	0.0277437	NA	NA	NA	NA	NA	NA	2	Inverse variance weighted (fixed effects)	Q9NS68
EGFR--eur.annotated.liftover.hg38.refined	CA10	ARIC	pQTL	0.0604462	0.186784	0.746229	0.916024	NA	NA	NA	NA	NA	NA	NA	NA	NA	1	Wald ratio	Q9NS85
EGFR--eur.annotated.liftover.hg38.refined	CA10	Fenland	pQTL	0.300836	0.154256	0.051148	0.296595	2.03888	2	0.360798	0.0531851	0.262496	0.872735	0.679264	1	0.40984	3	Inverse variance weighted (fixed effects)	Q9NS85
EGFR--eur.annotated.liftover.hg38.refined	CA10	deCODESoma	pQTL	0.330008	0.158474	0.0373045	0.304912	2.2671	3	0.518853	0.110173	0.300471	0.749025	1.52553	2	0.466374	4	Inverse variance weighted (fixed effects)	Q9NS85
EGFR--eur.annotated.liftover.hg38.refined	LANCL2	ARIC	pQTL	-0.439137	0.33442	0.189139	0.489757	NA	NA	NA	NA	NA	NA	NA	NA	NA	1	Wald ratio	Q9NS86
EGFR--eur.annotated.liftover.hg38.refined	SEMA3G	ARIC	pQTL	0.204156	0.137116	0.136505	0.423598	NA	NA	NA	NA	NA	NA	NA	NA	NA	1	Wald ratio	Q9NS98
EGFR--eur.annotated.liftover.hg38.refined	SEMA3G	Fenland	pQTL	-0.0183141	0.107839	0.865146	0.972838	8.49597	1	0.00355934	NA	NA	NA	NA	NA	NA	2	Inverse variance weighted (fixed effects)	Q9NS98
EGFR--eur.annotated.liftover.hg38.refined	SEMA3G	deCODESoma	pQTL	0.26954	0.111501	0.0156331	0.187758	2.67951	3	0.44372	1.43137	0.752352	0.19744	0.241216	2	0.886381	4	Inverse variance weighted (fixed effects)	Q9NS98
EGFR--eur.annotated.liftover.hg38.refined	FGF21	UKBBOlink	pQTL	0.742181	0.329587	0.0243316	0.159012	NA	NA	NA	NA	NA	NA	NA	NA	NA	1	Wald ratio	Q9NSA1
EGFR--eur.annotated.liftover.hg38.refined	HOMER2	Fenland	pQTL	0.142509	0.356271	0.689157	0.922911	NA	NA	NA	NA	NA	NA	NA	NA	NA	1	Wald ratio	Q9NSB8
EGFR--eur.annotated.liftover.hg38.refined	HOMER2	deCODESoma	pQTL	0.0652032	0.349317	0.851928	0.97989	0.147199	1	0.701227	NA	NA	NA	NA	NA	NA	2	Inverse variance weighted (fixed effects)	Q9NSB8
EGFR--eur.annotated.liftover.hg38.refined	STARD5	ARIC	pQTL	0.0827524	0.149294	0.579378	0.837315	NA	NA	NA	NA	NA	NA	NA	NA	NA	1	Wald ratio	Q9NSY2
EGFR--eur.annotated.liftover.hg38.refined	STARD5	Fenland	pQTL	0.00829692	0.0678195	0.902631	0.982242	2.2795	2	0.3199	-0.143776	0.121739	0.447283	0.0168517	1	0.896713	3	Inverse variance weighted (fixed effects)	Q9NSY2
EGFR--eur.annotated.liftover.hg38.refined	STARD5	deCODESoma	pQTL	-0.122736	0.0905169	0.175115	0.645699	0.362511	1	0.547115	NA	NA	NA	NA	NA	NA	2	Inverse variance weighted (fixed effects)	Q9NSY2
EGFR--eur.annotated.liftover.hg38.refined	EMILIN3	ARIC	pQTL	0.0727259	0.102931	0.479844	0.764617	NA	NA	NA	NA	NA	NA	NA	NA	NA	1	Wald ratio	Q9NT22
EGFR--eur.annotated.liftover.hg38.refined	EMILIN3	Fenland	pQTL	0.152539	0.114221	0.181722	0.569492	0.718217	2	0.698299	0.0268505	0.203753	0.916587	0.163304	1	0.686132	3	Inverse variance weighted (fixed effects)	Q9NT22
EGFR--eur.annotated.liftover.hg38.refined	EMILIN3	deCODESoma	pQTL	0.136671	0.112961	0.226317	0.707744	0.202765	2	0.903587	0.0834527	0.166116	0.703624	0.0118429	1	0.913341	3	Inverse variance weighted (fixed effects)	Q9NT22
EGFR--eur.annotated.liftover.hg38.refined	SIRT3	Fenland	pQTL	-0.305069	0.206452	0.139494	0.507359	NA	NA	NA	NA	NA	NA	NA	NA	NA	1	Wald ratio	Q9NTG7
EGFR--eur.annotated.liftover.hg38.refined	OLA1	ARIC	pQTL	0.0650586	0.0722237	0.367698	0.675693	NA	NA	NA	NA	NA	NA	NA	NA	NA	1	Wald ratio	Q9NTK5
EGFR--eur.annotated.liftover.hg38.refined	OLA1	Fenland	pQTL	0.125572	0.301504	0.677054	0.921847	NA	NA	NA	NA	NA	NA	NA	NA	NA	1	Wald ratio	Q9NTK5
EGFR--eur.annotated.liftover.hg38.refined	CBLN4	ARIC	pQTL	0.237999	0.16584	0.151254	0.447799	NA	NA	NA	NA	NA	NA	NA	NA	NA	1	Wald ratio	Q9NTU7
EGFR--eur.annotated.liftover.hg38.refined	CBLN4	Fenland	pQTL	0.0961428	0.105632	0.362732	0.733561	9.74815	5	0.082694	-0.448781	0.894417	0.642197	8.89619	4	0.0637473	6	Inverse variance weighted (fixed effects)	Q9NTU7
EGFR--eur.annotated.liftover.hg38.refined	CBLN4	UKBBOlink	pQTL	0.260778	0.222992	0.242222	0.564904	NA	NA	NA	NA	NA	NA	NA	NA	NA	1	Wald ratio	Q9NTU7
EGFR--eur.annotated.liftover.hg38.refined	CBLN4	deCODESoma	pQTL	0.221677	0.110605	0.0450462	0.331755	7.34071	6	0.290484	0.0643429	0.452346	0.892442	7.1515	5	0.209615	7	Inverse variance weighted (fixed effects)	Q9NTU7
EGFR--eur.annotated.liftover.hg38.refined	DECR2	Fenland	pQTL	-0.0266655	0.0448414	0.552068	0.865883	0.353571	1	0.552099	NA	NA	NA	NA	NA	NA	2	Inverse variance weighted (fixed effects)	Q9NUI1
EGFR--eur.annotated.liftover.hg38.refined	DECR2	deCODESoma	pQTL	-0.0249264	0.0743295	0.737361	0.947401	2.55509	1	0.109939	NA	NA	NA	NA	NA	NA	2	Inverse variance weighted (fixed effects)	Q9NUI1
EGFR--eur.annotated.liftover.hg38.refined	ABHD10	ARIC	pQTL	-0.337908	0.36341	0.352462	0.662694	NA	NA	NA	NA	NA	NA	NA	NA	NA	1	Wald ratio	Q9NUJ1
EGFR--eur.annotated.liftover.hg38.refined	ABHD10	Fenland	pQTL	-0.0111982	0.426652	0.979061	0.995889	NA	NA	NA	NA	NA	NA	NA	NA	NA	1	Wald ratio	Q9NUJ1
EGFR--eur.annotated.liftover.hg38.refined	TMEM106B	ARIC	pQTL	-0.236049	0.146996	0.108313	0.378099	NA	NA	NA	NA	NA	NA	NA	NA	NA	1	Wald ratio	Q9NUM4
EGFR--eur.annotated.liftover.hg38.refined	TMEM106B	Fenland	pQTL	0.305882	0.170588	0.0729564	0.364978	NA	NA	NA	NA	NA	NA	NA	NA	NA	1	Wald ratio	Q9NUM4
EGFR--eur.annotated.liftover.hg38.refined	TMEM106B	deCODESoma	pQTL	0.124654	0.186519	0.503931	0.885902	NA	NA	NA	NA	NA	NA	NA	NA	NA	1	Wald ratio	Q9NUM4
EGFR--eur.annotated.liftover.hg38.refined	DDX19A	Fenland	pQTL	0.394815	0.287952	0.170339	0.552939	NA	NA	NA	NA	NA	NA	NA	NA	NA	1	Wald ratio	Q9NUU7
EGFR--eur.annotated.liftover.hg38.refined	DDX19A	deCODESoma	pQTL	0.591011	0.431044	0.170339	0.637514	NA	NA	NA	NA	NA	NA	NA	NA	NA	1	Wald ratio	Q9NUU7
EGFR--eur.annotated.liftover.hg38.refined	TDP1	UKBBOlink	pQTL	0.178062	0.417108	0.669455	0.874307	NA	NA	NA	NA	NA	NA	NA	NA	NA	1	Wald ratio	Q9NUW8
EGFR--eur.annotated.liftover.hg38.refined	TBC1D23	UKBBOlink	pQTL	0.316075	0.248438	0.203284	0.523873	NA	NA	NA	NA	NA	NA	NA	NA	NA	1	Wald ratio	Q9NUY8
EGFR--eur.annotated.liftover.hg38.refined	2025-09-11	Fenland	pQTL	1.03065	0.356392	0.0038293	0.0602278	NA	NA	NA	NA	NA	NA	NA	NA	NA	1	Wald ratio	Q9NVA2
EGFR--eur.annotated.liftover.hg38.refined	PARVA	Fenland	pQTL	-0.188836	0.277118	0.4956	0.831883	NA	NA	NA	NA	NA	NA	NA	NA	NA	1	Wald ratio	Q9NVD7
EGFR--eur.annotated.liftover.hg38.refined	DNAJC17	ARIC	pQTL	-0.794622	0.337454	0.0185349	0.13117	NA	NA	NA	NA	NA	NA	NA	NA	NA	1	Wald ratio	Q9NVM6
EGFR--eur.annotated.liftover.hg38.refined	DNAJC17	Fenland	pQTL	1.01394	0.192277	1.33967e-07	1.0455e-05	3.82829	1	0.0503943	NA	NA	NA	NA	NA	NA	2	Inverse variance weighted (fixed effects)	Q9NVM6
EGFR--eur.annotated.liftover.hg38.refined	DNAJC17	deCODESoma	pQTL	1.55892	0.322111	1.30048e-06	0.000108776	NA	NA	NA	NA	NA	NA	NA	NA	NA	1	Wald ratio	Q9NVM6
EGFR--eur.annotated.liftover.hg38.refined	FAIM	ARIC	pQTL	-0.253366	0.0978821	0.00963997	0.0892125	NA	NA	NA	NA	NA	NA	NA	NA	NA	1	Wald ratio	Q9NVQ4
EGFR--eur.annotated.liftover.hg38.refined	FAIM	Fenland	pQTL	-0.277349	0.0618664	7.359e-06	0.000371127	4.85569	1	0.0275551	NA	NA	NA	NA	NA	NA	2	Inverse variance weighted (fixed effects)	Q9NVQ4
EGFR--eur.annotated.liftover.hg38.refined	FAIM	deCODESoma	pQTL	-0.357312	0.0746674	1.7066e-06	0.000133228	2.05335	1	0.151872	NA	NA	NA	NA	NA	NA	2	Inverse variance weighted (fixed effects)	Q9NVQ4
EGFR--eur.annotated.liftover.hg38.refined	MTPAP	Fenland	pQTL	0.226748	0.258967	0.381255	0.756451	NA	NA	NA	NA	NA	NA	NA	NA	NA	1	Wald ratio	Q9NVV4
EGFR--eur.annotated.liftover.hg38.refined	PAG1	UKBBOlink	pQTL	0.0733953	0.504753	0.884389	0.957092	NA	NA	NA	NA	NA	NA	NA	NA	NA	1	Wald ratio	Q9NWQ8
EGFR--eur.annotated.liftover.hg38.refined	NMRK1	Fenland	pQTL	-0.0760747	0.100434	0.448776	0.808607	0.407946	1	0.523014	NA	NA	NA	NA	NA	NA	2	Inverse variance weighted (fixed effects)	Q9NWW6
EGFR--eur.annotated.liftover.hg38.refined	NRK1	deCODESoma	pQTL	-0.100629	0.172902	0.560565	0.900932	0.471579	2	0.789947	0.0623803	0.345036	0.886133	0.173535	1	0.676989	3	Inverse variance weighted (fixed effects)	Q9NWW6
EGFR--eur.annotated.liftover.hg38.refined	HRASLS2	deCODESoma	pQTL	0.217652	0.391839	0.578578	0.905755	0.00272576	1	0.958362	NA	NA	NA	NA	NA	NA	2	Inverse variance weighted (fixed effects)	Q9NWW9
EGFR--eur.annotated.liftover.hg38.refined	THG1L	ARIC	pQTL	-0.0992304	0.0454608	0.0290529	0.168917	NA	NA	NA	NA	NA	NA	NA	NA	NA	1	Wald ratio	Q9NWX6
EGFR--eur.annotated.liftover.hg38.refined	THG1L	Fenland	pQTL	-0.226313	0.103682	0.0290529	0.221204	NA	NA	NA	NA	NA	NA	NA	NA	NA	1	Wald ratio	Q9NWX6
EGFR--eur.annotated.liftover.hg38.refined	THG1L	deCODESoma	pQTL	-0.0305179	0.0694831	0.660507	0.923409	10.8135	2	0.00448621	-0.485962	0.46959	0.489094	5.24259	1	0.0220405	3	Inverse variance weighted (fixed effects)	Q9NWX6
EGFR--eur.annotated.liftover.hg38.refined	IRAK4	Fenland	pQTL	0.313535	0.341285	0.358259	0.729997	NA	NA	NA	NA	NA	NA	NA	NA	NA	1	Wald ratio	Q9NWZ3
EGFR--eur.annotated.liftover.hg38.refined	IRAK4	deCODESoma	pQTL	0.411275	0.450993	0.361805	0.801652	NA	NA	NA	NA	NA	NA	NA	NA	NA	1	Wald ratio	Q9NWZ3
EGFR--eur.annotated.liftover.hg38.refined	TXNL4B	ARIC	pQTL	0.31537	0.129953	0.0152328	0.115093	NA	NA	NA	NA	NA	NA	NA	NA	NA	1	Wald ratio	Q9NX01
EGFR--eur.annotated.liftover.hg38.refined	TXNL4B	Fenland	pQTL	0.413801	0.170513	0.0152328	0.151761	NA	NA	NA	NA	NA	NA	NA	NA	NA	1	Wald ratio	Q9NX01
EGFR--eur.annotated.liftover.hg38.refined	TXNL4B	deCODESoma	pQTL	0.328833	0.2167	0.129152	0.570178	7.91478	1	0.00490324	NA	NA	NA	NA	NA	NA	2	Inverse variance weighted (fixed effects)	Q9NX01
EGFR--eur.annotated.liftover.hg38.refined	LYAR	UKBBOlink	pQTL	0.386299	0.717674	0.590394	0.839305	NA	NA	NA	NA	NA	NA	NA	NA	NA	1	Wald ratio	Q9NX58
EGFR--eur.annotated.liftover.hg38.refined	IMPAD1	ARIC	pQTL	-0.0839047	0.0835318	0.315155	0.627102	NA	NA	NA	NA	NA	NA	NA	NA	NA	1	Wald ratio	Q9NX62
EGFR--eur.annotated.liftover.hg38.refined	IMPAD1	Fenland	pQTL	-0.0927616	0.0923494	0.315155	0.704397	NA	NA	NA	NA	NA	NA	NA	NA	NA	1	Wald ratio	Q9NX62
EGFR--eur.annotated.liftover.hg38.refined	IMPAD1	deCODESoma	pQTL	-0.0875925	0.0872032	0.315155	0.781051	NA	NA	NA	NA	NA	NA	NA	NA	NA	1	Wald ratio	Q9NX62
EGFR--eur.annotated.liftover.hg38.refined	PPP1R14D	UKBBOlink	pQTL	1.2888	0.630481	0.0409382	0.202416	NA	NA	NA	NA	NA	NA	NA	NA	NA	1	Wald ratio	Q9NXH3
EGFR--eur.annotated.liftover.hg38.refined	NDE1	Fenland	pQTL	-0.138095	0.346032	0.689832	0.922911	NA	NA	NA	NA	NA	NA	NA	NA	NA	1	Wald ratio	Q9NXR1
EGFR--eur.annotated.liftover.hg38.refined	NDE1	deCODESoma	pQTL	-0.142157	0.356209	0.689832	0.934288	NA	NA	NA	NA	NA	NA	NA	NA	NA	1	Wald ratio	Q9NXR1
EGFR--eur.annotated.liftover.hg38.refined	QPCTL	ARIC	pQTL	-0.0965271	0.090022	0.283603	0.593057	NA	NA	NA	NA	NA	NA	NA	NA	NA	1	Wald ratio	Q9NXS2
EGFR--eur.annotated.liftover.hg38.refined	QPCTL	Fenland	pQTL	-0.204307	0.150271	0.173958	0.555207	0.198961	1	0.65556	NA	NA	NA	NA	NA	NA	2	Inverse variance weighted (fixed effects)	Q9NXS2
EGFR--eur.annotated.liftover.hg38.refined	DNAJB12	ARIC	pQTL	-0.159057	0.19307	0.410034	0.71018	NA	NA	NA	NA	NA	NA	NA	NA	NA	1	Wald ratio	Q9NXW2
EGFR--eur.annotated.liftover.hg38.refined	DNAJB12	Fenland	pQTL	-0.267739	0.363292	0.461135	0.815093	NA	NA	NA	NA	NA	NA	NA	NA	NA	1	Wald ratio	Q9NXW2
EGFR--eur.annotated.liftover.hg38.refined	CLEC5A	UKBBOlink	pQTL	0.200797	0.153921	0.192048	0.512228	NA	NA	NA	NA	NA	NA	NA	NA	NA	1	Wald ratio	Q9NY25
EGFR--eur.annotated.liftover.hg38.refined	B3GNT2	ARIC	pQTL	-0.0696325	0.161052	0.665479	0.890869	NA	NA	NA	NA	NA	NA	NA	NA	NA	1	Wald ratio	Q9NY97
EGFR--eur.annotated.liftover.hg38.refined	B3GNT2	Fenland	pQTL	-0.0643603	0.165975	0.698185	0.9246	1.57054	1	0.210129	NA	NA	NA	NA	NA	NA	2	Inverse variance weighted (fixed effects)	Q9NY97
EGFR--eur.annotated.liftover.hg38.refined	B3GNT2	deCODESoma	pQTL	-0.110444	0.149625	0.460432	0.859228	2.31362	2	0.314488	-0.915156	1.31875	0.613789	1.67585	1	0.195477	3	Inverse variance weighted (fixed effects)	Q9NY97
EGFR--eur.annotated.liftover.hg38.refined	SPHK1	ARIC	pQTL	0.321201	0.266026	0.227275	0.533153	NA	NA	NA	NA	NA	NA	NA	NA	NA	1	Wald ratio	Q9NYA1
EGFR--eur.annotated.liftover.hg38.refined	SPHK1	Fenland	pQTL	-0.248189	0.402401	0.537387	0.859113	NA	NA	NA	NA	NA	NA	NA	NA	NA	1	Wald ratio	Q9NYA1
EGFR--eur.annotated.liftover.hg38.refined	SPHK1	deCODESoma	pQTL	0.692529	0.581897	0.233998	0.712663	NA	NA	NA	NA	NA	NA	NA	NA	NA	1	Wald ratio	Q9NYA1
EGFR--eur.annotated.liftover.hg38.refined	BET1L	Fenland	pQTL	-0.0990885	0.0769655	0.197941	0.595093	0.561965	1	0.453469	NA	NA	NA	NA	NA	NA	2	Inverse variance weighted (fixed effects)	Q9NYM9
EGFR--eur.annotated.liftover.hg38.refined	BET1L	deCODESoma	pQTL	-0.114735	0.432149	0.790625	0.964959	NA	NA	NA	NA	NA	NA	NA	NA	NA	1	Wald ratio	Q9NYM9
EGFR--eur.annotated.liftover.hg38.refined	SIGLEC8	UKBBOlink	pQTL	0.0672608	0.0815903	0.409728	0.719106	NA	NA	NA	NA	NA	NA	NA	NA	NA	1	Wald ratio	Q9NYZ4
EGFR--eur.annotated.liftover.hg38.refined	ERAP1	ARIC	pQTL	-0.0018241	0.0427223	0.965943	0.996707	NA	NA	NA	NA	NA	NA	NA	NA	NA	1	Wald ratio	Q9NZ08
EGFR--eur.annotated.liftover.hg38.refined	ERAP1	Fenland	pQTL	0.0104002	0.0317753	0.743437	0.941694	2.73173	6	0.841686	0.0239087	0.0507898	0.657648	2.61549	5	0.75901	7	Inverse variance weighted (fixed effects)	Q9NZ08
EGFR--eur.annotated.liftover.hg38.refined	ERAP1	deCODESoma	pQTL	0.00334242	0.0191568	0.861491	0.980131	0.702634	7	0.998315	0.00142802	0.0497409	0.978028	0.700895	6	0.994472	8	Inverse variance weighted (fixed effects)	Q9NZ08
EGFR--eur.annotated.liftover.hg38.refined	GGA3	ARIC	pQTL	-0.603246	0.309259	0.0511026	0.240013	NA	NA	NA	NA	NA	NA	NA	NA	NA	1	Wald ratio	Q9NZ52
EGFR--eur.annotated.liftover.hg38.refined	PODXL2	UKBBOlink	pQTL	-0.00414478	0.153717	0.978489	0.995252	NA	NA	NA	NA	NA	NA	NA	NA	NA	1	Wald ratio	Q9NZ53
EGFR--eur.annotated.liftover.hg38.refined	CLIC5	ARIC	pQTL	0.127503	0.0901964	0.157476	0.454413	NA	NA	NA	NA	NA	NA	NA	NA	NA	1	Wald ratio	Q9NZA1
EGFR--eur.annotated.liftover.hg38.refined	CLIC5	Fenland	pQTL	0.154965	0.109623	0.157476	0.534762	NA	NA	NA	NA	NA	NA	NA	NA	NA	1	Wald ratio	Q9NZA1
EGFR--eur.annotated.liftover.hg38.refined	CLIC5	UKBBOlink	pQTL	-0.34141	0.329809	0.300587	0.623506	NA	NA	NA	NA	NA	NA	NA	NA	NA	1	Wald ratio	Q9NZA1
EGFR--eur.annotated.liftover.hg38.refined	CLIC5	deCODESoma	pQTL	0.155284	0.105651	0.141621	0.594912	0.00651777	1	0.935655	NA	NA	NA	NA	NA	NA	2	Inverse variance weighted (fixed effects)	Q9NZA1
EGFR--eur.annotated.liftover.hg38.refined	TREM2	deCODESoma	pQTL	-0.031614	0.628952	0.959912	0.992331	NA	NA	NA	NA	NA	NA	NA	NA	NA	1	Wald ratio	Q9NZC2
EGFR--eur.annotated.liftover.hg38.refined	WWOX	Fenland	pQTL	-0.357412	0.104431	0.000620583	0.0159226	0.479843	2	0.78669	-0.559508	0.407606	0.400818	0.216741	1	0.641534	3	Inverse variance weighted (fixed effects)	Q9NZC7
EGFR--eur.annotated.liftover.hg38.refined	WWOX	deCODESoma	pQTL	-0.76158	0.35684	0.0328234	0.287972	1.21701	1	0.269949	NA	NA	NA	NA	NA	NA	2	Inverse variance weighted (fixed effects)	Q9NZC7
EGFR--eur.annotated.liftover.hg38.refined	IL36G	UKBBOlink	pQTL	0.438954	0.470844	0.351197	0.665032	NA	NA	NA	NA	NA	NA	NA	NA	NA	1	Wald ratio	Q9NZH8
EGFR--eur.annotated.liftover.hg38.refined	EIF2AK3	UKBBOlink	pQTL	-0.00993921	0.325509	0.975641	0.994504	NA	NA	NA	NA	NA	NA	NA	NA	NA	1	Wald ratio	Q9NZJ5
EGFR--eur.annotated.liftover.hg38.refined	CECR1	ARIC	pQTL	-0.0174253	0.0470245	0.710966	0.903291	NA	NA	NA	NA	NA	NA	NA	NA	NA	1	Wald ratio	Q9NZK5
EGFR--eur.annotated.liftover.hg38.refined	CECR1	Fenland	pQTL	-0.0157481	0.0472241	0.738775	0.94131	0.324337	3	0.955388	-0.032447	0.0664215	0.673507	0.196523	2	0.906412	4	Inverse variance weighted (fixed effects)	Q9NZK5
EGFR--eur.annotated.liftover.hg38.refined	ADA2	UKBBOlink	pQTL	0.0338565	0.199753	0.86541	0.948418	NA	NA	NA	NA	NA	NA	NA	NA	NA	1	Wald ratio	Q9NZK5
EGFR--eur.annotated.liftover.hg38.refined	CECR1	deCODESoma	pQTL	-0.0352173	0.0465789	0.449602	0.853116	1.34493	4	0.853708	-0.0240311	0.06533	0.737412	1.2853	3	0.732628	5	Inverse variance weighted (fixed effects)	Q9NZK5
EGFR--eur.annotated.liftover.hg38.refined	EHD3	UKBBOlink	pQTL	-0.42888	0.221441	0.0527737	0.233645	NA	NA	NA	NA	NA	NA	NA	NA	NA	1	Wald ratio	Q9NZN3
EGFR--eur.annotated.liftover.hg38.refined	C1RL	ARIC	pQTL	0.250218	0.109488	0.0222921	0.14612	NA	NA	NA	NA	NA	NA	NA	NA	NA	1	Wald ratio	Q9NZP8
EGFR--eur.annotated.liftover.hg38.refined	C1RL	Fenland	pQTL	-0.240876	0.103617	0.0200892	0.178327	1.66289	2	0.43542	-0.266819	0.525436	0.70087	1.65857	1	0.197797	3	Inverse variance weighted (fixed effects)	Q9NZP8
EGFR--eur.annotated.liftover.hg38.refined	C1RL	deCODESoma	pQTL	-0.0275792	0.069274	0.690544	0.934288	16.1062	5	0.00654727	-0.21422	0.361127	0.584964	14.9488	4	0.00480859	6	Inverse variance weighted (fixed effects)	Q9NZP8
EGFR--eur.annotated.liftover.hg38.refined	DNAJC27	Fenland	pQTL	-0.428571	0.3803	0.259772	0.663662	NA	NA	NA	NA	NA	NA	NA	NA	NA	1	Wald ratio	Q9NZQ0
EGFR--eur.annotated.liftover.hg38.refined	CD274	ARIC	pQTL	0.00875801	0.117686	0.940677	0.988145	NA	NA	NA	NA	NA	NA	NA	NA	NA	1	Wald ratio	Q9NZQ7
EGFR--eur.annotated.liftover.hg38.refined	CD274	Fenland	pQTL	-0.0466382	0.131284	0.722404	0.934887	0.0211998	1	0.884236	NA	NA	NA	NA	NA	NA	2	Inverse variance weighted (fixed effects)	Q9NZQ7
EGFR--eur.annotated.liftover.hg38.refined	CD274	UKBBOlink	pQTL	0.00939563	0.123024	0.939123	0.982514	NA	NA	NA	NA	NA	NA	NA	NA	NA	1	Wald ratio	Q9NZQ7
EGFR--eur.annotated.liftover.hg38.refined	CD274	deCODESoma	pQTL	-0.00589841	0.122729	0.961668	0.992331	2.73807	2	0.254353	-0.624805	0.393716	0.357964	0.00104334	1	0.974232	3	Inverse variance weighted (fixed effects)	Q9NZQ7
EGFR--eur.annotated.liftover.hg38.refined	FLRT3	ARIC	pQTL	0.116729	0.0500586	0.0197092	0.135198	NA	NA	NA	NA	NA	NA	NA	NA	NA	1	Wald ratio	Q9NZU0
EGFR--eur.annotated.liftover.hg38.refined	FLRT3	Fenland	pQTL	-0.00720144	0.0466305	0.877266	0.974566	10.1218	1	0.00146527	NA	NA	NA	NA	NA	NA	2	Inverse variance weighted (fixed effects)	Q9NZU0
EGFR--eur.annotated.liftover.hg38.refined	FLRT3	deCODESoma	pQTL	0.012989	0.0396472	0.743204	0.947401	11.2733	4	0.0236582	0.00949328	0.120426	0.942131	11.268	3	0.0103617	5	Inverse variance weighted (fixed effects)	Q9NZU0
EGFR--eur.annotated.liftover.hg38.refined	CRIM1	UKBBOlink	pQTL	0.277148	0.313098	0.376061	0.685228	NA	NA	NA	NA	NA	NA	NA	NA	NA	1	Wald ratio	Q9NZV1
EGFR--eur.annotated.liftover.hg38.refined	CWC15	UKBBOlink	pQTL	0.684004	0.692662	0.323398	0.644165	NA	NA	NA	NA	NA	NA	NA	NA	NA	1	Wald ratio	Q9P013
EGFR--eur.annotated.liftover.hg38.refined	THYN1	deCODESoma	pQTL	-1.02763	0.701209	0.14278	0.597126	NA	NA	NA	NA	NA	NA	NA	NA	NA	1	Wald ratio	Q9P016
EGFR--eur.annotated.liftover.hg38.refined	KLK14	ARIC	pQTL	0.0851576	0.156805	0.587074	0.84132	NA	NA	NA	NA	NA	NA	NA	NA	NA	1	Wald ratio	Q9P0G3
EGFR--eur.annotated.liftover.hg38.refined	KLK14	Fenland	pQTL	-0.147118	0.123498	0.233553	0.63582	2.62488	4	0.622422	-0.206798	0.298429	0.538164	2.57662	3	0.461603	5	Inverse variance weighted (fixed effects)	Q9P0G3
EGFR--eur.annotated.liftover.hg38.refined	KLK14	UKBBOlink	pQTL	-0.0538772	0.0947662	0.569677	0.829481	NA	NA	NA	NA	NA	NA	NA	NA	NA	1	Wald ratio	Q9P0G3
EGFR--eur.annotated.liftover.hg38.refined	KLK14	deCODESoma	pQTL	-0.050702	0.111087	0.648089	0.918905	7.98637	10	0.630168	-0.117563	0.204171	0.578855	7.83403	9	0.550955	11	Inverse variance weighted (fixed effects)	Q9P0G3
EGFR--eur.annotated.liftover.hg38.refined	ADAM22	deCODESoma	pQTL	-0.269978	0.306018	0.377652	0.806255	0.0527595	1	0.818329	NA	NA	NA	NA	NA	NA	2	Inverse variance weighted (fixed effects)	Q9P0K1
EGFR--eur.annotated.liftover.hg38.refined	FOXJ2	Fenland	pQTL	0.0494636	0.228248	0.828434	0.955454	NA	NA	NA	NA	NA	NA	NA	NA	NA	1	Wald ratio	Q9P0K8
EGFR--eur.annotated.liftover.hg38.refined	FOXJ2	deCODESoma	pQTL	-0.132632	0.404211	0.742817	0.947401	NA	NA	NA	NA	NA	NA	NA	NA	NA	1	Wald ratio	Q9P0K8
EGFR--eur.annotated.liftover.hg38.refined	IL17C	UKBBOlink	pQTL	0.457944	0.326389	0.160599	0.470843	NA	NA	NA	NA	NA	NA	NA	NA	NA	1	Wald ratio	Q9P0M4
EGFR--eur.annotated.liftover.hg38.refined	TMEM9	Fenland	pQTL	0.318882	0.372832	0.392387	0.767784	NA	NA	NA	NA	NA	NA	NA	NA	NA	1	Wald ratio	Q9P0T7
EGFR--eur.annotated.liftover.hg38.refined	TMEM9	deCODESoma	pQTL	-0.304	0.3032	0.316035	0.781191	NA	NA	NA	NA	NA	NA	NA	NA	NA	1	Wald ratio	Q9P0T7
EGFR--eur.annotated.liftover.hg38.refined	SLAMF8	UKBBOlink	pQTL	0.00610783	0.0423079	0.885211	0.957092	NA	NA	NA	NA	NA	NA	NA	NA	NA	1	Wald ratio	Q9P0V8
EGFR--eur.annotated.liftover.hg38.refined	HMG20B	Fenland	pQTL	0.4427	0.316796	0.162285	0.542786	2.04201	1	0.153008	NA	NA	NA	NA	NA	NA	2	Inverse variance weighted (fixed effects)	Q9P0W2
EGFR--eur.annotated.liftover.hg38.refined	HMG20B	deCODESoma	pQTL	1.18695	0.599941	0.0478789	0.338433	NA	NA	NA	NA	NA	NA	NA	NA	NA	1	Wald ratio	Q9P0W2
EGFR--eur.annotated.liftover.hg38.refined	NTM	ARIC	pQTL	-0.0702953	0.0666414	0.291503	0.601465	NA	NA	NA	NA	NA	NA	NA	NA	NA	1	Wald ratio	Q9P121
EGFR--eur.annotated.liftover.hg38.refined	NTM	Fenland	pQTL	0.127111	0.081684	0.119678	0.465057	0.285089	1	0.593385	NA	NA	NA	NA	NA	NA	2	Inverse variance weighted (fixed effects)	Q9P121
EGFR--eur.annotated.liftover.hg38.refined	NTM	deCODESoma	pQTL	-0.370593	0.199798	0.0636189	0.389022	0.0222696	1	0.881372	0.188978	0.168115	0.323866	NA	NA	NA	2	Inverse variance weighted (fixed effects)	Q9P121
EGFR--eur.annotated.liftover.hg38.refined	CLEC1B	ARIC	pQTL	-0.086537	0.101077	0.391916	0.69575	NA	NA	NA	NA	NA	NA	NA	NA	NA	1	Wald ratio	Q9P126
EGFR--eur.annotated.liftover.hg38.refined	CLEC1B	Fenland	pQTL	-0.169872	0.211004	0.420783	0.78608	NA	NA	NA	NA	NA	NA	NA	NA	NA	1	Wald ratio	Q9P126
EGFR--eur.annotated.liftover.hg38.refined	CLEC1B	UKBBOlink	pQTL	0.226733	0.257243	0.378104	0.685288	NA	NA	NA	NA	NA	NA	NA	NA	NA	1	Wald ratio	Q9P126
EGFR--eur.annotated.liftover.hg38.refined	CLEC1B	deCODESoma	pQTL	-0.170467	0.189708	0.368877	0.802549	0.0589314	2	0.970964	-0.328998	1.00423	0.79845	0.0330882	1	0.85566	3	Inverse variance weighted (fixed effects)	Q9P126
EGFR--eur.annotated.liftover.hg38.refined	SIRPG	ARIC	pQTL	-0.0766804	0.080129	0.338586	0.648163	NA	NA	NA	NA	NA	NA	NA	NA	NA	1	Wald ratio	Q9P1W8
EGFR--eur.annotated.liftover.hg38.refined	SIRPG	Fenland	pQTL	-0.109788	0.114726	0.338586	0.718012	NA	NA	NA	NA	NA	NA	NA	NA	NA	1	Wald ratio	Q9P1W8
EGFR--eur.annotated.liftover.hg38.refined	SIRPG	deCODESoma	pQTL	-0.110623	0.115598	0.338586	0.795355	NA	NA	NA	NA	NA	NA	NA	NA	NA	1	Wald ratio	Q9P1W8
EGFR--eur.annotated.liftover.hg38.refined	CALCOCO1	UKBBOlink	pQTL	-0.398007	0.37926	0.29398	0.617541	NA	NA	NA	NA	NA	NA	NA	NA	NA	1	Wald ratio	Q9P1Z2
EGFR--eur.annotated.liftover.hg38.refined	CNTN3	UKBBOlink	pQTL	-0.143754	0.142192	0.312022	0.633982	NA	NA	NA	NA	NA	NA	NA	NA	NA	1	Wald ratio	Q9P232
EGFR--eur.annotated.liftover.hg38.refined	PTGFRN	ARIC	pQTL	-0.00534918	0.0485389	0.912248	0.975893	NA	NA	NA	NA	NA	NA	NA	NA	NA	1	Wald ratio	Q9P2B2
EGFR--eur.annotated.liftover.hg38.refined	PTGFRN	Fenland	pQTL	-0.0190093	0.0661521	0.773838	0.942541	3.20833	2	0.201057	0.117695	0.107121	0.470079	0.575748	1	0.447984	3	Inverse variance weighted (fixed effects)	Q9P2B2
EGFR--eur.annotated.liftover.hg38.refined	PTGFRN	deCODESoma	pQTL	-0.0438961	0.0510979	0.390308	0.813178	4.34844	6	0.629635	0.0599605	0.0752912	0.461931	0.820961	5	0.975677	7	Inverse variance weighted (fixed effects)	Q9P2B2
EGFR--eur.annotated.liftover.hg38.refined	PCDH10	ARIC	pQTL	0.377779	0.161542	0.019357	0.134043	NA	NA	NA	NA	NA	NA	NA	NA	NA	1	Wald ratio	Q9P2E7
EGFR--eur.annotated.liftover.hg38.refined	PCDH10	deCODESoma	pQTL	0.829932	0.372206	0.025763	0.253517	NA	NA	NA	NA	NA	NA	NA	NA	NA	1	Wald ratio	Q9P2E7
EGFR--eur.annotated.liftover.hg38.refined	IGSF9	UKBBOlink	pQTL	-0.00188063	0.180749	0.991698	0.999065	NA	NA	NA	NA	NA	NA	NA	NA	NA	1	Wald ratio	Q9P2J2
EGFR--eur.annotated.liftover.hg38.refined	GMPR2	ARIC	pQTL	0.1169	0.094471	0.215932	0.519566	NA	NA	NA	NA	NA	NA	NA	NA	NA	1	Wald ratio	Q9P2T1
EGFR--eur.annotated.liftover.hg38.refined	GMPR2	Fenland	pQTL	0.152632	0.123347	0.215932	0.613739	NA	NA	NA	NA	NA	NA	NA	NA	NA	1	Wald ratio	Q9P2T1
EGFR--eur.annotated.liftover.hg38.refined	GMPR2	deCODESoma	pQTL	0.178927	0.144597	0.215932	0.695878	NA	NA	NA	NA	NA	NA	NA	NA	NA	1	Wald ratio	Q9P2T1
EGFR--eur.annotated.liftover.hg38.refined	ATXN10	UKBBOlink	pQTL	-0.40879	0.387126	0.290986	0.614866	NA	NA	NA	NA	NA	NA	NA	NA	NA	1	Wald ratio	Q9UBB4
EGFR--eur.annotated.liftover.hg38.refined	GALP	deCODESoma	pQTL	-0.39574	0.370651	0.285661	0.766576	NA	NA	NA	NA	NA	NA	NA	NA	NA	1	Wald ratio	Q9UBC7
EGFR--eur.annotated.liftover.hg38.refined	SPRR3	UKBBOlink	pQTL	-0.104693	0.15558	0.500997	0.781914	NA	NA	NA	NA	NA	NA	NA	NA	NA	1	Wald ratio	Q9UBC9
EGFR--eur.annotated.liftover.hg38.refined	XCL2	ARIC	pQTL	0.210887	0.219467	0.3366	0.64753	NA	NA	NA	NA	NA	NA	NA	NA	NA	1	Wald ratio	Q9UBD3
EGFR--eur.annotated.liftover.hg38.refined	XCL2	Fenland	pQTL	0.349362	0.411187	0.395524	0.77008	NA	NA	NA	NA	NA	NA	NA	NA	NA	1	Wald ratio	Q9UBD3
EGFR--eur.annotated.liftover.hg38.refined	XCL2	deCODESoma	pQTL	0.247581	0.387097	0.522444	0.888545	NA	NA	NA	NA	NA	NA	NA	NA	NA	1	Wald ratio	Q9UBD3
EGFR--eur.annotated.liftover.hg38.refined	MRC2	ARIC	pQTL	-0.0890693	0.140725	0.526777	0.809312	NA	NA	NA	NA	NA	NA	NA	NA	NA	1	Wald ratio	Q9UBG0
EGFR--eur.annotated.liftover.hg38.refined	MRC2	Fenland	pQTL	-0.141978	0.224317	0.526777	0.854005	NA	NA	NA	NA	NA	NA	NA	NA	NA	1	Wald ratio	Q9UBG0
EGFR--eur.annotated.liftover.hg38.refined	MRC2	deCODESoma	pQTL	-0.323064	0.158568	0.0416109	0.323763	12.8669	4	0.011945	-0.46184	0.915965	0.648814	12.755	3	0.00519751	5	Inverse variance weighted (fixed effects)	Q9UBG0
EGFR--eur.annotated.liftover.hg38.refined	CRNN	Fenland	pQTL	-0.00641045	0.132967	0.961548	0.993691	0.0622012	1	0.80305	NA	NA	NA	NA	NA	NA	2	Inverse variance weighted (fixed effects)	Q9UBG3
EGFR--eur.annotated.liftover.hg38.refined	CRNN	UKBBOlink	pQTL	0.00538997	0.0587002	0.926839	0.975595	NA	NA	NA	NA	NA	NA	NA	NA	NA	1	Wald ratio	Q9UBG3
EGFR--eur.annotated.liftover.hg38.refined	CRNN	deCODESoma	pQTL	-0.101355	0.186723	0.58726	0.905755	0.675001	1	0.411313	NA	NA	NA	NA	NA	NA	2	Inverse variance weighted (fixed effects)	Q9UBG3
EGFR--eur.annotated.liftover.hg38.refined	MGAT4C	ARIC	pQTL	0.113495	0.243867	0.641647	0.872639	NA	NA	NA	NA	NA	NA	NA	NA	NA	1	Wald ratio	Q9UBM8
EGFR--eur.annotated.liftover.hg38.refined	MGAT4C	Fenland	pQTL	0.126564	0.288258	0.660614	0.916049	NA	NA	NA	NA	NA	NA	NA	NA	NA	1	Wald ratio	Q9UBM8
EGFR--eur.annotated.liftover.hg38.refined	TNFRSF10D	ARIC	pQTL	1.03189	0.401017	0.0100771	0.090715	NA	NA	NA	NA	NA	NA	NA	NA	NA	1	Wald ratio	Q9UBN6
EGFR--eur.annotated.liftover.hg38.refined	TNFRSF10D	deCODESoma	pQTL	2.29348	0.891304	0.0100771	0.145903	NA	NA	NA	NA	NA	NA	NA	NA	NA	1	Wald ratio	Q9UBN6
EGFR--eur.annotated.liftover.hg38.refined	DKK3	ARIC	pQTL	-0.0037724	0.0899088	0.966532	0.996707	NA	NA	NA	NA	NA	NA	NA	NA	NA	1	Wald ratio	Q9UBP4
EGFR--eur.annotated.liftover.hg38.refined	DKK3	Fenland	pQTL	-0.00532544	0.126923	0.966532	0.993691	NA	NA	NA	NA	NA	NA	NA	NA	NA	1	Wald ratio	Q9UBP4
EGFR--eur.annotated.liftover.hg38.refined	DKK3	UKBBOlink	pQTL	-0.00483328	0.115193	0.966532	0.992741	NA	NA	NA	NA	NA	NA	NA	NA	NA	1	Wald ratio	Q9UBP4
EGFR--eur.annotated.liftover.hg38.refined	DKK3	deCODESoma	pQTL	0.00806655	0.0990241	0.935076	0.990761	4.30675	5	0.506148	0.0886316	0.198355	0.678121	4.08104	4	0.395149	6	Inverse variance weighted (fixed effects)	Q9UBP4
EGFR--eur.annotated.liftover.hg38.refined	GRHPR	ARIC	pQTL	0.191189	0.111119	0.0853256	0.327885	NA	NA	NA	NA	NA	NA	NA	NA	NA	1	Wald ratio	Q9UBQ7
EGFR--eur.annotated.liftover.hg38.refined	GRHPR	Fenland	pQTL	0.164557	0.0956399	0.0853256	0.395581	NA	NA	NA	NA	NA	NA	NA	NA	NA	1	Wald ratio	Q9UBQ7
EGFR--eur.annotated.liftover.hg38.refined	GRHPR	UKBBOlink	pQTL	0.260947	0.151662	0.0853256	0.327922	NA	NA	NA	NA	NA	NA	NA	NA	NA	1	Wald ratio	Q9UBQ7
EGFR--eur.annotated.liftover.hg38.refined	GRHPR	deCODESoma	pQTL	-0.341989	0.248898	0.169437	0.637514	NA	NA	NA	NA	NA	NA	NA	NA	NA	1	Wald ratio	Q9UBQ7
EGFR--eur.annotated.liftover.hg38.refined	CTSZ	ARIC	pQTL	0.664156	0.210041	0.0015667	0.0250032	NA	NA	NA	NA	NA	NA	NA	NA	NA	1	Wald ratio	Q9UBR2
EGFR--eur.annotated.liftover.hg38.refined	CTSZ	Fenland	pQTL	0.563273	0.178136	0.0015667	0.0345226	NA	NA	NA	NA	NA	NA	NA	NA	NA	1	Wald ratio	Q9UBR2
EGFR--eur.annotated.liftover.hg38.refined	CTSZ	deCODESoma	pQTL	0.393059	0.276643	0.15537	0.622004	0.33547	1	0.562456	NA	NA	NA	NA	NA	NA	2	Inverse variance weighted (fixed effects)	Q9UBR2
EGFR--eur.annotated.liftover.hg38.refined	DNAJB11	ARIC	pQTL	-0.187105	0.117203	0.110397	0.381149	NA	NA	NA	NA	NA	NA	NA	NA	NA	1	Wald ratio	Q9UBS4
EGFR--eur.annotated.liftover.hg38.refined	DNAJB11	Fenland	pQTL	0.392053	0.235232	0.0955807	0.421587	NA	NA	NA	NA	NA	NA	NA	NA	NA	1	Wald ratio	Q9UBS4
EGFR--eur.annotated.liftover.hg38.refined	DNAJB11	deCODESoma	pQTL	0.32042	0.200901	0.110731	0.528169	NA	NA	NA	NA	NA	NA	NA	NA	NA	1	Wald ratio	Q9UBS4
EGFR--eur.annotated.liftover.hg38.refined	DKK4	UKBBOlink	pQTL	0.182241	0.172966	0.292053	0.614866	NA	NA	NA	NA	NA	NA	NA	NA	NA	1	Wald ratio	Q9UBT3
EGFR--eur.annotated.liftover.hg38.refined	DKK2	ARIC	pQTL	-0.248785	0.426784	0.55994	0.825729	NA	NA	NA	NA	NA	NA	NA	NA	NA	1	Wald ratio	Q9UBU2
EGFR--eur.annotated.liftover.hg38.refined	SEL1L	UKBBOlink	pQTL	0.0671184	0.122519	0.583815	0.836637	NA	NA	NA	NA	NA	NA	NA	NA	NA	1	Wald ratio	Q9UBV2
EGFR--eur.annotated.liftover.hg38.refined	B4GALT7	ARIC	pQTL	0.0547134	0.213995	0.798201	0.935301	NA	NA	NA	NA	NA	NA	NA	NA	NA	1	Wald ratio	Q9UBV7
EGFR--eur.annotated.liftover.hg38.refined	BIN2	UKBBOlink	pQTL	0.0838155	0.320567	0.793738	0.925024	NA	NA	NA	NA	NA	NA	NA	NA	NA	1	Wald ratio	Q9UBW5
EGFR--eur.annotated.liftover.hg38.refined	CTSF	ARIC	pQTL	-0.153676	0.144281	0.286823	0.594949	NA	NA	NA	NA	NA	NA	NA	NA	NA	1	Wald ratio	Q9UBX1
EGFR--eur.annotated.liftover.hg38.refined	CTSF	Fenland	pQTL	0.174308	0.162941	0.284724	0.674195	NA	NA	NA	NA	NA	NA	NA	NA	NA	1	Wald ratio	Q9UBX1
EGFR--eur.annotated.liftover.hg38.refined	CTSF	UKBBOlink	pQTL	-0.211078	0.198174	0.286823	0.611624	NA	NA	NA	NA	NA	NA	NA	NA	NA	1	Wald ratio	Q9UBX1
EGFR--eur.annotated.liftover.hg38.refined	CTSF	deCODESoma	pQTL	-0.199566	0.186551	0.284724	0.766576	NA	NA	NA	NA	NA	NA	NA	NA	NA	1	Wald ratio	Q9UBX1
EGFR--eur.annotated.liftover.hg38.refined	FBLN5	ARIC	pQTL	0.0662252	0.266252	0.803569	0.937748	NA	NA	NA	NA	NA	NA	NA	NA	NA	1	Wald ratio	Q9UBX5
EGFR--eur.annotated.liftover.hg38.refined	FBLN5	Fenland	pQTL	0.610738	0.376798	0.105047	0.437227	NA	NA	NA	NA	NA	NA	NA	NA	NA	1	Wald ratio	Q9UBX5
EGFR--eur.annotated.liftover.hg38.refined	FBLN5	deCODESoma	pQTL	-0.139784	0.274897	0.611105	0.908254	0.835833	2	0.658417	0.576237	1.641	0.785015	0.639951	1	0.423729	3	Inverse variance weighted (fixed effects)	Q9UBX5
EGFR--eur.annotated.liftover.hg38.refined	KLK11	ARIC	pQTL	-0.0253479	0.0674046	0.706875	0.902492	NA	NA	NA	NA	NA	NA	NA	NA	NA	1	Wald ratio	Q9UBX7
EGFR--eur.annotated.liftover.hg38.refined	KLK11	Fenland	pQTL	-0.0111136	0.0454929	0.807003	0.950042	1.09758	1	0.294798	NA	NA	NA	NA	NA	NA	2	Inverse variance weighted (fixed effects)	Q9UBX7
EGFR--eur.annotated.liftover.hg38.refined	KLK11	UKBBOlink	pQTL	0.0485441	0.141275	0.731136	0.898808	NA	NA	NA	NA	NA	NA	NA	NA	NA	1	Wald ratio	Q9UBX7
EGFR--eur.annotated.liftover.hg38.refined	KLK11	deCODESoma	pQTL	0.00117692	0.0407651	0.976968	0.99334	2.02113	3	0.568033	0.0325505	0.0635219	0.659332	1.60638	2	0.447898	4	Inverse variance weighted (fixed effects)	Q9UBX7
EGFR--eur.annotated.liftover.hg38.refined	B4GALT6	ARIC	pQTL	0.199798	0.0623835	0.00136124	0.0221769	NA	NA	NA	NA	NA	NA	NA	NA	NA	1	Wald ratio	Q9UBX8
EGFR--eur.annotated.liftover.hg38.refined	B4GALT6	Fenland	pQTL	0.224152	0.0870681	0.0100402	0.118143	3.81334	2	0.148574	0.476678	0.305302	0.362652	2.09032	1	0.148235	3	Inverse variance weighted (fixed effects)	Q9UBX8
EGFR--eur.annotated.liftover.hg38.refined	B4GALT6	deCODESoma	pQTL	0.213982	0.0755424	0.00461692	0.0910831	2.71722	2	0.257018	0.412859	0.143491	0.212946	0.0596842	1	0.806996	3	Inverse variance weighted (fixed effects)	Q9UBX8
EGFR--eur.annotated.liftover.hg38.refined	CLIP2	UKBBOlink	pQTL	-0.0616131	0.32927	0.851566	0.943436	NA	NA	NA	NA	NA	NA	NA	NA	NA	1	Wald ratio	Q9UDT6
EGFR--eur.annotated.liftover.hg38.refined	DNAJB4	ARIC	pQTL	-0.577281	0.132359	1.2919e-05	0.000461859	NA	NA	NA	NA	NA	NA	NA	NA	NA	1	Wald ratio	Q9UDY4
EGFR--eur.annotated.liftover.hg38.refined	DNAJB4	Fenland	pQTL	0.262707	0.115248	0.022638	0.187032	19.3905	2	6.15756e-05	-0.486935	1.25491	0.764362	13.8119	1	0.000202051	3	Inverse variance weighted (fixed effects)	Q9UDY4
EGFR--eur.annotated.liftover.hg38.refined	DNAJB4	deCODESoma	pQTL	0.49112	0.13268	0.000214296	0.0078419	11.1026	2	0.00388248	-1.5544	0.62934	0.244909	0.0469539	1	0.828451	3	Inverse variance weighted (fixed effects)	Q9UDY4
EGFR--eur.annotated.liftover.hg38.refined	KL	ARIC	pQTL	0.0131122	0.239297	0.956302	0.992741	NA	NA	NA	NA	NA	NA	NA	NA	NA	1	Wald ratio	Q9UEF7
EGFR--eur.annotated.liftover.hg38.refined	KL	Fenland	pQTL	-0.561108	0.440096	0.202321	0.599635	NA	NA	NA	NA	NA	NA	NA	NA	NA	1	Wald ratio	Q9UEF7
EGFR--eur.annotated.liftover.hg38.refined	KL	deCODESoma	pQTL	-0.425343	0.19479	0.028992	0.272688	3.88137	3	0.274562	0.0865368	0.401298	0.84926	1.75281	2	0.416277	4	Inverse variance weighted (fixed effects)	Q9UEF7
EGFR--eur.annotated.liftover.hg38.refined	VTI1B	ARIC	pQTL	0.832782	0.283754	0.00333683	0.0449018	NA	NA	NA	NA	NA	NA	NA	NA	NA	1	Wald ratio	Q9UEU0
EGFR--eur.annotated.liftover.hg38.refined	MARCO	UKBBOlink	pQTL	0.0734534	0.145144	0.612805	0.850783	NA	NA	NA	NA	NA	NA	NA	NA	NA	1	Wald ratio	Q9UEW3
EGFR--eur.annotated.liftover.hg38.refined	GASK1A	UKBBOlink	pQTL	-0.0479716	0.0524946	0.360802	0.672675	NA	NA	NA	NA	NA	NA	NA	NA	NA	1	Wald ratio	Q9UFP1
EGFR--eur.annotated.liftover.hg38.refined	MTRF1L	ARIC	pQTL	-0.148766	0.403447	0.712323	0.903547	NA	NA	NA	NA	NA	NA	NA	NA	NA	1	Wald ratio	Q9UGC7
EGFR--eur.annotated.liftover.hg38.refined	MTRF1L	Fenland	pQTL	-0.00696543	0.0695854	0.920266	0.984475	2.64152	1	0.104104	NA	NA	NA	NA	NA	NA	2	Inverse variance weighted (fixed effects)	Q9UGC7
EGFR--eur.annotated.liftover.hg38.refined	MTRF1L	deCODESoma	pQTL	-0.127343	0.100716	0.206095	0.685616	0.639503	1	0.423891	NA	NA	NA	NA	NA	NA	2	Inverse variance weighted (fixed effects)	Q9UGC7
EGFR--eur.annotated.liftover.hg38.refined	TES	Fenland	pQTL	-0.0805857	0.228038	0.723799	0.934887	1.61335	1	0.204022	NA	NA	NA	NA	NA	NA	2	Inverse variance weighted (fixed effects)	Q9UGI8
EGFR--eur.annotated.liftover.hg38.refined	TES	deCODESoma	pQTL	-0.502725	0.411546	0.221877	0.705068	NA	NA	NA	NA	NA	NA	NA	NA	NA	1	Wald ratio	Q9UGI8
EGFR--eur.annotated.liftover.hg38.refined	FETUB	ARIC	pQTL	0.0569263	0.105564	0.589708	0.842286	NA	NA	NA	NA	NA	NA	NA	NA	NA	1	Wald ratio	Q9UGM5
EGFR--eur.annotated.liftover.hg38.refined	FETUB	Fenland	pQTL	-0.128822	0.0879025	0.142781	0.511548	2.32361	3	0.508014	-0.0718782	0.129991	0.635852	1.97003	2	0.373434	4	Inverse variance weighted (fixed effects)	Q9UGM5
EGFR--eur.annotated.liftover.hg38.refined	FETUB	UKBBOlink	pQTL	0.0510486	0.0946642	0.589708	0.839305	NA	NA	NA	NA	NA	NA	NA	NA	NA	1	Wald ratio	Q9UGM5
EGFR--eur.annotated.liftover.hg38.refined	FETUB	deCODESoma	pQTL	0.0821165	0.0785527	0.295852	0.772102	69.8641	3	4.56409e-15	-0.237905	0.426593	0.633149	38.5507	2	4.25417e-09	4	Inverse variance weighted (fixed effects)	Q9UGM5
EGFR--eur.annotated.liftover.hg38.refined	CD300A	ARIC	pQTL	0.0647341	0.0520164	0.213318	0.518285	NA	NA	NA	NA	NA	NA	NA	NA	NA	1	Wald ratio	Q9UGN4
EGFR--eur.annotated.liftover.hg38.refined	CD300A	Fenland	pQTL	0.0771248	0.0701518	0.271594	0.671892	0.51259	2	0.773914	0.18039	0.16706	0.475588	0.0487035	1	0.825335	3	Inverse variance weighted (fixed effects)	Q9UGN4
EGFR--eur.annotated.liftover.hg38.refined	CD300A	UKBBOlink	pQTL	-0.057342	0.141829	0.68599	0.877465	NA	NA	NA	NA	NA	NA	NA	NA	NA	1	Wald ratio	Q9UGN4
EGFR--eur.annotated.liftover.hg38.refined	CD300A	deCODESoma	pQTL	0.0720395	0.0599024	0.229125	0.707744	0.433417	2	0.805165	0.0931457	0.18085	0.697217	0.418118	1	0.517877	3	Inverse variance weighted (fixed effects)	Q9UGN4
EGFR--eur.annotated.liftover.hg38.refined	SUSD2	UKBBOlink	pQTL	-0.032295	0.0787866	0.681876	0.877272	NA	NA	NA	NA	NA	NA	NA	NA	NA	1	Wald ratio	Q9UGT4
EGFR--eur.annotated.liftover.hg38.refined	NDRG3	Fenland	pQTL	0.156661	0.209716	0.455053	0.812992	0.359094	1	0.54901	NA	NA	NA	NA	NA	NA	2	Inverse variance weighted (fixed effects)	Q9UGV2
EGFR--eur.annotated.liftover.hg38.refined	NDRG3	deCODESoma	pQTL	0.0397536	0.302923	0.895591	0.983344	1.98263	1	0.159114	NA	NA	NA	NA	NA	NA	2	Inverse variance weighted (fixed effects)	Q9UGV2
EGFR--eur.annotated.liftover.hg38.refined	SWAP70	ARIC	pQTL	-0.294037	0.0614834	1.73229e-06	9.031e-05	NA	NA	NA	NA	NA	NA	NA	NA	NA	1	Wald ratio	Q9UH65
EGFR--eur.annotated.liftover.hg38.refined	SWAP70	Fenland	pQTL	0.17492	0.045656	0.000127487	0.00450534	20.4666	2	3.59532e-05	-0.0313614	0.356129	0.944082	14.2331	1	0.000161509	3	Inverse variance weighted (fixed effects)	Q9UH65
EGFR--eur.annotated.liftover.hg38.refined	SWAP70	UKBBOlink	pQTL	-0.515884	0.268467	0.0546569	0.238824	NA	NA	NA	NA	NA	NA	NA	NA	NA	1	Wald ratio	Q9UH65
EGFR--eur.annotated.liftover.hg38.refined	SWAP70	deCODESoma	pQTL	-0.184461	0.0477068	0.000110381	0.0046163	15.9478	4	0.00309006	-0.124055	0.243508	0.645545	15.5496	3	0.00140242	5	Inverse variance weighted (fixed effects)	Q9UH65
EGFR--eur.annotated.liftover.hg38.refined	IL36A	UKBBOlink	pQTL	-1.52909	0.66378	0.0212443	0.147836	NA	NA	NA	NA	NA	NA	NA	NA	NA	1	Wald ratio	Q9UHA7
EGFR--eur.annotated.liftover.hg38.refined	LIMA1	Fenland	pQTL	-0.111986	0.209904	0.593679	0.887507	NA	NA	NA	NA	NA	NA	NA	NA	NA	1	Wald ratio	Q9UHB6
EGFR--eur.annotated.liftover.hg38.refined	LIMA1	deCODESoma	pQTL	-0.209253	0.389064	0.590689	0.906961	NA	NA	NA	NA	NA	NA	NA	NA	NA	1	Wald ratio	Q9UHB6
EGFR--eur.annotated.liftover.hg38.refined	CNTNAP2	ARIC	pQTL	-0.0271851	0.0547681	0.619635	0.867322	NA	NA	NA	NA	NA	NA	NA	NA	NA	1	Wald ratio	Q9UHC6
EGFR--eur.annotated.liftover.hg38.refined	CNTNAP2	Fenland	pQTL	-0.0145967	0.0632294	0.81743	0.950154	3.58049	3	0.310472	-0.0771685	0.176492	0.704622	3.31578	2	0.190541	4	Inverse variance weighted (fixed effects)	Q9UHC6
EGFR--eur.annotated.liftover.hg38.refined	CNTNAP2	UKBBOlink	pQTL	-0.0377068	0.0743312	0.611957	0.850338	NA	NA	NA	NA	NA	NA	NA	NA	NA	1	Wald ratio	Q9UHC6
EGFR--eur.annotated.liftover.hg38.refined	CNTNAP2	deCODESoma	pQTL	0.000235984	0.0534359	0.996476	0.999036	7.68636	5	0.174389	0.091161	0.125393	0.50749	6.47962	4	0.166079	6	Inverse variance weighted (fixed effects)	Q9UHC6
EGFR--eur.annotated.liftover.hg38.refined	IL19	UKBBOlink	pQTL	0.0715406	0.124004	0.563991	0.828592	NA	NA	NA	NA	NA	NA	NA	NA	NA	1	Wald ratio	Q9UHD0
EGFR--eur.annotated.liftover.hg38.refined	SEPTIN9	UKBBOlink	pQTL	0.301285	0.702999	0.668235	0.874307	NA	NA	NA	NA	NA	NA	NA	NA	NA	1	Wald ratio	Q9UHD8
EGFR--eur.annotated.liftover.hg38.refined	EGFL7	UKBBOlink	pQTL	-0.494824	0.2376	0.0372881	0.197044	NA	NA	NA	NA	NA	NA	NA	NA	NA	1	Wald ratio	Q9UHF1
EGFR--eur.annotated.liftover.hg38.refined	IL20RA	ARIC	pQTL	-0.0856694	0.328399	0.794193	0.932521	NA	NA	NA	NA	NA	NA	NA	NA	NA	1	Wald ratio	Q9UHF4
EGFR--eur.annotated.liftover.hg38.refined	IL20RA	deCODESoma	pQTL	0.179634	0.479405	0.707882	0.935947	NA	NA	NA	NA	NA	NA	NA	NA	NA	1	Wald ratio	Q9UHF4
EGFR--eur.annotated.liftover.hg38.refined	IL17B	ARIC	pQTL	-0.139465	0.216593	0.519639	0.802285	NA	NA	NA	NA	NA	NA	NA	NA	NA	1	Wald ratio	Q9UHF5
EGFR--eur.annotated.liftover.hg38.refined	IL17B	Fenland	pQTL	-0.200608	0.31155	0.519639	0.850517	NA	NA	NA	NA	NA	NA	NA	NA	NA	1	Wald ratio	Q9UHF5
EGFR--eur.annotated.liftover.hg38.refined	IL17B	deCODESoma	pQTL	-0.185263	0.287719	0.519639	0.888545	NA	NA	NA	NA	NA	NA	NA	NA	NA	1	Wald ratio	Q9UHF5
EGFR--eur.annotated.liftover.hg38.refined	PCYOX1	ARIC	pQTL	-0.105615	0.0537525	0.0494323	0.234991	NA	NA	NA	NA	NA	NA	NA	NA	NA	1	Wald ratio	Q9UHG3
EGFR--eur.annotated.liftover.hg38.refined	PCYOX1	Fenland	pQTL	-0.107008	0.0507548	0.0350019	0.248328	0.00918619	1	0.923644	NA	NA	NA	NA	NA	NA	2	Inverse variance weighted (fixed effects)	Q9UHG3
EGFR--eur.annotated.liftover.hg38.refined	PCYOX1	deCODESoma	pQTL	-0.105758	0.0509397	0.0378807	0.306822	0.0413418	1	0.83888	NA	NA	NA	NA	NA	NA	2	Inverse variance weighted (fixed effects)	Q9UHG3
EGFR--eur.annotated.liftover.hg38.refined	SHPK	UKBBOlink	pQTL	0.388515	0.472743	0.411174	0.719106	NA	NA	NA	NA	NA	NA	NA	NA	NA	1	Wald ratio	Q9UHJ6
EGFR--eur.annotated.liftover.hg38.refined	DPP7	ARIC	pQTL	0.0658852	0.0830727	0.427718	0.727911	NA	NA	NA	NA	NA	NA	NA	NA	NA	1	Wald ratio	Q9UHL4
EGFR--eur.annotated.liftover.hg38.refined	DPP7	Fenland	pQTL	0.0832726	0.056782	0.142503	0.511548	2.18088	3	0.535724	0.30424	0.208033	0.281135	0.961849	2	0.618212	4	Inverse variance weighted (fixed effects)	Q9UHL4
EGFR--eur.annotated.liftover.hg38.refined	DPP7	UKBBOlink	pQTL	-0.0778114	0.0836182	0.352084	0.665361	NA	NA	NA	NA	NA	NA	NA	NA	NA	1	Wald ratio	Q9UHL4
EGFR--eur.annotated.liftover.hg38.refined	DPP7	deCODESoma	pQTL	0.0247059	0.0583916	0.672217	0.926079	9.96534	2	0.00685575	-0.177675	0.728725	0.847752	9.21032	1	0.00240655	3	Inverse variance weighted (fixed effects)	Q9UHL4
EGFR--eur.annotated.liftover.hg38.refined	TMEM2	ARIC	pQTL	0.217336	0.172284	0.207128	0.508554	NA	NA	NA	NA	NA	NA	NA	NA	NA	1	Wald ratio	Q9UHN6
EGFR--eur.annotated.liftover.hg38.refined	TMEM2	Fenland	pQTL	-0.260557	0.197697	0.187517	0.574826	NA	NA	NA	NA	NA	NA	NA	NA	NA	1	Wald ratio	Q9UHN6
EGFR--eur.annotated.liftover.hg38.refined	CEMIP2	UKBBOlink	pQTL	-0.157992	0.274221	0.564514	0.82864	NA	NA	NA	NA	NA	NA	NA	NA	NA	1	Wald ratio	Q9UHN6
EGFR--eur.annotated.liftover.hg38.refined	TMEM2	deCODESoma	pQTL	0.244425	0.184958	0.18633	0.659398	NA	NA	NA	NA	NA	NA	NA	NA	NA	1	Wald ratio	Q9UHN6
EGFR--eur.annotated.liftover.hg38.refined	ADGRE2	ARIC	pQTL	-0.100943	0.0860561	0.240802	0.546609	NA	NA	NA	NA	NA	NA	NA	NA	NA	1	Wald ratio	Q9UHX3
EGFR--eur.annotated.liftover.hg38.refined	EMR2	Fenland	pQTL	-0.00367391	0.0856735	0.965795	0.993691	2.44754	2	0.29412	-0.327653	0.28665	0.45757	1.01763	1	0.313082	3	Inverse variance weighted (fixed effects)	Q9UHX3
EGFR--eur.annotated.liftover.hg38.refined	ADGRE2	UKBBOlink	pQTL	0.0599122	0.148039	0.685694	0.877465	NA	NA	NA	NA	NA	NA	NA	NA	NA	1	Wald ratio	Q9UHX3
EGFR--eur.annotated.liftover.hg38.refined	ADGRE2	deCODESoma	pQTL	-0.159457	0.0737058	0.0305081	0.278016	1.88003	6	0.930395	-0.0841395	0.136592	0.564858	1.45107	5	0.918646	7	Inverse variance weighted (fixed effects)	Q9UHX3
EGFR--eur.annotated.liftover.hg38.refined	EVL	ARIC	pQTL	0.723496	0.252081	0.00410345	0.0526048	NA	NA	NA	NA	NA	NA	NA	NA	NA	1	Wald ratio	Q9UI08
EGFR--eur.annotated.liftover.hg38.refined	EVL	Fenland	pQTL	0.186126	0.0644149	0.00385869	0.0602278	1.50374	1	0.220096	NA	NA	NA	NA	NA	NA	2	Inverse variance weighted (fixed effects)	Q9UI08
EGFR--eur.annotated.liftover.hg38.refined	EVL	deCODESoma	pQTL	0.30018	0.101895	0.00321948	0.0698151	1.19805	1	0.273711	NA	NA	NA	NA	NA	NA	2	Inverse variance weighted (fixed effects)	Q9UI08
EGFR--eur.annotated.liftover.hg38.refined	CPA4	ARIC	pQTL	0.10983	0.0392032	0.00508583	0.0616608	NA	NA	NA	NA	NA	NA	NA	NA	NA	1	Wald ratio	Q9UI42
EGFR--eur.annotated.liftover.hg38.refined	CPA4	Fenland	pQTL	0.0937844	0.0330466	0.00454058	0.0664982	0.0447603	1	0.832445	NA	NA	NA	NA	NA	NA	2	Inverse variance weighted (fixed effects)	Q9UI42
EGFR--eur.annotated.liftover.hg38.refined	CPA4	UKBBOlink	pQTL	0.203113	0.0725003	0.00508583	0.0605644	NA	NA	NA	NA	NA	NA	NA	NA	NA	1	Wald ratio	Q9UI42
EGFR--eur.annotated.liftover.hg38.refined	CPA4	deCODESoma	pQTL	0.0255111	0.0210929	0.226484	0.707744	17.8642	4	0.00131186	0.107108	0.149354	0.525082	16.0736	3	0.00109525	5	Inverse variance weighted (fixed effects)	Q9UI42
EGFR--eur.annotated.liftover.hg38.refined	CD84	UKBBOlink	pQTL	0.116242	0.313707	0.710978	0.889754	NA	NA	NA	NA	NA	NA	NA	NA	NA	1	Wald ratio	Q9UIB8
EGFR--eur.annotated.liftover.hg38.refined	ATP5IF1	UKBBOlink	pQTL	0.752331	0.365854	0.0397466	0.199403	NA	NA	NA	NA	NA	NA	NA	NA	NA	1	Wald ratio	Q9UII2
EGFR--eur.annotated.liftover.hg38.refined	DAPK2	ARIC	pQTL	0.103048	0.232327	0.657369	0.886315	NA	NA	NA	NA	NA	NA	NA	NA	NA	1	Wald ratio	Q9UIK4
EGFR--eur.annotated.liftover.hg38.refined	DAPK2	Fenland	pQTL	0.0575947	0.111608	0.605825	0.888738	NA	NA	NA	NA	NA	NA	NA	NA	NA	1	Wald ratio	Q9UIK4
EGFR--eur.annotated.liftover.hg38.refined	DAPK2	UKBBOlink	pQTL	0.0441401	0.0957659	0.644859	0.866817	NA	NA	NA	NA	NA	NA	NA	NA	NA	1	Wald ratio	Q9UIK4
EGFR--eur.annotated.liftover.hg38.refined	DAPK2	deCODESoma	pQTL	0.0476568	0.111251	0.668382	0.924055	0.0199527	1	0.887669	NA	NA	NA	NA	NA	NA	2	Inverse variance weighted (fixed effects)	Q9UIK4
EGFR--eur.annotated.liftover.hg38.refined	SERPINB13	ARIC	pQTL	0.183454	0.26265	0.484881	0.766789	NA	NA	NA	NA	NA	NA	NA	NA	NA	1	Wald ratio	Q9UIV8
EGFR--eur.annotated.liftover.hg38.refined	SERPINB13	Fenland	pQTL	0.293457	0.420141	0.484881	0.824163	NA	NA	NA	NA	NA	NA	NA	NA	NA	1	Wald ratio	Q9UIV8
EGFR--eur.annotated.liftover.hg38.refined	SERPINB13	deCODESoma	pQTL	0.234676	0.335984	0.484881	0.877067	NA	NA	NA	NA	NA	NA	NA	NA	NA	1	Wald ratio	Q9UIV8
EGFR--eur.annotated.liftover.hg38.refined	PLXNA1	ARIC	pQTL	-0.03085	0.0951016	0.745643	0.916024	NA	NA	NA	NA	NA	NA	NA	NA	NA	1	Wald ratio	Q9UIW2
EGFR--eur.annotated.liftover.hg38.refined	PLXNA1	Fenland	pQTL	-0.0884058	0.201932	0.661532	0.916049	NA	NA	NA	NA	NA	NA	NA	NA	NA	1	Wald ratio	Q9UIW2
EGFR--eur.annotated.liftover.hg38.refined	PLXNA1	deCODESoma	pQTL	-0.0946492	0.151047	0.530907	0.888545	0.126279	1	0.722321	NA	NA	NA	NA	NA	NA	2	Inverse variance weighted (fixed effects)	Q9UIW2
EGFR--eur.annotated.liftover.hg38.refined	MSRA	UKBBOlink	pQTL	-2.44743	0.675875	0.000293315	0.00740291	NA	NA	NA	NA	NA	NA	NA	NA	NA	1	Wald ratio	Q9UJ68
EGFR--eur.annotated.liftover.hg38.refined	NAGK	ARIC	pQTL	-0.111542	0.0770867	0.147905	0.443115	NA	NA	NA	NA	NA	NA	NA	NA	NA	1	Wald ratio	Q9UJ70
EGFR--eur.annotated.liftover.hg38.refined	NAGK	Fenland	pQTL	0.152239	0.185404	0.411579	0.780077	0.799619	1	0.371207	NA	NA	NA	NA	NA	NA	2	Inverse variance weighted (fixed effects)	Q9UJ70
EGFR--eur.annotated.liftover.hg38.refined	NAGK	UKBBOlink	pQTL	-0.256994	0.177609	0.147905	0.452275	NA	NA	NA	NA	NA	NA	NA	NA	NA	1	Wald ratio	Q9UJ70
EGFR--eur.annotated.liftover.hg38.refined	NAGK	deCODESoma	pQTL	-0.202259	0.163552	0.216212	0.695878	0.573162	1	0.449005	NA	NA	NA	NA	NA	NA	2	Inverse variance weighted (fixed effects)	Q9UJ70
EGFR--eur.annotated.liftover.hg38.refined	CD207	UKBBOlink	pQTL	-0.194187	0.0832532	0.0196751	0.142182	NA	NA	NA	NA	NA	NA	NA	NA	NA	1	Wald ratio	Q9UJ71
EGFR--eur.annotated.liftover.hg38.refined	ENPP5	ARIC	pQTL	0.118527	0.0497614	0.0172231	0.124134	NA	NA	NA	NA	NA	NA	NA	NA	NA	1	Wald ratio	Q9UJA9
EGFR--eur.annotated.liftover.hg38.refined	ENPP5	Fenland	pQTL	0.0220139	0.0389138	0.57159	0.88208	16.0094	2	0.000333893	0.0890113	0.270057	0.797307	14.7064	1	0.000125621	3	Inverse variance weighted (fixed effects)	Q9UJA9
EGFR--eur.annotated.liftover.hg38.refined	ENPP5	UKBBOlink	pQTL	0.119915	0.0511536	0.0190669	0.141891	NA	NA	NA	NA	NA	NA	NA	NA	NA	1	Wald ratio	Q9UJA9
EGFR--eur.annotated.liftover.hg38.refined	ENPP5	deCODESoma	pQTL	0.0749908	0.0347768	0.0310567	0.279749	11.4252	4	0.0221785	0.034869	0.108331	0.768673	10.6566	3	0.0137352	5	Inverse variance weighted (fixed effects)	Q9UJA9
EGFR--eur.annotated.liftover.hg38.refined	SH3BGRL2	ARIC	pQTL	0.0360739	0.0892479	0.686066	0.896414	NA	NA	NA	NA	NA	NA	NA	NA	NA	1	Wald ratio	Q9UJC5
EGFR--eur.annotated.liftover.hg38.refined	SH3BGRL2	Fenland	pQTL	-0.181233	0.351426	0.606059	0.888738	NA	NA	NA	NA	NA	NA	NA	NA	NA	1	Wald ratio	Q9UJC5
EGFR--eur.annotated.liftover.hg38.refined	SH3BGRL2	deCODESoma	pQTL	-0.172656	0.334794	0.606059	0.908024	NA	NA	NA	NA	NA	NA	NA	NA	NA	1	Wald ratio	Q9UJC5
EGFR--eur.annotated.liftover.hg38.refined	GNPTG	ARIC	pQTL	-0.126227	0.0882857	0.152788	0.449174	NA	NA	NA	NA	NA	NA	NA	NA	NA	1	Wald ratio	Q9UJJ9
EGFR--eur.annotated.liftover.hg38.refined	GNPTG	Fenland	pQTL	-0.129764	0.0865095	0.133614	0.493244	NA	NA	NA	NA	NA	NA	NA	NA	NA	1	Wald ratio	Q9UJJ9
EGFR--eur.annotated.liftover.hg38.refined	GNPTG	deCODESoma	pQTL	-0.214543	0.270543	0.427773	0.843304	1.66177	1	0.197365	NA	NA	NA	NA	NA	NA	2	Inverse variance weighted (fixed effects)	Q9UJJ9
EGFR--eur.annotated.liftover.hg38.refined	DBNL	Fenland	pQTL	-0.577028	0.369189	0.118061	0.46363	NA	NA	NA	NA	NA	NA	NA	NA	NA	1	Wald ratio	Q9UJU6
EGFR--eur.annotated.liftover.hg38.refined	DBNL	UKBBOlink	pQTL	1.04001	0.68987	0.131673	0.424208	NA	NA	NA	NA	NA	NA	NA	NA	NA	1	Wald ratio	Q9UJU6
EGFR--eur.annotated.liftover.hg38.refined	GGA1	ARIC	pQTL	0.0032189	0.396998	0.993531	0.998635	NA	NA	NA	NA	NA	NA	NA	NA	NA	1	Wald ratio	Q9UJY5
EGFR--eur.annotated.liftover.hg38.refined	NAGPA	ARIC	pQTL	-0.000522005	0.0925689	0.995501	0.998835	NA	NA	NA	NA	NA	NA	NA	NA	NA	1	Wald ratio	Q9UK23
EGFR--eur.annotated.liftover.hg38.refined	NAGPA	Fenland	pQTL	-0.000995685	0.176568	0.995501	0.999595	NA	NA	NA	NA	NA	NA	NA	NA	NA	1	Wald ratio	Q9UK23
EGFR--eur.annotated.liftover.hg38.refined	NAGPA	UKBBOlink	pQTL	-0.000730886	0.12961	0.995501	0.999065	NA	NA	NA	NA	NA	NA	NA	NA	NA	1	Wald ratio	Q9UK23
EGFR--eur.annotated.liftover.hg38.refined	NAGPA	deCODESoma	pQTL	-0.00265607	0.138027	0.984647	0.99334	1.41531	3	0.70195	0.288892	0.394668	0.540331	0.79356	2	0.672482	4	Inverse variance weighted (fixed effects)	Q9UK23
EGFR--eur.annotated.liftover.hg38.refined	SERPINA10	ARIC	pQTL	0.110254	0.0577849	0.0563912	0.254919	NA	NA	NA	NA	NA	NA	NA	NA	NA	1	Wald ratio	Q9UK55
EGFR--eur.annotated.liftover.hg38.refined	SERPINA10	Fenland	pQTL	0.0926438	0.052337	0.0767038	0.37357	1.14458	1	0.284687	NA	NA	NA	NA	NA	NA	2	Inverse variance weighted (fixed effects)	Q9UK55
EGFR--eur.annotated.liftover.hg38.refined	SERPINA10	deCODESoma	pQTL	-0.0726161	0.0535835	0.175355	0.645699	3.86574	1	0.0492815	NA	NA	NA	NA	NA	NA	2	Inverse variance weighted (fixed effects)	Q9UK55
EGFR--eur.annotated.liftover.hg38.refined	DKKL1	ARIC	pQTL	-0.114204	0.267101	0.668964	0.891574	NA	NA	NA	NA	NA	NA	NA	NA	NA	1	Wald ratio	Q9UK85
EGFR--eur.annotated.liftover.hg38.refined	DKKL1	Fenland	pQTL	-0.0749757	0.410906	0.855218	0.967651	NA	NA	NA	NA	NA	NA	NA	NA	NA	1	Wald ratio	Q9UK85
EGFR--eur.annotated.liftover.hg38.refined	DKKL1	UKBBOlink	pQTL	0.00864832	0.0330064	0.793307	0.925024	NA	NA	NA	NA	NA	NA	NA	NA	NA	1	Wald ratio	Q9UK85
EGFR--eur.annotated.liftover.hg38.refined	DKKL1	deCODESoma	pQTL	0.092688	0.451081	0.837198	0.977646	NA	NA	NA	NA	NA	NA	NA	NA	NA	1	Wald ratio	Q9UK85
EGFR--eur.annotated.liftover.hg38.refined	CROT	ARIC	pQTL	-0.067155	0.102214	0.511178	0.795505	NA	NA	NA	NA	NA	NA	NA	NA	NA	1	Wald ratio	Q9UKG9
EGFR--eur.annotated.liftover.hg38.refined	CROT	Fenland	pQTL	0.0668154	0.0809924	0.409395	0.779531	NA	NA	NA	NA	NA	NA	NA	NA	NA	1	Wald ratio	Q9UKG9
EGFR--eur.annotated.liftover.hg38.refined	CROT	deCODESoma	pQTL	-0.0126189	0.0904406	0.889034	0.980905	4.22445	2	0.120969	-0.284291	0.167091	0.338275	0.485562	1	0.485914	3	Inverse variance weighted (fixed effects)	Q9UKG9
EGFR--eur.annotated.liftover.hg38.refined	PILRB	UKBBOlink	pQTL	-0.00270376	0.0345384	0.937603	0.982514	NA	NA	NA	NA	NA	NA	NA	NA	NA	1	Wald ratio	Q9UKJ0
EGFR--eur.annotated.liftover.hg38.refined	PILRA	ARIC	pQTL	0.00282924	0.0361413	0.937603	0.988145	NA	NA	NA	NA	NA	NA	NA	NA	NA	1	Wald ratio	Q9UKJ1
EGFR--eur.annotated.liftover.hg38.refined	PILRA	Fenland	pQTL	0.00246266	0.0314585	0.937603	0.989459	NA	NA	NA	NA	NA	NA	NA	NA	NA	1	Wald ratio	Q9UKJ1
EGFR--eur.annotated.liftover.hg38.refined	PILRA	UKBBOlink	pQTL	-0.0030987	0.0395834	0.937603	0.982514	NA	NA	NA	NA	NA	NA	NA	NA	NA	1	Wald ratio	Q9UKJ1
EGFR--eur.annotated.liftover.hg38.refined	PILRA	deCODESoma	pQTL	0.00237986	0.0304007	0.937603	0.990893	NA	NA	NA	NA	NA	NA	NA	NA	NA	1	Wald ratio	Q9UKJ1
EGFR--eur.annotated.liftover.hg38.refined	NUDT5	ARIC	pQTL	-0.502072	0.373566	0.178948	0.483265	NA	NA	NA	NA	NA	NA	NA	NA	NA	1	Wald ratio	Q9UKK9
EGFR--eur.annotated.liftover.hg38.refined	NUDT5	Fenland	pQTL	1.0789	0.422936	0.0107422	0.123436	NA	NA	NA	NA	NA	NA	NA	NA	NA	1	Wald ratio	Q9UKK9
EGFR--eur.annotated.liftover.hg38.refined	NUDT5	UKBBOlink	pQTL	-1.99843	0.694327	0.00399926	0.054102	NA	NA	NA	NA	NA	NA	NA	NA	NA	1	Wald ratio	Q9UKK9
EGFR--eur.annotated.liftover.hg38.refined	NUDT5	deCODESoma	pQTL	-0.56	0.416667	0.178948	0.651892	NA	NA	NA	NA	NA	NA	NA	NA	NA	1	Wald ratio	Q9UKK9
EGFR--eur.annotated.liftover.hg38.refined	RALY	UKBBOlink	pQTL	-1.2127	0.525683	0.0210601	0.14716	NA	NA	NA	NA	NA	NA	NA	NA	NA	1	Wald ratio	Q9UKM9
EGFR--eur.annotated.liftover.hg38.refined	KLK12	Fenland	pQTL	-0.101626	0.317073	0.74858	0.941694	NA	NA	NA	NA	NA	NA	NA	NA	NA	1	Wald ratio	Q9UKR0
EGFR--eur.annotated.liftover.hg38.refined	KLK12	UKBBOlink	pQTL	-0.0100291	0.0322304	0.755671	0.908848	NA	NA	NA	NA	NA	NA	NA	NA	NA	1	Wald ratio	Q9UKR0
EGFR--eur.annotated.liftover.hg38.refined	KLK12	deCODESoma	pQTL	-0.0633117	0.203463	0.755671	0.953143	NA	NA	NA	NA	NA	NA	NA	NA	NA	1	Wald ratio	Q9UKR0
EGFR--eur.annotated.liftover.hg38.refined	KLK13	ARIC	pQTL	0.0302323	0.110259	0.783936	0.929549	NA	NA	NA	NA	NA	NA	NA	NA	NA	1	Wald ratio	Q9UKR3
EGFR--eur.annotated.liftover.hg38.refined	KLK13	Fenland	pQTL	0.0328519	0.0883168	0.70991	0.931313	1.09985	2	0.576993	0.249943	0.233656	0.478568	0.0927309	1	0.760734	3	Inverse variance weighted (fixed effects)	Q9UKR3
EGFR--eur.annotated.liftover.hg38.refined	KLK13	UKBBOlink	pQTL	0.0228864	0.0957266	0.811043	0.938081	NA	NA	NA	NA	NA	NA	NA	NA	NA	1	Wald ratio	Q9UKR3
EGFR--eur.annotated.liftover.hg38.refined	KLK13	deCODESoma	pQTL	-0.0106509	0.0865385	0.902047	0.983382	1.48894	3	0.684826	-0.0305	0.181482	0.881993	1.47345	2	0.478678	4	Inverse variance weighted (fixed effects)	Q9UKR3
EGFR--eur.annotated.liftover.hg38.refined	PACSIN3	Fenland	pQTL	-0.643713	0.381437	0.0914884	0.410475	NA	NA	NA	NA	NA	NA	NA	NA	NA	1	Wald ratio	Q9UKS6
EGFR--eur.annotated.liftover.hg38.refined	VAV3	UKBBOlink	pQTL	0.703322	0.704864	0.318371	0.637118	NA	NA	NA	NA	NA	NA	NA	NA	NA	1	Wald ratio	Q9UKW4
EGFR--eur.annotated.liftover.hg38.refined	ITGA11	UKBBOlink	pQTL	0.0866059	0.182958	0.635954	0.861007	NA	NA	NA	NA	NA	NA	NA	NA	NA	1	Wald ratio	Q9UKX5
EGFR--eur.annotated.liftover.hg38.refined	PRND	UKBBOlink	pQTL	-0.0646246	0.152892	0.672528	0.874767	NA	NA	NA	NA	NA	NA	NA	NA	NA	1	Wald ratio	Q9UKY0
EGFR--eur.annotated.liftover.hg38.refined	PCOLCE2	ARIC	pQTL	-0.0420883	0.0803134	0.600243	0.853506	NA	NA	NA	NA	NA	NA	NA	NA	NA	1	Wald ratio	Q9UKZ9
EGFR--eur.annotated.liftover.hg38.refined	PCOLCE2	Fenland	pQTL	-0.00802037	0.078505	0.918627	0.984475	0.531694	2	0.766556	-0.0560414	0.186638	0.814296	0.451262	1	0.501736	3	Inverse variance weighted (fixed effects)	Q9UKZ9
EGFR--eur.annotated.liftover.hg38.refined	PCOLCE2	deCODESoma	pQTL	0.0545512	0.0970767	0.574158	0.905755	10.0139	3	0.0184485	-0.0940953	0.409561	0.839647	9.19712	2	0.0100663	4	Inverse variance weighted (fixed effects)	Q9UKZ9
EGFR--eur.annotated.liftover.hg38.refined	RAB21	ARIC	pQTL	-0.049681	0.259607	0.848236	0.950997	NA	NA	NA	NA	NA	NA	NA	NA	NA	1	Wald ratio	Q9UL25
