## Supplemental Tables for "Integrative Proteome- and Phenome-Wide Assessment Uncovers Causal Protein Drivers and Drug Targets for Heterogeneous Kidney Diseases" (part 2 of 3)

### Sheet: ST2 (continued)
Supplementary Table 2. Full proteome-wide Mendelian randomization associations with estimated glomerular filtration rate (eGFR) outcome.
EGFR--eur.annotated.liftover.hg38.refined	RAB21	deCODESoma	pQTL	-0.2262	0.355609	0.524716	0.888545	NA	NA	NA	NA	NA	NA	NA	NA	NA	1	Wald ratio	Q9UL25
EGFR--eur.annotated.liftover.hg38.refined	RAB22A	Fenland	pQTL	0.413643	0.264965	0.118495	0.46363	10.9881	1	0.000916975	NA	NA	NA	NA	NA	NA	2	Inverse variance weighted (fixed effects)	Q9UL26
EGFR--eur.annotated.liftover.hg38.refined	RAB22A	deCODESoma	pQTL	-0.553636	0.534197	0.300021	0.772992	NA	NA	NA	NA	NA	NA	NA	NA	NA	1	Wald ratio	Q9UL26
EGFR--eur.annotated.liftover.hg38.refined	PSME2	ARIC	pQTL	-0.166251	0.137742	0.227441	0.533153	NA	NA	NA	NA	NA	NA	NA	NA	NA	1	Wald ratio	Q9UL46
EGFR--eur.annotated.liftover.hg38.refined	PSME2	UKBBOlink	pQTL	-0.498549	0.413056	0.227441	0.55167	NA	NA	NA	NA	NA	NA	NA	NA	NA	1	Wald ratio	Q9UL46
EGFR--eur.annotated.liftover.hg38.refined	PSME2	deCODESoma	pQTL	-0.460385	0.43576	0.290735	0.769105	NA	NA	NA	NA	NA	NA	NA	NA	NA	1	Wald ratio	Q9UL46
EGFR--eur.annotated.liftover.hg38.refined	DNPEP	UKBBOlink	pQTL	0.156412	0.5241	0.765369	0.914656	NA	NA	NA	NA	NA	NA	NA	NA	NA	1	Wald ratio	Q9ULA0
EGFR--eur.annotated.liftover.hg38.refined	MTUS1	UKBBOlink	pQTL	-0.232141	0.215956	0.282399	0.604517	NA	NA	NA	NA	NA	NA	NA	NA	NA	1	Wald ratio	Q9ULD2
EGFR--eur.annotated.liftover.hg38.refined	HEG1	UKBBOlink	pQTL	-0.805867	0.358877	0.0247345	0.160253	NA	NA	NA	NA	NA	NA	NA	NA	NA	1	Wald ratio	Q9ULI3
EGFR--eur.annotated.liftover.hg38.refined	PLXNB3	UKBBOlink	pQTL	0.23267	0.331182	0.48234	0.770195	NA	NA	NA	NA	NA	NA	NA	NA	NA	1	Wald ratio	Q9ULL4
EGFR--eur.annotated.liftover.hg38.refined	PADI4	UKBBOlink	pQTL	-0.00194582	0.143991	0.989218	0.999065	NA	NA	NA	NA	NA	NA	NA	NA	NA	1	Wald ratio	Q9UM07
EGFR--eur.annotated.liftover.hg38.refined	NOTCH3	ARIC	pQTL	-0.171999	0.241902	0.477068	0.764617	NA	NA	NA	NA	NA	NA	NA	NA	NA	1	Wald ratio	Q9UM47
EGFR--eur.annotated.liftover.hg38.refined	MYO6	ARIC	pQTL	-0.334026	0.195201	0.0870466	0.329712	NA	NA	NA	NA	NA	NA	NA	NA	NA	1	Wald ratio	Q9UM54
EGFR--eur.annotated.liftover.hg38.refined	MYO6	Fenland	pQTL	-0.485821	0.283909	0.0870466	0.402411	NA	NA	NA	NA	NA	NA	NA	NA	NA	1	Wald ratio	Q9UM54
EGFR--eur.annotated.liftover.hg38.refined	ICAM5	ARIC	pQTL	0.044982	0.0559098	0.421082	0.721328	NA	NA	NA	NA	NA	NA	NA	NA	NA	1	Wald ratio	Q9UMF0
EGFR--eur.annotated.liftover.hg38.refined	ICAM5	Fenland	pQTL	0.0712639	0.0610293	0.242928	0.646303	6.84335	2	0.0326577	-0.0152113	0.290432	0.966688	6.10275	1	0.0134972	3	Inverse variance weighted (fixed effects)	Q9UMF0
EGFR--eur.annotated.liftover.hg38.refined	ICAM5	UKBBOlink	pQTL	0.0419459	0.0521361	0.421082	0.722893	NA	NA	NA	NA	NA	NA	NA	NA	NA	1	Wald ratio	Q9UMF0
EGFR--eur.annotated.liftover.hg38.refined	ICAM5	deCODESoma	pQTL	-0.0154713	0.0399954	0.698884	0.935375	4.55635	3	0.207319	0.19351	0.132442	0.28146	1.81672	2	0.403184	4	Inverse variance weighted (fixed effects)	Q9UMF0
EGFR--eur.annotated.liftover.hg38.refined	DDX19B	Fenland	pQTL	0.358631	0.261562	0.170339	0.552939	NA	NA	NA	NA	NA	NA	NA	NA	NA	1	Wald ratio	Q9UMR2
EGFR--eur.annotated.liftover.hg38.refined	DDX19B	deCODESoma	pQTL	0.599377	0.437146	0.170339	0.637514	NA	NA	NA	NA	NA	NA	NA	NA	NA	1	Wald ratio	Q9UMR2
EGFR--eur.annotated.liftover.hg38.refined	CLEC4A	UKBBOlink	pQTL	0.110901	0.0802975	0.167239	0.480138	NA	NA	NA	NA	NA	NA	NA	NA	NA	1	Wald ratio	Q9UMR7
EGFR--eur.annotated.liftover.hg38.refined	NFU1	ARIC	pQTL	0.249694	0.397991	0.530406	0.812121	NA	NA	NA	NA	NA	NA	NA	NA	NA	1	Wald ratio	Q9UMS0
EGFR--eur.annotated.liftover.hg38.refined	NFU1	Fenland	pQTL	0.0987332	0.157372	0.530406	0.856423	NA	NA	NA	NA	NA	NA	NA	NA	NA	1	Wald ratio	Q9UMS0
EGFR--eur.annotated.liftover.hg38.refined	NFU1	UKBBOlink	pQTL	0.230472	0.367353	0.530406	0.804428	NA	NA	NA	NA	NA	NA	NA	NA	NA	1	Wald ratio	Q9UMS0
EGFR--eur.annotated.liftover.hg38.refined	NFU1	deCODESoma	pQTL	0.289877	0.46204	0.530406	0.888545	NA	NA	NA	NA	NA	NA	NA	NA	NA	1	Wald ratio	Q9UMS0
EGFR--eur.annotated.liftover.hg38.refined	DAPP1	ARIC	pQTL	0.103986	0.110976	0.348755	0.659555	NA	NA	NA	NA	NA	NA	NA	NA	NA	1	Wald ratio	Q9UN19
EGFR--eur.annotated.liftover.hg38.refined	DAPP1	Fenland	pQTL	-0.361635	0.395178	0.360129	0.731585	NA	NA	NA	NA	NA	NA	NA	NA	NA	1	Wald ratio	Q9UN19
EGFR--eur.annotated.liftover.hg38.refined	DAPP1	UKBBOlink	pQTL	-0.637114	0.378662	0.0924642	0.34139	NA	NA	NA	NA	NA	NA	NA	NA	NA	1	Wald ratio	Q9UN19
EGFR--eur.annotated.liftover.hg38.refined	VPS4A	ARIC	pQTL	0.802109	0.324289	0.0133819	0.105703	NA	NA	NA	NA	NA	NA	NA	NA	NA	1	Wald ratio	Q9UN37
EGFR--eur.annotated.liftover.hg38.refined	ADAMTS5	ARIC	pQTL	-0.000438304	0.0553359	0.99368	0.998635	NA	NA	NA	NA	NA	NA	NA	NA	NA	1	Wald ratio	Q9UNA0
EGFR--eur.annotated.liftover.hg38.refined	ADAMTS5	Fenland	pQTL	0.0828224	0.0595927	0.164587	0.544649	4.93055	1	0.0263859	NA	NA	NA	NA	NA	NA	2	Inverse variance weighted (fixed effects)	Q9UNA0
EGFR--eur.annotated.liftover.hg38.refined	ADAMTS5	deCODESoma	pQTL	0.0580648	0.049605	0.241783	0.722527	5.56795	3	0.134631	-0.0486709	0.161262	0.791286	4.36352	2	0.112843	4	Inverse variance weighted (fixed effects)	Q9UNA0
EGFR--eur.annotated.liftover.hg38.refined	A4GNT	deCODESoma	pQTL	0.218634	0.500621	0.662311	0.923409	NA	NA	NA	NA	NA	NA	NA	NA	NA	1	Wald ratio	Q9UNA3
EGFR--eur.annotated.liftover.hg38.refined	POLI	Fenland	pQTL	0.10442	0.126026	0.407354	0.77801	0.241484	1	0.623136	NA	NA	NA	NA	NA	NA	2	Inverse variance weighted (fixed effects)	Q9UNA4
EGFR--eur.annotated.liftover.hg38.refined	POLI	deCODESoma	pQTL	0.265042	0.275982	0.336874	0.795355	NA	NA	NA	NA	NA	NA	NA	NA	NA	1	Wald ratio	Q9UNA4
EGFR--eur.annotated.liftover.hg38.refined	EDAR	ARIC	pQTL	-0.0186982	0.105849	0.859783	0.953688	NA	NA	NA	NA	NA	NA	NA	NA	NA	1	Wald ratio	Q9UNE0
EGFR--eur.annotated.liftover.hg38.refined	EDAR	Fenland	pQTL	0.0514314	0.0660115	0.435904	0.799656	3.34641	2	0.187644	-0.0241474	0.193349	0.920902	2.73345	1	0.098267	3	Inverse variance weighted (fixed effects)	Q9UNE0
EGFR--eur.annotated.liftover.hg38.refined	EDAR	UKBBOlink	pQTL	-0.0174129	0.0985726	0.859783	0.945929	NA	NA	NA	NA	NA	NA	NA	NA	NA	1	Wald ratio	Q9UNE0
EGFR--eur.annotated.liftover.hg38.refined	EDAR	deCODESoma	pQTL	0.03105	0.0630323	0.622292	0.911819	0.602218	2	0.739997	-0.0366598	0.112317	0.79915	0.0717133	1	0.788858	3	Inverse variance weighted (fixed effects)	Q9UNE0
EGFR--eur.annotated.liftover.hg38.refined	STX8	ARIC	pQTL	-0.103906	0.133377	0.435954	0.734733	NA	NA	NA	NA	NA	NA	NA	NA	NA	1	Wald ratio	Q9UNK0
EGFR--eur.annotated.liftover.hg38.refined	STX8	UKBBOlink	pQTL	-0.341884	0.434681	0.431565	0.730506	NA	NA	NA	NA	NA	NA	NA	NA	NA	1	Wald ratio	Q9UNK0
EGFR--eur.annotated.liftover.hg38.refined	STX8	deCODESoma	pQTL	0.516564	0.527607	0.327546	0.791472	NA	NA	NA	NA	NA	NA	NA	NA	NA	1	Wald ratio	Q9UNK0
EGFR--eur.annotated.liftover.hg38.refined	PROCR	UKBBOlink	pQTL	0.176514	0.0854498	0.0388563	0.198686	NA	NA	NA	NA	NA	NA	NA	NA	NA	1	Wald ratio	Q9UNN8
EGFR--eur.annotated.liftover.hg38.refined	PPIE	ARIC	pQTL	-0.107497	0.0653085	0.0997648	0.362778	NA	NA	NA	NA	NA	NA	NA	NA	NA	1	Wald ratio	Q9UNP9
EGFR--eur.annotated.liftover.hg38.refined	PPIE	Fenland	pQTL	0.0456876	0.0789187	0.562643	0.875275	4.59467	2	0.100526	-0.463211	0.255885	0.3213	0.223678	1	0.636252	3	Inverse variance weighted (fixed effects)	Q9UNP9
EGFR--eur.annotated.liftover.hg38.refined	PPIE	deCODESoma	pQTL	0.280922	0.111885	0.0120453	0.161519	0.0213802	1	0.883748	NA	NA	NA	NA	NA	NA	2	Inverse variance weighted (fixed effects)	Q9UNP9
EGFR--eur.annotated.liftover.hg38.refined	MINPP1	ARIC	pQTL	0.0738611	0.25552	0.772534	0.925306	NA	NA	NA	NA	NA	NA	NA	NA	NA	1	Wald ratio	Q9UNW1
EGFR--eur.annotated.liftover.hg38.refined	MINPP1	deCODESoma	pQTL	0.0863813	0.298833	0.772534	0.961357	NA	NA	NA	NA	NA	NA	NA	NA	NA	1	Wald ratio	Q9UNW1
EGFR--eur.annotated.liftover.hg38.refined	TTF2	UKBBOlink	pQTL	0.144454	0.113727	0.204021	0.524315	NA	NA	NA	NA	NA	NA	NA	NA	NA	1	Wald ratio	Q9UNY4
EGFR--eur.annotated.liftover.hg38.refined	NSFL1C	ARIC	pQTL	-0.283388	0.295874	0.338165	0.648163	NA	NA	NA	NA	NA	NA	NA	NA	NA	1	Wald ratio	Q9UNZ2
EGFR--eur.annotated.liftover.hg38.refined	NSFL1C	UKBBOlink	pQTL	-0.156445	0.488108	0.74858	0.903637	NA	NA	NA	NA	NA	NA	NA	NA	NA	1	Wald ratio	Q9UNZ2
EGFR--eur.annotated.liftover.hg38.refined	NSFL1C	deCODESoma	pQTL	-0.365696	0.483961	0.449871	0.853116	4.28781	1	0.0383867	NA	NA	NA	NA	NA	NA	2	Inverse variance weighted (fixed effects)	Q9UNZ2
EGFR--eur.annotated.liftover.hg38.refined	ADAMTS8	UKBBOlink	pQTL	0.0452486	0.0844099	0.591919	0.839305	NA	NA	NA	NA	NA	NA	NA	NA	NA	1	Wald ratio	Q9UP79
EGFR--eur.annotated.liftover.hg38.refined	FOXJ3	UKBBOlink	pQTL	0.296129	0.512381	0.5633	0.828592	NA	NA	NA	NA	NA	NA	NA	NA	NA	1	Wald ratio	Q9UPW0
EGFR--eur.annotated.liftover.hg38.refined	MGAT4B	ARIC	pQTL	-0.0915458	0.0828302	0.269063	0.576908	NA	NA	NA	NA	NA	NA	NA	NA	NA	1	Wald ratio	Q9UQ53
EGFR--eur.annotated.liftover.hg38.refined	MGAT4B	Fenland	pQTL	-0.113953	0.103104	0.269063	0.668376	NA	NA	NA	NA	NA	NA	NA	NA	NA	1	Wald ratio	Q9UQ53
EGFR--eur.annotated.liftover.hg38.refined	MGAT4B	deCODESoma	pQTL	0.0537643	0.0866941	0.535152	0.888545	1.17016	2	0.557061	0.116719	0.110574	0.482794	0.32884	1	0.566343	3	Inverse variance weighted (fixed effects)	Q9UQ53
EGFR--eur.annotated.liftover.hg38.refined	BAIAP2	UKBBOlink	pQTL	0.192218	0.509431	0.705936	0.886878	NA	NA	NA	NA	NA	NA	NA	NA	NA	1	Wald ratio	Q9UQB8
EGFR--eur.annotated.liftover.hg38.refined	CHMP2B	ARIC	pQTL	0.0292711	0.0682394	0.667962	0.891375	NA	NA	NA	NA	NA	NA	NA	NA	NA	1	Wald ratio	Q9UQN3
EGFR--eur.annotated.liftover.hg38.refined	CHMP2B	Fenland	pQTL	-0.0433777	0.110179	0.693802	0.923873	NA	NA	NA	NA	NA	NA	NA	NA	NA	1	Wald ratio	Q9UQN3
EGFR--eur.annotated.liftover.hg38.refined	CHMP2B	deCODESoma	pQTL	0.135814	0.109788	0.216069	0.695878	0.69897	1	0.40313	NA	NA	NA	NA	NA	NA	2	Inverse variance weighted (fixed effects)	Q9UQN3
EGFR--eur.annotated.liftover.hg38.refined	TNN	UKBBOlink	pQTL	-0.00954401	0.0439255	0.827992	0.941133	NA	NA	NA	NA	NA	NA	NA	NA	NA	1	Wald ratio	Q9UQP3
EGFR--eur.annotated.liftover.hg38.refined	SH2B3	UKBBOlink	pQTL	-1.06292	0.551807	0.0540735	0.236887	NA	NA	NA	NA	NA	NA	NA	NA	NA	1	Wald ratio	Q9UQQ2
EGFR--eur.annotated.liftover.hg38.refined	LAMP3	UKBBOlink	pQTL	-0.113024	0.17147	0.509801	0.790168	NA	NA	NA	NA	NA	NA	NA	NA	NA	1	Wald ratio	Q9UQV4
EGFR--eur.annotated.liftover.hg38.refined	MTMR6	Fenland	pQTL	0.00140351	0.356491	0.996859	0.999595	NA	NA	NA	NA	NA	NA	NA	NA	NA	1	Wald ratio	Q9Y217
EGFR--eur.annotated.liftover.hg38.refined	MTMR6	deCODESoma	pQTL	0.33116	0.366199	0.365827	0.802549	NA	NA	NA	NA	NA	NA	NA	NA	NA	1	Wald ratio	Q9Y217
EGFR--eur.annotated.liftover.hg38.refined	CLEC11A	ARIC	pQTL	0.0163853	0.107164	0.878478	0.959455	NA	NA	NA	NA	NA	NA	NA	NA	NA	1	Wald ratio	Q9Y240
EGFR--eur.annotated.liftover.hg38.refined	CLEC11A	Fenland	pQTL	0.0852582	0.114028	0.454643	0.812992	0.975122	2	0.614122	0.0203038	0.146979	0.91261	0.484552	1	0.486368	3	Inverse variance weighted (fixed effects)	Q9Y240
EGFR--eur.annotated.liftover.hg38.refined	CLEC11A	UKBBOlink	pQTL	0.0169455	0.168967	0.920115	0.973055	NA	NA	NA	NA	NA	NA	NA	NA	NA	1	Wald ratio	Q9Y240
EGFR--eur.annotated.liftover.hg38.refined	CLEC11A	deCODESoma	pQTL	-0.021367	0.118435	0.85683	0.980131	0.39941	3	0.940364	0.0183339	0.135431	0.904711	0.0341178	2	0.983086	4	Inverse variance weighted (fixed effects)	Q9Y240
EGFR--eur.annotated.liftover.hg38.refined	AKT3	UKBBOlink	pQTL	-0.387793	0.709152	0.584488	0.836839	NA	NA	NA	NA	NA	NA	NA	NA	NA	1	Wald ratio	Q9Y243
EGFR--eur.annotated.liftover.hg38.refined	HPSE	Fenland	pQTL	-0.336257	0.247244	0.173824	0.555207	NA	NA	NA	NA	NA	NA	NA	NA	NA	1	Wald ratio	Q9Y251
EGFR--eur.annotated.liftover.hg38.refined	HPSE	UKBBOlink	pQTL	-0.352596	0.259258	0.173824	0.487429	NA	NA	NA	NA	NA	NA	NA	NA	NA	1	Wald ratio	Q9Y251
EGFR--eur.annotated.liftover.hg38.refined	HPSE	deCODESoma	pQTL	0.180058	0.217812	0.408426	0.825336	NA	NA	NA	NA	NA	NA	NA	NA	NA	1	Wald ratio	Q9Y251
EGFR--eur.annotated.liftover.hg38.refined	CCL26	UKBBOlink	pQTL	-0.23902	0.172264	0.165283	0.477211	NA	NA	NA	NA	NA	NA	NA	NA	NA	1	Wald ratio	Q9Y258
EGFR--eur.annotated.liftover.hg38.refined	CHKB	ARIC	pQTL	0.45416	0.172569	0.00849437	0.0840835	NA	NA	NA	NA	NA	NA	NA	NA	NA	1	Wald ratio	Q9Y259
EGFR--eur.annotated.liftover.hg38.refined	CHKB	Fenland	pQTL	-0.976665	0.364022	0.00729686	0.0937248	NA	NA	NA	NA	NA	NA	NA	NA	NA	1	Wald ratio	Q9Y259
EGFR--eur.annotated.liftover.hg38.refined	CHKB	deCODESoma	pQTL	-0.343166	0.618486	0.578998	0.905755	NA	NA	NA	NA	NA	NA	NA	NA	NA	1	Wald ratio	Q9Y259
EGFR--eur.annotated.liftover.hg38.refined	ST3GAL6	ARIC	pQTL	0.000427064	0.0523458	0.993491	0.998635	NA	NA	NA	NA	NA	NA	NA	NA	NA	1	Wald ratio	Q9Y274
EGFR--eur.annotated.liftover.hg38.refined	ST3GAL6	Fenland	pQTL	0.00489103	0.0417143	0.906661	0.982242	0.114737	1	0.734814	NA	NA	NA	NA	NA	NA	2	Inverse variance weighted (fixed effects)	Q9Y274
EGFR--eur.annotated.liftover.hg38.refined	ST3GAL6	deCODESoma	pQTL	-0.00585557	0.0306057	0.848273	0.978311	0.637986	4	0.95875	-0.000918425	0.0428648	0.984251	0.610923	3	0.893927	5	Inverse variance weighted (fixed effects)	Q9Y274
EGFR--eur.annotated.liftover.hg38.refined	TNFSF13B	ARIC	pQTL	-0.187904	0.36828	0.609897	0.859351	NA	NA	NA	NA	NA	NA	NA	NA	NA	1	Wald ratio	Q9Y275
EGFR--eur.annotated.liftover.hg38.refined	TNFSF13B	UKBBOlink	pQTL	-0.0869904	0.170496	0.609897	0.850338	NA	NA	NA	NA	NA	NA	NA	NA	NA	1	Wald ratio	Q9Y275
EGFR--eur.annotated.liftover.hg38.refined	TNFSF13B	deCODESoma	pQTL	-0.295487	0.40497	0.465603	0.86306	0.000151204	1	0.990189	NA	NA	NA	NA	NA	NA	2	Inverse variance weighted (fixed effects)	Q9Y275
EGFR--eur.annotated.liftover.hg38.refined	CFL2	deCODESoma	pQTL	-0.679555	0.295841	0.0216171	0.22501	NA	NA	NA	NA	NA	NA	NA	NA	NA	1	Wald ratio	Q9Y281
EGFR--eur.annotated.liftover.hg38.refined	SIGLEC7	ARIC	pQTL	0.0221441	0.116503	0.849251	0.951453	NA	NA	NA	NA	NA	NA	NA	NA	NA	1	Wald ratio	Q9Y286
EGFR--eur.annotated.liftover.hg38.refined	SIGLEC7	Fenland	pQTL	0.0181986	0.0910931	0.841653	0.962403	0.219656	3	0.974355	0.0736605	0.207759	0.756823	0.131431	2	0.936397	4	Inverse variance weighted (fixed effects)	Q9Y286
EGFR--eur.annotated.liftover.hg38.refined	SIGLEC7	UKBBOlink	pQTL	0.028365	0.149232	0.849251	0.942931	NA	NA	NA	NA	NA	NA	NA	NA	NA	1	Wald ratio	Q9Y286
EGFR--eur.annotated.liftover.hg38.refined	SIGLEC7	deCODESoma	pQTL	-0.00409741	0.0921073	0.964518	0.992664	0.586722	5	0.988603	0.0582956	0.160258	0.734448	0.360378	4	0.98559	6	Inverse variance weighted (fixed effects)	Q9Y286
EGFR--eur.annotated.liftover.hg38.refined	ASF1A	ARIC	pQTL	0.293547	0.403149	0.46653	0.758475	NA	NA	NA	NA	NA	NA	NA	NA	NA	1	Wald ratio	Q9Y294
EGFR--eur.annotated.liftover.hg38.refined	ASF1A	Fenland	pQTL	-0.240509	0.144446	0.0959024	0.421587	0.238166	1	0.625534	NA	NA	NA	NA	NA	NA	2	Inverse variance weighted (fixed effects)	Q9Y294
EGFR--eur.annotated.liftover.hg38.refined	ASF1A	deCODESoma	pQTL	-0.0131784	0.140951	0.925509	0.989294	2.75401	2	0.252334	-0.375153	0.619331	0.653279	1.99429	1	0.157893	3	Inverse variance weighted (fixed effects)	Q9Y294
EGFR--eur.annotated.liftover.hg38.refined	UST	ARIC	pQTL	-0.112352	0.266436	0.673254	0.891574	NA	NA	NA	NA	NA	NA	NA	NA	NA	1	Wald ratio	Q9Y2C2
EGFR--eur.annotated.liftover.hg38.refined	UST	Fenland	pQTL	-0.0153802	0.122409	0.900012	0.982242	0.165039	1	0.684559	NA	NA	NA	NA	NA	NA	2	Inverse variance weighted (fixed effects)	Q9Y2C2
EGFR--eur.annotated.liftover.hg38.refined	UST	deCODESoma	pQTL	0.183795	0.273596	0.501728	0.885902	1.35995	3	0.71495	-0.615783	0.865074	0.550403	0.410688	2	0.814367	4	Inverse variance weighted (fixed effects)	Q9Y2C2
EGFR--eur.annotated.liftover.hg38.refined	MAN2B2	ARIC	pQTL	0.0231339	0.0396736	0.559822	0.825729	NA	NA	NA	NA	NA	NA	NA	NA	NA	1	Wald ratio	Q9Y2E5
EGFR--eur.annotated.liftover.hg38.refined	MAN2B2	deCODESoma	pQTL	0.0155118	0.0300686	0.605939	0.908024	9.5627	4	0.0484746	0.11194	0.0983445	0.337689	6.79841	3	0.0786085	5	Inverse variance weighted (fixed effects)	Q9Y2E5
EGFR--eur.annotated.liftover.hg38.refined	NISCH	Fenland	pQTL	0.565627	0.357505	0.113615	0.459067	NA	NA	NA	NA	NA	NA	NA	NA	NA	1	Wald ratio	Q9Y2I1
EGFR--eur.annotated.liftover.hg38.refined	NTNG1	ARIC	pQTL	0.0866779	0.0708128	0.220936	0.528354	NA	NA	NA	NA	NA	NA	NA	NA	NA	1	Wald ratio	Q9Y2I2
EGFR--eur.annotated.liftover.hg38.refined	NTNG1	Fenland	pQTL	0.0791743	0.0646826	0.220936	0.619065	NA	NA	NA	NA	NA	NA	NA	NA	NA	1	Wald ratio	Q9Y2I2
EGFR--eur.annotated.liftover.hg38.refined	NTNG1	deCODESoma	pQTL	0.0403449	0.062477	0.518438	0.888545	5.86008	1	0.0154881	NA	NA	NA	NA	NA	NA	2	Inverse variance weighted (fixed effects)	Q9Y2I2
EGFR--eur.annotated.liftover.hg38.refined	AMOTL2	UKBBOlink	pQTL	-2.37312	0.629335	0.000162703	0.0044376	NA	NA	NA	NA	NA	NA	NA	NA	NA	1	Wald ratio	Q9Y2J4
EGFR--eur.annotated.liftover.hg38.refined	PADI2	UKBBOlink	pQTL	-0.060614	0.33092	0.854666	0.943436	NA	NA	NA	NA	NA	NA	NA	NA	NA	1	Wald ratio	Q9Y2J8
EGFR--eur.annotated.liftover.hg38.refined	CARHSP1	UKBBOlink	pQTL	-0.233029	0.495668	0.638262	0.862751	NA	NA	NA	NA	NA	NA	NA	NA	NA	1	Wald ratio	Q9Y2V2
EGFR--eur.annotated.liftover.hg38.refined	CARHSP1	deCODESoma	pQTL	-0.504216	0.652614	0.439753	0.848997	NA	NA	NA	NA	NA	NA	NA	NA	NA	1	Wald ratio	Q9Y2V2
EGFR--eur.annotated.liftover.hg38.refined	TDRKH	UKBBOlink	pQTL	-0.262698	0.120828	0.0296944	0.175571	NA	NA	NA	NA	NA	NA	NA	NA	NA	1	Wald ratio	Q9Y2W6
EGFR--eur.annotated.liftover.hg38.refined	GIT1	UKBBOlink	pQTL	-0.171192	0.626888	0.78479	0.920676	NA	NA	NA	NA	NA	NA	NA	NA	NA	1	Wald ratio	Q9Y2X7
EGFR--eur.annotated.liftover.hg38.refined	ARL2BP	UKBBOlink	pQTL	0.0377933	0.203038	0.852336	0.943436	NA	NA	NA	NA	NA	NA	NA	NA	NA	1	Wald ratio	Q9Y2Y0
EGFR--eur.annotated.liftover.hg38.refined	PRG3	ARIC	pQTL	-0.263268	0.406184	0.516889	0.798829	NA	NA	NA	NA	NA	NA	NA	NA	NA	1	Wald ratio	Q9Y2Y8
EGFR--eur.annotated.liftover.hg38.refined	PRG3	Fenland	pQTL	-0.326599	0.406061	0.421217	0.78608	NA	NA	NA	NA	NA	NA	NA	NA	NA	1	Wald ratio	Q9Y2Y8
EGFR--eur.annotated.liftover.hg38.refined	PRG3	UKBBOlink	pQTL	0.0468641	0.302406	0.876844	0.952736	NA	NA	NA	NA	NA	NA	NA	NA	NA	1	Wald ratio	Q9Y2Y8
EGFR--eur.annotated.liftover.hg38.refined	SUGT1	ARIC	pQTL	-0.0193837	0.348906	0.955696	0.992741	NA	NA	NA	NA	NA	NA	NA	NA	NA	1	Wald ratio	Q9Y2Z0
EGFR--eur.annotated.liftover.hg38.refined	SIGLEC9	ARIC	pQTL	-0.0179591	0.0359181	0.617075	0.867322	NA	NA	NA	NA	NA	NA	NA	NA	NA	1	Wald ratio	Q9Y336
EGFR--eur.annotated.liftover.hg38.refined	SIGLEC9	Fenland	pQTL	-0.0157729	0.0315457	0.617075	0.891587	NA	NA	NA	NA	NA	NA	NA	NA	NA	1	Wald ratio	Q9Y336
EGFR--eur.annotated.liftover.hg38.refined	SIGLEC9	UKBBOlink	pQTL	-0.032278	0.0645561	0.617075	0.852511	NA	NA	NA	NA	NA	NA	NA	NA	NA	1	Wald ratio	Q9Y336
EGFR--eur.annotated.liftover.hg38.refined	SIGLEC9	deCODESoma	pQTL	-0.0149543	0.0299087	0.617075	0.909532	NA	NA	NA	NA	NA	NA	NA	NA	NA	1	Wald ratio	Q9Y336
EGFR--eur.annotated.liftover.hg38.refined	CAB39	ARIC	pQTL	0.490664	0.193253	0.0111178	0.094501	NA	NA	NA	NA	NA	NA	NA	NA	NA	1	Wald ratio	Q9Y376
EGFR--eur.annotated.liftover.hg38.refined	SBDS	ARIC	pQTL	-0.0442239	0.0911434	0.627526	0.867322	NA	NA	NA	NA	NA	NA	NA	NA	NA	1	Wald ratio	Q9Y3A5
EGFR--eur.annotated.liftover.hg38.refined	SBDS	Fenland	pQTL	-0.131086	0.270162	0.627526	0.898225	NA	NA	NA	NA	NA	NA	NA	NA	NA	1	Wald ratio	Q9Y3A5
EGFR--eur.annotated.liftover.hg38.refined	SBDS	deCODESoma	pQTL	-0.129598	0.267095	0.627526	0.912835	NA	NA	NA	NA	NA	NA	NA	NA	NA	1	Wald ratio	Q9Y3A5
EGFR--eur.annotated.liftover.hg38.refined	REXO2	ARIC	pQTL	0.492064	0.177437	0.00555122	0.0647918	NA	NA	NA	NA	NA	NA	NA	NA	NA	1	Wald ratio	Q9Y3B8
EGFR--eur.annotated.liftover.hg38.refined	REXO2	Fenland	pQTL	0.838106	0.296318	0.0046781	0.0679231	NA	NA	NA	NA	NA	NA	NA	NA	NA	1	Wald ratio	Q9Y3B8
EGFR--eur.annotated.liftover.hg38.refined	REXO2	deCODESoma	pQTL	0.772926	0.280568	0.00587166	0.104177	NA	NA	NA	NA	NA	NA	NA	NA	NA	1	Wald ratio	Q9Y3B8
EGFR--eur.annotated.liftover.hg38.refined	WASHC3	UKBBOlink	pQTL	0.887984	0.454129	0.0505409	0.227853	NA	NA	NA	NA	NA	NA	NA	NA	NA	1	Wald ratio	Q9Y3C0
EGFR--eur.annotated.liftover.hg38.refined	PPIL1	ARIC	pQTL	0.046102	0.0950761	0.627751	0.867322	NA	NA	NA	NA	NA	NA	NA	NA	NA	1	Wald ratio	Q9Y3C6
EGFR--eur.annotated.liftover.hg38.refined	PPIL1	Fenland	pQTL	0.0377063	0.0777617	0.627751	0.898225	NA	NA	NA	NA	NA	NA	NA	NA	NA	1	Wald ratio	Q9Y3C6
EGFR--eur.annotated.liftover.hg38.refined	PPIL1	deCODESoma	pQTL	0.0409948	0.079605	0.606568	0.908024	0.0359323	1	0.849655	NA	NA	NA	NA	NA	NA	2	Inverse variance weighted (fixed effects)	Q9Y3C6
EGFR--eur.annotated.liftover.hg38.refined	UFC1	ARIC	pQTL	0.323767	0.412488	0.432505	0.732869	NA	NA	NA	NA	NA	NA	NA	NA	NA	1	Wald ratio	Q9Y3C8
EGFR--eur.annotated.liftover.hg38.refined	FIS1	ARIC	pQTL	-0.134753	0.116624	0.247908	0.550927	NA	NA	NA	NA	NA	NA	NA	NA	NA	1	Wald ratio	Q9Y3D6
EGFR--eur.annotated.liftover.hg38.refined	FIS1	Fenland	pQTL	0.192846	0.158826	0.224672	0.626759	NA	NA	NA	NA	NA	NA	NA	NA	NA	1	Wald ratio	Q9Y3D6
EGFR--eur.annotated.liftover.hg38.refined	FIS1	UKBBOlink	pQTL	-0.308333	0.235223	0.189922	0.510843	NA	NA	NA	NA	NA	NA	NA	NA	NA	1	Wald ratio	Q9Y3D6
EGFR--eur.annotated.liftover.hg38.refined	FIS1	deCODESoma	pQTL	-0.182551	0.153411	0.234065	0.712663	0.37334	1	0.541189	NA	NA	NA	NA	NA	NA	2	Inverse variance weighted (fixed effects)	Q9Y3D6
EGFR--eur.annotated.liftover.hg38.refined	HDGFRP3	ARIC	pQTL	1.23049	0.33644	0.000254805	0.00577558	NA	NA	NA	NA	NA	NA	NA	NA	NA	1	Wald ratio	Q9Y3E1
EGFR--eur.annotated.liftover.hg38.refined	HDGFRP3	deCODESoma	pQTL	-0.85853	0.30701	0.00516716	0.0983861	NA	NA	NA	NA	NA	NA	NA	NA	NA	1	Wald ratio	Q9Y3E1
EGFR--eur.annotated.liftover.hg38.refined	BOLA1	ARIC	pQTL	0.0833249	0.0632278	0.187553	0.486703	NA	NA	NA	NA	NA	NA	NA	NA	NA	1	Wald ratio	Q9Y3E2
EGFR--eur.annotated.liftover.hg38.refined	BOLA1	Fenland	pQTL	-0.0673453	0.0541895	0.213951	0.613739	NA	NA	NA	NA	NA	NA	NA	NA	NA	1	Wald ratio	Q9Y3E2
EGFR--eur.annotated.liftover.hg38.refined	BOLA1	UKBBOlink	pQTL	-0.440403	0.35825	0.218953	0.539721	NA	NA	NA	NA	NA	NA	NA	NA	NA	1	Wald ratio	Q9Y3E2
EGFR--eur.annotated.liftover.hg38.refined	BOLA1	deCODESoma	pQTL	-0.0768063	0.0582582	0.187377	0.659398	NA	NA	NA	NA	NA	NA	NA	NA	NA	1	Wald ratio	Q9Y3E2
EGFR--eur.annotated.liftover.hg38.refined	VPS24	ARIC	pQTL	-0.242336	0.165466	0.143039	0.436111	NA	NA	NA	NA	NA	NA	NA	NA	NA	1	Wald ratio	Q9Y3E7
EGFR--eur.annotated.liftover.hg38.refined	CHMP3	Fenland	pQTL	0.381084	0.354454	0.282317	0.671892	NA	NA	NA	NA	NA	NA	NA	NA	NA	1	Wald ratio	Q9Y3E7
EGFR--eur.annotated.liftover.hg38.refined	SH3BP1	UKBBOlink	pQTL	0.336368	0.184424	0.0681692	0.279792	NA	NA	NA	NA	NA	NA	NA	NA	NA	1	Wald ratio	Q9Y3L3
EGFR--eur.annotated.liftover.hg38.refined	PRKAB1	UKBBOlink	pQTL	-0.252408	0.19907	0.204821	0.524498	NA	NA	NA	NA	NA	NA	NA	NA	NA	1	Wald ratio	Q9Y478
EGFR--eur.annotated.liftover.hg38.refined	NRXN3	Fenland	pQTL	0.172927	0.2764	0.53155	0.85649	NA	NA	NA	NA	NA	NA	NA	NA	NA	1	Wald ratio	Q9Y4C0
EGFR--eur.annotated.liftover.hg38.refined	PLXND1	ARIC	pQTL	0.209921	0.110096	0.0565581	0.254919	NA	NA	NA	NA	NA	NA	NA	NA	NA	1	Wald ratio	Q9Y4D7
EGFR--eur.annotated.liftover.hg38.refined	PLXND1	Fenland	pQTL	-0.0493387	0.127352	0.698446	0.9246	6.56369	1	0.010408	NA	NA	NA	NA	NA	NA	2	Inverse variance weighted (fixed effects)	Q9Y4D7
EGFR--eur.annotated.liftover.hg38.refined	PLXND1	deCODESoma	pQTL	-0.19934	0.118918	0.0936838	0.480104	4.94764	3	0.175671	-0.676046	1.03199	0.579687	4.45757	2	0.107659	4	Inverse variance weighted (fixed effects)	Q9Y4D7
EGFR--eur.annotated.liftover.hg38.refined	USP15	ARIC	pQTL	-0.0590485	0.0724313	0.414938	0.715505	NA	NA	NA	NA	NA	NA	NA	NA	NA	1	Wald ratio	Q9Y4E8
EGFR--eur.annotated.liftover.hg38.refined	USP15	Fenland	pQTL	0.114685	0.161232	0.476897	0.821421	0.762155	1	0.382655	NA	NA	NA	NA	NA	NA	2	Inverse variance weighted (fixed effects)	Q9Y4E8
EGFR--eur.annotated.liftover.hg38.refined	USP15	deCODESoma	pQTL	0.108835	0.194698	0.576166	0.905755	0.353856	1	0.551938	NA	NA	NA	NA	NA	NA	2	Inverse variance weighted (fixed effects)	Q9Y4E8
EGFR--eur.annotated.liftover.hg38.refined	LOXL2	deCODESoma	pQTL	-0.496503	0.699301	0.477704	0.871827	NA	NA	NA	NA	NA	NA	NA	NA	NA	1	Wald ratio	Q9Y4K0
EGFR--eur.annotated.liftover.hg38.refined	MAP4K5	UKBBOlink	pQTL	-0.760025	0.217801	0.000483844	0.0107655	NA	NA	NA	NA	NA	NA	NA	NA	NA	1	Wald ratio	Q9Y4K4
EGFR--eur.annotated.liftover.hg38.refined	HYOU1	UKBBOlink	pQTL	0.160283	0.212075	0.449779	0.742595	NA	NA	NA	NA	NA	NA	NA	NA	NA	1	Wald ratio	Q9Y4L1
EGFR--eur.annotated.liftover.hg38.refined	TBL2	ARIC	pQTL	-0.28592	0.213357	0.180212	0.484371	NA	NA	NA	NA	NA	NA	NA	NA	NA	1	Wald ratio	Q9Y4P3
EGFR--eur.annotated.liftover.hg38.refined	CCL27	UKBBOlink	pQTL	-0.140416	0.192004	0.464584	0.753708	NA	NA	NA	NA	NA	NA	NA	NA	NA	1	Wald ratio	Q9Y4X3
EGFR--eur.annotated.liftover.hg38.refined	CCL27	deCODESoma	pQTL	-0.0993976	0.572289	0.862114	0.980131	NA	NA	NA	NA	NA	NA	NA	NA	NA	1	Wald ratio	Q9Y4X3
EGFR--eur.annotated.liftover.hg38.refined	LRP12	Fenland	pQTL	-0.847555	0.37488	0.0237673	0.195247	NA	NA	NA	NA	NA	NA	NA	NA	NA	1	Wald ratio	Q9Y561
EGFR--eur.annotated.liftover.hg38.refined	LRP12	deCODESoma	pQTL	-0.400859	0.333182	0.228928	0.707744	4.20617	1	0.0402772	NA	NA	NA	NA	NA	NA	2	Inverse variance weighted (fixed effects)	Q9Y561
EGFR--eur.annotated.liftover.hg38.refined	PPME1	ARIC	pQTL	0.16373	0.302633	0.588494	0.84132	NA	NA	NA	NA	NA	NA	NA	NA	NA	1	Wald ratio	Q9Y570
EGFR--eur.annotated.liftover.hg38.refined	NUB1	UKBBOlink	pQTL	0.0252306	0.232724	0.913667	0.972927	NA	NA	NA	NA	NA	NA	NA	NA	NA	1	Wald ratio	Q9Y5A7
EGFR--eur.annotated.liftover.hg38.refined	ANGPTL3	ARIC	pQTL	-0.685551	0.120805	1.38788e-08	1.35666e-06	NA	NA	NA	NA	NA	NA	NA	NA	NA	1	Wald ratio	Q9Y5C1
EGFR--eur.annotated.liftover.hg38.refined	ANGPTL3	Fenland	pQTL	-0.85055	0.148385	9.92197e-09	1.03244e-06	NA	NA	NA	NA	NA	NA	NA	NA	NA	1	Wald ratio	Q9Y5C1
EGFR--eur.annotated.liftover.hg38.refined	ANGPTL3	UKBBOlink	pQTL	-0.782823	0.140012	2.25593e-08	1.90739e-06	NA	NA	NA	NA	NA	NA	NA	NA	NA	1	Wald ratio	Q9Y5C1
EGFR--eur.annotated.liftover.hg38.refined	PCDHB15	UKBBOlink	pQTL	-0.115763	0.105017	0.27032	0.596751	NA	NA	NA	NA	NA	NA	NA	NA	NA	1	Wald ratio	Q9Y5E8
EGFR--eur.annotated.liftover.hg38.refined	KLK4	UKBBOlink	pQTL	0.0107674	0.114374	0.924996	0.975595	NA	NA	NA	NA	NA	NA	NA	NA	NA	1	Wald ratio	Q9Y5K2
EGFR--eur.annotated.liftover.hg38.refined	CD2AP	UKBBOlink	pQTL	0.220976	0.14113	0.117406	0.393914	NA	NA	NA	NA	NA	NA	NA	NA	NA	1	Wald ratio	Q9Y5K6
EGFR--eur.annotated.liftover.hg38.refined	ENTPD2	UKBBOlink	pQTL	-0.0334966	0.110271	0.761306	0.912179	NA	NA	NA	NA	NA	NA	NA	NA	NA	1	Wald ratio	Q9Y5L3
EGFR--eur.annotated.liftover.hg38.refined	COL4A3BP	ARIC	pQTL	0.67095	0.256902	0.00900948	0.085399	NA	NA	NA	NA	NA	NA	NA	NA	NA	1	Wald ratio	Q9Y5P4
EGFR--eur.annotated.liftover.hg38.refined	COL4A3BP	Fenland	pQTL	0.922703	0.357838	0.0099216	0.117615	NA	NA	NA	NA	NA	NA	NA	NA	NA	1	Wald ratio	Q9Y5P4
EGFR--eur.annotated.liftover.hg38.refined	CERT	UKBBOlink	pQTL	-1.55164	0.664561	0.0195524	0.141902	NA	NA	NA	NA	NA	NA	NA	NA	NA	1	Wald ratio	Q9Y5P4
EGFR--eur.annotated.liftover.hg38.refined	INSL5	Fenland	pQTL	0.0206573	0.370892	0.955584	0.993691	NA	NA	NA	NA	NA	NA	NA	NA	NA	1	Wald ratio	Q9Y5Q6
EGFR--eur.annotated.liftover.hg38.refined	INSL5	UKBBOlink	pQTL	0.0122058	0.21915	0.955584	0.988937	NA	NA	NA	NA	NA	NA	NA	NA	NA	1	Wald ratio	Q9Y5Q6
EGFR--eur.annotated.liftover.hg38.refined	INSL5	deCODESoma	pQTL	-0.025641	0.422009	0.951551	0.992331	NA	NA	NA	NA	NA	NA	NA	NA	NA	1	Wald ratio	Q9Y5Q6
EGFR--eur.annotated.liftover.hg38.refined	TSSC4	deCODESoma	pQTL	-0.450528	0.739673	0.542464	0.890919	NA	NA	NA	NA	NA	NA	NA	NA	NA	1	Wald ratio	Q9Y5U2
EGFR--eur.annotated.liftover.hg38.refined	MAGED1	UKBBOlink	pQTL	-0.178958	0.638912	0.779402	0.920167	NA	NA	NA	NA	NA	NA	NA	NA	NA	1	Wald ratio	Q9Y5V3
EGFR--eur.annotated.liftover.hg38.refined	WIF1	ARIC	pQTL	-0.0519456	0.360786	0.885517	0.95977	NA	NA	NA	NA	NA	NA	NA	NA	NA	1	Wald ratio	Q9Y5W5
EGFR--eur.annotated.liftover.hg38.refined	WIF1	Fenland	pQTL	0.0759241	0.376623	0.840236	0.96137	NA	NA	NA	NA	NA	NA	NA	NA	NA	1	Wald ratio	Q9Y5W5
EGFR--eur.annotated.liftover.hg38.refined	WIF1	UKBBOlink	pQTL	0.0396203	0.196537	0.840236	0.942681	NA	NA	NA	NA	NA	NA	NA	NA	NA	1	Wald ratio	Q9Y5W5
EGFR--eur.annotated.liftover.hg38.refined	WIF1	deCODESoma	pQTL	0.0843507	0.418424	0.840236	0.977646	NA	NA	NA	NA	NA	NA	NA	NA	NA	1	Wald ratio	Q9Y5W5
EGFR--eur.annotated.liftover.hg38.refined	SNX9	UKBBOlink	pQTL	-0.523172	0.456934	0.252224	0.573268	NA	NA	NA	NA	NA	NA	NA	NA	NA	1	Wald ratio	Q9Y5X1
EGFR--eur.annotated.liftover.hg38.refined	SNX8	ARIC	pQTL	0.0505461	0.191392	0.791705	0.932521	NA	NA	NA	NA	NA	NA	NA	NA	NA	1	Wald ratio	Q9Y5X2
EGFR--eur.annotated.liftover.hg38.refined	SNX8	Fenland	pQTL	0.0969071	0.215844	0.653455	0.915307	6.95094	2	0.0309473	-0.413574	0.915459	0.729868	4.87283	1	0.0272827	3	Inverse variance weighted (fixed effects)	Q9Y5X2
EGFR--eur.annotated.liftover.hg38.refined	SNX8	deCODESoma	pQTL	0.396706	0.376115	0.291542	0.769105	NA	NA	NA	NA	NA	NA	NA	NA	NA	1	Wald ratio	Q9Y5X2
EGFR--eur.annotated.liftover.hg38.refined	LYVE1	ARIC	pQTL	-0.243823	0.192085	0.204315	0.504817	NA	NA	NA	NA	NA	NA	NA	NA	NA	1	Wald ratio	Q9Y5Y7
EGFR--eur.annotated.liftover.hg38.refined	LYVE1	Fenland	pQTL	-0.337187	0.199875	0.0916062	0.410475	1.28071	1	0.257767	NA	NA	NA	NA	NA	NA	2	Inverse variance weighted (fixed effects)	Q9Y5Y7
EGFR--eur.annotated.liftover.hg38.refined	LYVE1	UKBBOlink	pQTL	-0.298302	0.273729	0.275814	0.603388	NA	NA	NA	NA	NA	NA	NA	NA	NA	1	Wald ratio	Q9Y5Y7
EGFR--eur.annotated.liftover.hg38.refined	LYVE1	deCODESoma	pQTL	0.360173	0.156252	0.0211622	0.221259	2.73929	4	0.602357	0.172453	0.237195	0.519793	1.63279	3	0.651978	5	Inverse variance weighted (fixed effects)	Q9Y5Y7
EGFR--eur.annotated.liftover.hg38.refined	PUS1	deCODESoma	pQTL	1.2	0.607194	0.0481204	0.338433	NA	NA	NA	NA	NA	NA	NA	NA	NA	1	Wald ratio	Q9Y606
EGFR--eur.annotated.liftover.hg38.refined	PSAT1	ARIC	pQTL	-0.123975	0.124487	0.319306	0.630549	NA	NA	NA	NA	NA	NA	NA	NA	NA	1	Wald ratio	Q9Y617
EGFR--eur.annotated.liftover.hg38.refined	PSAT1	Fenland	pQTL	0.276817	0.348097	0.426481	0.788547	NA	NA	NA	NA	NA	NA	NA	NA	NA	1	Wald ratio	Q9Y617
EGFR--eur.annotated.liftover.hg38.refined	PSAT1	deCODESoma	pQTL	-0.301182	0.302427	0.319306	0.788003	NA	NA	NA	NA	NA	NA	NA	NA	NA	1	Wald ratio	Q9Y617
EGFR--eur.annotated.liftover.hg38.refined	F11R	UKBBOlink	pQTL	0.395375	0.658427	0.548184	0.818163	NA	NA	NA	NA	NA	NA	NA	NA	NA	1	Wald ratio	Q9Y624
EGFR--eur.annotated.liftover.hg38.refined	GPC6	Fenland	pQTL	-0.319923	0.271676	0.23896	0.641138	4.29334	1	0.0382619	NA	NA	NA	NA	NA	NA	2	Inverse variance weighted (fixed effects)	Q9Y625
EGFR--eur.annotated.liftover.hg38.refined	GPC6	deCODESoma	pQTL	-0.388484	0.348019	0.264306	0.751606	3.36132	1	0.0667446	NA	NA	NA	NA	NA	NA	2	Inverse variance weighted (fixed effects)	Q9Y625
EGFR--eur.annotated.liftover.hg38.refined	RFNG	deCODESoma	pQTL	-1.46195	0.697345	0.0360426	0.300037	NA	NA	NA	NA	NA	NA	NA	NA	NA	1	Wald ratio	Q9Y644
EGFR--eur.annotated.liftover.hg38.refined	CPQ	Fenland	pQTL	0.0645776	0.105981	0.542304	0.862254	2.68226	3	0.44325	0.356017	0.232214	0.264958	0.692695	2	0.707267	4	Inverse variance weighted (fixed effects)	Q9Y646
EGFR--eur.annotated.liftover.hg38.refined	CPQ	deCODESoma	pQTL	-0.219802	0.267965	0.412064	0.828373	0.877317	2	0.644901	-2.91898	5.30957	0.679998	0.618226	1	0.431707	3	Inverse variance weighted (fixed effects)	Q9Y646
EGFR--eur.annotated.liftover.hg38.refined	ADGRG1	UKBBOlink	pQTL	-0.0957552	0.557633	0.86366	0.948035	NA	NA	NA	NA	NA	NA	NA	NA	NA	1	Wald ratio	Q9Y653
EGFR--eur.annotated.liftover.hg38.refined	GPR56	deCODESoma	pQTL	-0.438811	0.765734	0.566605	0.905466	NA	NA	NA	NA	NA	NA	NA	NA	NA	1	Wald ratio	Q9Y653
EGFR--eur.annotated.liftover.hg38.refined	HS3ST3B1	Fenland	pQTL	-0.0808598	0.407369	0.84266	0.962966	NA	NA	NA	NA	NA	NA	NA	NA	NA	1	Wald ratio	Q9Y662
EGFR--eur.annotated.liftover.hg38.refined	HS3ST3B1	UKBBOlink	pQTL	-0.0130712	0.121289	0.914179	0.972927	NA	NA	NA	NA	NA	NA	NA	NA	NA	1	Wald ratio	Q9Y662
EGFR--eur.annotated.liftover.hg38.refined	HS3ST3B1	deCODESoma	pQTL	-0.0514354	0.477273	0.914179	0.986429	NA	NA	NA	NA	NA	NA	NA	NA	NA	1	Wald ratio	Q9Y662
EGFR--eur.annotated.liftover.hg38.refined	HS3ST3A1	ARIC	pQTL	0.426359	0.445187	0.33821	0.648163	NA	NA	NA	NA	NA	NA	NA	NA	NA	1	Wald ratio	Q9Y663
EGFR--eur.annotated.liftover.hg38.refined	FKBP7	ARIC	pQTL	0.0512021	0.064361	0.426296	0.726281	NA	NA	NA	NA	NA	NA	NA	NA	NA	1	Wald ratio	Q9Y680
EGFR--eur.annotated.liftover.hg38.refined	FKBP7	Fenland	pQTL	0.00326797	0.101525	0.974321	0.995798	NA	NA	NA	NA	NA	NA	NA	NA	NA	1	Wald ratio	Q9Y680
EGFR--eur.annotated.liftover.hg38.refined	FKBP7	deCODESoma	pQTL	0.00387797	0.120476	0.974321	0.99334	NA	NA	NA	NA	NA	NA	NA	NA	NA	1	Wald ratio	Q9Y680
EGFR--eur.annotated.liftover.hg38.refined	CLIC4	ARIC	pQTL	-0.399168	0.156112	0.01056	0.0922675	NA	NA	NA	NA	NA	NA	NA	NA	NA	1	Wald ratio	Q9Y696
EGFR--eur.annotated.liftover.hg38.refined	MAD1L1	Fenland	pQTL	-0.0368295	0.304243	0.903649	0.982242	NA	NA	NA	NA	NA	NA	NA	NA	NA	1	Wald ratio	Q9Y6D9
EGFR--eur.annotated.liftover.hg38.refined	MRVI1	ARIC	pQTL	0.167942	0.181433	0.354633	0.665063	NA	NA	NA	NA	NA	NA	NA	NA	NA	1	Wald ratio	Q9Y6F6
EGFR--eur.annotated.liftover.hg38.refined	MRVI1	Fenland	pQTL	0.251852	0.22963	0.27274	0.671892	NA	NA	NA	NA	NA	NA	NA	NA	NA	1	Wald ratio	Q9Y6F6
EGFR--eur.annotated.liftover.hg38.refined	MRVI1	deCODESoma	pQTL	0.340114	0.327909	0.299633	0.772992	NA	NA	NA	NA	NA	NA	NA	NA	NA	1	Wald ratio	Q9Y6F6
EGFR--eur.annotated.liftover.hg38.refined	ROBO1	ARIC	pQTL	0.216816	0.141018	0.124171	0.405699	NA	NA	NA	NA	NA	NA	NA	NA	NA	1	Wald ratio	Q9Y6N7
EGFR--eur.annotated.liftover.hg38.refined	ROBO1	Fenland	pQTL	0.565799	0.365799	0.121924	0.468919	NA	NA	NA	NA	NA	NA	NA	NA	NA	1	Wald ratio	Q9Y6N7
EGFR--eur.annotated.liftover.hg38.refined	ROBO1	UKBBOlink	pQTL	0.300117	0.204452	0.142129	0.444263	NA	NA	NA	NA	NA	NA	NA	NA	NA	1	Wald ratio	Q9Y6N7
EGFR--eur.annotated.liftover.hg38.refined	ROBO1	deCODESoma	pQTL	-0.419129	0.211306	0.0473097	0.338433	10.6573	3	0.013731	-0.994214	1.1703	0.485056	9.32896	2	0.00942413	4	Inverse variance weighted (fixed effects)	Q9Y6N7
EGFR--eur.annotated.liftover.hg38.refined	TNFRSF11A	UKBBOlink	pQTL	-0.0697419	0.0787732	0.375968	0.685228	NA	NA	NA	NA	NA	NA	NA	NA	NA	1	Wald ratio	Q9Y6Q6
EGFR--eur.annotated.liftover.hg38.refined	SCIN	ARIC	pQTL	-0.147858	0.349397	0.672164	0.891574	NA	NA	NA	NA	NA	NA	NA	NA	NA	1	Wald ratio	Q9Y6U3
EGFR--eur.annotated.liftover.hg38.refined	SCIN	Fenland	pQTL	-0.118361	0.296662	0.68991	0.922911	NA	NA	NA	NA	NA	NA	NA	NA	NA	1	Wald ratio	Q9Y6U3
EGFR--eur.annotated.liftover.hg38.refined	SCIN	deCODESoma	pQTL	0.179163	0.359299	0.61803	0.909547	NA	NA	NA	NA	NA	NA	NA	NA	NA	1	Wald ratio	Q9Y6U3
EGFR--eur.annotated.liftover.hg38.refined	LY96	UKBBOlink	pQTL	-0.279662	0.464457	0.547089	0.817251	NA	NA	NA	NA	NA	NA	NA	NA	NA	1	Wald ratio	Q9Y6Y9
EGFR--eur.annotated.liftover.hg38.refined	COLEC10	ARIC	pQTL	-0.180059	0.324763	0.579284	0.837315	NA	NA	NA	NA	NA	NA	NA	NA	NA	1	Wald ratio	Q9Y6Z7
EGFR--eur.annotated.liftover.hg38.refined	COLEC10	Fenland	pQTL	0.462412	0.41738	0.267909	0.66803	NA	NA	NA	NA	NA	NA	NA	NA	NA	1	Wald ratio	Q9Y6Z7
EGFR--eur.annotated.liftover.hg38.refined	COLEC10	deCODESoma	pQTL	0.459152	0.429227	0.284746	0.766576	NA	NA	NA	NA	NA	NA	NA	NA	NA	1	Wald ratio	Q9Y6Z7
EGFR--eur.annotated.liftover.hg38.refined	ALDH6A1	deCODESoma	14	0.929688	0.486427	1	0.485525	NA	NA	NA	NA	NA	NA	2	Inverse variance weighted (fixed effects)	Q02252	MMSA
EGFR--eur.annotated.liftover.hg38.refined	ALDOC	deCODESoma	17	0.937604	NA	NA	NA	NA	NA	NA	NA	NA	NA	1	Wald ratio	P09972	aldolase C
EGFR--eur.annotated.liftover.hg38.refined	ALKBH3	deCODESoma	11	0.947401	5.22918	1	0.022211	NA	NA	NA	NA	NA	NA	2	Inverse variance weighted (fixed effects)	Q96Q83	ALKB3
EGFR--eur.annotated.liftover.hg38.refined	ALKBH3	deCODESoma	11	0.947401	5.22918	1	0.022211	NA	NA	NA	NA	NA	NA	2	Inverse variance weighted (fixed effects)	Q96Q83	ALKB3
EGFR--eur.annotated.liftover.hg38.refined	ALOX15B	deCODESoma	17	0.721002	NA	NA	NA	NA	NA	NA	NA	NA	NA	1	Wald ratio	O15296	LX15B
EGFR--eur.annotated.liftover.hg38.refined	ALPPL2	deCODESoma	2	0.791472	NA	NA	NA	NA	NA	NA	NA	NA	NA	1	Wald ratio	P10696	PPBN
EGFR--eur.annotated.liftover.hg38.refined	ALPPL2	deCODESoma	2	0.94187	1.60416	2	0.448395	-0.0200963	0.484182	0.973592	1.58831	1	0.207568	3	Inverse variance weighted (fixed effects)	P10696	PPBN
EGFR--eur.annotated.liftover.hg38.refined	ALPPL2	deCODESoma	2	0.94187	1.60416	2	0.448395	-0.0200963	0.484182	0.973592	1.58831	1	0.207568	3	Inverse variance weighted (fixed effects)	P10696	PPBN
EGFR--eur.annotated.liftover.hg38.refined	ALPPL2	deCODESoma	2	0.94187	1.60416	2	0.448395	-0.0200963	0.484182	0.973592	1.58831	1	0.207568	3	Inverse variance weighted (fixed effects)	P10696	PPBN
EGFR--eur.annotated.liftover.hg38.refined	AMBP	deCODESoma	9	0.33606	0.364946	1	0.545772	NA	NA	NA	NA	NA	NA	2	Inverse variance weighted (fixed effects)	P02760	a1-Microglobulin
EGFR--eur.annotated.liftover.hg38.refined	AMBP	deCODESoma	9	0.33606	0.364946	1	0.545772	NA	NA	NA	NA	NA	NA	2	Inverse variance weighted (fixed effects)	P02760	a1-Microglobulin
EGFR--eur.annotated.liftover.hg38.refined	AMIGO2	deCODESoma	12	0.935947	1.80339	4	0.771862	0.319255	0.541867	0.597169	1.56297	3	0.667814	5	Inverse variance weighted (fixed effects)	Q86SJ2	AMGO2
EGFR--eur.annotated.liftover.hg38.refined	AMIGO2	deCODESoma	12	0.935947	1.80339	4	0.771862	0.319255	0.541867	0.597169	1.56297	3	0.667814	5	Inverse variance weighted (fixed effects)	Q86SJ2	AMGO2
EGFR--eur.annotated.liftover.hg38.refined	AMIGO2	deCODESoma	12	0.935947	1.80339	4	0.771862	0.319255	0.541867	0.597169	1.56297	3	0.667814	5	Inverse variance weighted (fixed effects)	Q86SJ2	AMGO2
EGFR--eur.annotated.liftover.hg38.refined	AMIGO2	deCODESoma	12	0.935947	1.80339	4	0.771862	0.319255	0.541867	0.597169	1.56297	3	0.667814	5	Inverse variance weighted (fixed effects)	Q86SJ2	AMGO2
EGFR--eur.annotated.liftover.hg38.refined	AMIGO2	deCODESoma	12	0.935947	1.80339	4	0.771862	0.319255	0.541867	0.597169	1.56297	3	0.667814	5	Inverse variance weighted (fixed effects)	Q86SJ2	AMGO2
EGFR--eur.annotated.liftover.hg38.refined	AMY1A	deCODESoma	1	0.120855	9.07057	7	0.247629	0.308256	0.316804	0.368123	9.04738	6	0.170931	8	Inverse variance weighted (fixed effects)	P04745	\\Amylase, alpha 1A\\\\\\"
EGFR--eur.annotated.liftover.hg38.refined	AMY1A	deCODESoma	1	0.120855	9.07057	7	0.247629	0.308256	0.316804	0.368123	9.04738	6	0.170931	8	Inverse variance weighted (fixed effects)	P04745	\\Amylase, alpha 1A\\\\\\"
EGFR--eur.annotated.liftover.hg38.refined	AMY1A	deCODESoma	1	0.120855	9.07057	7	0.247629	0.308256	0.316804	0.368123	9.04738	6	0.170931	8	Inverse variance weighted (fixed effects)	P04745	\\Amylase, alpha 1A\\\\\\"
EGFR--eur.annotated.liftover.hg38.refined	AMY1A	deCODESoma	1	0.120855	9.07057	7	0.247629	0.308256	0.316804	0.368123	9.04738	6	0.170931	8	Inverse variance weighted (fixed effects)	P04745	\\Amylase, alpha 1A\\\\\\"
EGFR--eur.annotated.liftover.hg38.refined	AMY1A	deCODESoma	1	0.120855	9.07057	7	0.247629	0.308256	0.316804	0.368123	9.04738	6	0.170931	8	Inverse variance weighted (fixed effects)	P04745	\\Amylase, alpha 1A\\\\\\"
EGFR--eur.annotated.liftover.hg38.refined	AMY1A	deCODESoma	1	0.120855	9.07057	7	0.247629	0.308256	0.316804	0.368123	9.04738	6	0.170931	8	Inverse variance weighted (fixed effects)	P04745	\\Amylase, alpha 1A\\\\\\"
EGFR--eur.annotated.liftover.hg38.refined	AMY1A	deCODESoma	1	0.120855	9.07057	7	0.247629	0.308256	0.316804	0.368123	9.04738	6	0.170931	8	Inverse variance weighted (fixed effects)	P04745	\\Amylase, alpha 1A\\\\\\"
EGFR--eur.annotated.liftover.hg38.refined	AMY1A	deCODESoma	1	0.120855	9.07057	7	0.247629	0.308256	0.316804	0.368123	9.04738	6	0.170931	8	Inverse variance weighted (fixed effects)	P04745	\\Amylase, alpha 1A\\\\\\"
EGFR--eur.annotated.liftover.hg38.refined	AMY2A	deCODESoma	1	0.661147	3.32529	2	0.189637	-0.203901	0.417393	0.710711	3.19033	1	0.0740752	3	Inverse variance weighted (fixed effects)	P04746	Pancreatic alpha-amylase
EGFR--eur.annotated.liftover.hg38.refined	AMY2A	deCODESoma	1	0.661147	3.32529	2	0.189637	-0.203901	0.417393	0.710711	3.19033	1	0.0740752	3	Inverse variance weighted (fixed effects)	P04746	Pancreatic alpha-amylase
EGFR--eur.annotated.liftover.hg38.refined	AMY2A	deCODESoma	1	0.661147	3.32529	2	0.189637	-0.203901	0.417393	0.710711	3.19033	1	0.0740752	3	Inverse variance weighted (fixed effects)	P04746	Pancreatic alpha-amylase
EGFR--eur.annotated.liftover.hg38.refined	AMY2B	deCODESoma	1	0.89185	14.2671	3	0.00256324	-0.798556	0.37958	0.170084	3.8017	2	0.149442	4	Inverse variance weighted (fixed effects)	P19961	Alpha-amylase 2B
EGFR--eur.annotated.liftover.hg38.refined	AMY2B	deCODESoma	1	0.89185	14.2671	3	0.00256324	-0.798556	0.37958	0.170084	3.8017	2	0.149442	4	Inverse variance weighted (fixed effects)	P19961	Alpha-amylase 2B
EGFR--eur.annotated.liftover.hg38.refined	AMY2B	deCODESoma	1	0.89185	14.2671	3	0.00256324	-0.798556	0.37958	0.170084	3.8017	2	0.149442	4	Inverse variance weighted (fixed effects)	P19961	Alpha-amylase 2B
EGFR--eur.annotated.liftover.hg38.refined	AMY2B	deCODESoma	1	0.89185	14.2671	3	0.00256324	-0.798556	0.37958	0.170084	3.8017	2	0.149442	4	Inverse variance weighted (fixed effects)	P19961	Alpha-amylase 2B
EGFR--eur.annotated.liftover.hg38.refined	ANG	deCODESoma	14	0.511384	8.07839	9	0.526266	-0.134904	0.0751869	0.11052	6.48429	8	0.593151	10	Inverse variance weighted (fixed effects)	P03950	Angiogenin
EGFR--eur.annotated.liftover.hg38.refined	ANG	deCODESoma	14	0.511384	8.07839	9	0.526266	-0.134904	0.0751869	0.11052	6.48429	8	0.593151	10	Inverse variance weighted (fixed effects)	P03950	Angiogenin
EGFR--eur.annotated.liftover.hg38.refined	ANG	deCODESoma	14	0.511384	8.07839	9	0.526266	-0.134904	0.0751869	0.11052	6.48429	8	0.593151	10	Inverse variance weighted (fixed effects)	P03950	Angiogenin
EGFR--eur.annotated.liftover.hg38.refined	ANG	deCODESoma	14	0.511384	8.07839	9	0.526266	-0.134904	0.0751869	0.11052	6.48429	8	0.593151	10	Inverse variance weighted (fixed effects)	P03950	Angiogenin
EGFR--eur.annotated.liftover.hg38.refined	ANG	deCODESoma	14	0.511384	8.07839	9	0.526266	-0.134904	0.0751869	0.11052	6.48429	8	0.593151	10	Inverse variance weighted (fixed effects)	P03950	Angiogenin
EGFR--eur.annotated.liftover.hg38.refined	ANG	deCODESoma	14	0.511384	8.07839	9	0.526266	-0.134904	0.0751869	0.11052	6.48429	8	0.593151	10	Inverse variance weighted (fixed effects)	P03950	Angiogenin
EGFR--eur.annotated.liftover.hg38.refined	ANG	deCODESoma	14	0.511384	8.07839	9	0.526266	-0.134904	0.0751869	0.11052	6.48429	8	0.593151	10	Inverse variance weighted (fixed effects)	P03950	Angiogenin
EGFR--eur.annotated.liftover.hg38.refined	ANG	deCODESoma	14	0.511384	8.07839	9	0.526266	-0.134904	0.0751869	0.11052	6.48429	8	0.593151	10	Inverse variance weighted (fixed effects)	P03950	Angiogenin
EGFR--eur.annotated.liftover.hg38.refined	ANG	deCODESoma	14	0.511384	8.07839	9	0.526266	-0.134904	0.0751869	0.11052	6.48429	8	0.593151	10	Inverse variance weighted (fixed effects)	P03950	Angiogenin
EGFR--eur.annotated.liftover.hg38.refined	ANG	deCODESoma	14	0.511384	8.07839	9	0.526266	-0.134904	0.0751869	0.11052	6.48429	8	0.593151	10	Inverse variance weighted (fixed effects)	P03950	Angiogenin
EGFR--eur.annotated.liftover.hg38.refined	ANGPT1	deCODESoma	8	0.37083	1.25939	1	0.261766	NA	NA	NA	NA	NA	NA	2	Inverse variance weighted (fixed effects)	Q15389	Angiopoietin-1
EGFR--eur.annotated.liftover.hg38.refined	ANGPT1	deCODESoma	8	0.37083	1.25939	1	0.261766	NA	NA	NA	NA	NA	NA	2	Inverse variance weighted (fixed effects)	Q15389	Angiopoietin-1
EGFR--eur.annotated.liftover.hg38.refined	ANGPT2	deCODESoma	8	0.23478	0.478817	1	0.488959	NA	NA	NA	NA	NA	NA	2	Inverse variance weighted (fixed effects)	O15123	Angiopoietin-2
EGFR--eur.annotated.liftover.hg38.refined	ANGPT2	deCODESoma	8	0.23478	0.478817	1	0.488959	NA	NA	NA	NA	NA	NA	2	Inverse variance weighted (fixed effects)	O15123	Angiopoietin-2
EGFR--eur.annotated.liftover.hg38.refined	ANGPTL1	deCODESoma	1	0.977646	8.53489	2	0.0140176	-0.0689075	0.575152	0.92409	8.12634	1	0.00436267	3	Inverse variance weighted (fixed effects)	O95841	ANGL1
EGFR--eur.annotated.liftover.hg38.refined	ANGPTL1	deCODESoma	1	0.977646	8.53489	2	0.0140176	-0.0689075	0.575152	0.92409	8.12634	1	0.00436267	3	Inverse variance weighted (fixed effects)	O95841	ANGL1
EGFR--eur.annotated.liftover.hg38.refined	ANGPTL1	deCODESoma	1	0.977646	8.53489	2	0.0140176	-0.0689075	0.575152	0.92409	8.12634	1	0.00436267	3	Inverse variance weighted (fixed effects)	O95841	ANGL1
EGFR--eur.annotated.liftover.hg38.refined	ANGPTL1	deCODESoma	1	0.388633	0.091101	1	0.762782	NA	NA	NA	NA	NA	NA	2	Inverse variance weighted (fixed effects)	O95841	ANGL1
EGFR--eur.annotated.liftover.hg38.refined	ANGPTL1	deCODESoma	1	0.388633	0.091101	1	0.762782	NA	NA	NA	NA	NA	NA	2	Inverse variance weighted (fixed effects)	O95841	ANGL1
EGFR--eur.annotated.liftover.hg38.refined	ANGPTL4	deCODESoma	19	0.758855	0.0612894	2	0.96982	-0.21618	0.288408	0.590513	0.0279694	1	0.867181	3	Inverse variance weighted (fixed effects)	Q9BY76	ANGL4
EGFR--eur.annotated.liftover.hg38.refined	ANGPTL4	deCODESoma	19	0.758855	0.0612894	2	0.96982	-0.21618	0.288408	0.590513	0.0279694	1	0.867181	3	Inverse variance weighted (fixed effects)	Q9BY76	ANGL4
EGFR--eur.annotated.liftover.hg38.refined	ANGPTL4	deCODESoma	19	0.758855	0.0612894	2	0.96982	-0.21618	0.288408	0.590513	0.0279694	1	0.867181	3	Inverse variance weighted (fixed effects)	Q9BY76	ANGL4
EGFR--eur.annotated.liftover.hg38.refined	ANKRD54	deCODESoma	22	0.421674	NA	NA	NA	NA	NA	NA	NA	NA	NA	1	Wald ratio	Q6NXT1	ANR54
EGFR--eur.annotated.liftover.hg38.refined	ANTXR2	deCODESoma	4	0.857126	0.437233	1	0.508461	NA	NA	NA	NA	NA	NA	2	Inverse variance weighted (fixed effects)	P58335	ANTR2
EGFR--eur.annotated.liftover.hg38.refined	ANTXR2	deCODESoma	4	0.857126	0.437233	1	0.508461	NA	NA	NA	NA	NA	NA	2	Inverse variance weighted (fixed effects)	P58335	ANTR2
EGFR--eur.annotated.liftover.hg38.refined	ANXA1	deCODESoma	9	0.346572	NA	NA	NA	NA	NA	NA	NA	NA	NA	1	Wald ratio	P04083	annexin I
EGFR--eur.annotated.liftover.hg38.refined	ANXA11	deCODESoma	10	0.000134574	NA	NA	NA	NA	NA	NA	NA	NA	NA	1	Wald ratio	P50995	ANX11
EGFR--eur.annotated.liftover.hg38.refined	ANXA2	deCODESoma	15	0.947401	17.3896	5	0.00381715	0.0360481	0.153257	0.825594	17.2392	4	0.00173661	6	Inverse variance weighted (fixed effects)	P07355	annexin II
EGFR--eur.annotated.liftover.hg38.refined	ANXA2	deCODESoma	15	0.947401	17.3896	5	0.00381715	0.0897575	0.132558	0.523564	17.2392	4	0.00173661	6	Inverse variance weighted (fixed effects)	P07355	annexin II
EGFR--eur.annotated.liftover.hg38.refined	ANXA2	deCODESoma	15	0.947401	17.3896	5	0.00381715	0.0360481	0.153257	0.825594	17.2392	4	0.00173661	6	Inverse variance weighted (fixed effects)	P07355	annexin II
EGFR--eur.annotated.liftover.hg38.refined	ANXA2	deCODESoma	15	0.947401	17.3896	5	0.00381715	0.0897575	0.132558	0.523564	17.2392	4	0.00173661	6	Inverse variance weighted (fixed effects)	P07355	annexin II
EGFR--eur.annotated.liftover.hg38.refined	ANXA2	deCODESoma	15	0.947401	17.3896	5	0.00381715	0.0360481	0.153257	0.825594	17.2392	4	0.00173661	6	Inverse variance weighted (fixed effects)	P07355	annexin II
EGFR--eur.annotated.liftover.hg38.refined	ANXA2	deCODESoma	15	0.947401	17.3896	5	0.00381715	0.0897575	0.132558	0.523564	17.2392	4	0.00173661	6	Inverse variance weighted (fixed effects)	P07355	annexin II
EGFR--eur.annotated.liftover.hg38.refined	ANXA2	deCODESoma	15	0.947401	17.3896	5	0.00381715	0.0360481	0.153257	0.825594	17.2392	4	0.00173661	6	Inverse variance weighted (fixed effects)	P07355	annexin II
EGFR--eur.annotated.liftover.hg38.refined	ANXA2	deCODESoma	15	0.947401	17.3896	5	0.00381715	0.0897575	0.132558	0.523564	17.2392	4	0.00173661	6	Inverse variance weighted (fixed effects)	P07355	annexin II
EGFR--eur.annotated.liftover.hg38.refined	ANXA2	deCODESoma	15	0.947401	17.3896	5	0.00381715	0.0360481	0.153257	0.825594	17.2392	4	0.00173661	6	Inverse variance weighted (fixed effects)	P07355	annexin II
EGFR--eur.annotated.liftover.hg38.refined	ANXA2	deCODESoma	15	0.947401	17.3896	5	0.00381715	0.0897575	0.132558	0.523564	17.2392	4	0.00173661	6	Inverse variance weighted (fixed effects)	P07355	annexin II
EGFR--eur.annotated.liftover.hg38.refined	ANXA2	deCODESoma	15	0.947401	17.3896	5	0.00381715	0.0360481	0.153257	0.825594	17.2392	4	0.00173661	6	Inverse variance weighted (fixed effects)	P07355	annexin II
EGFR--eur.annotated.liftover.hg38.refined	ANXA2	deCODESoma	15	0.696573	21.9925	7	0.00254795	0.0897575	0.132558	0.523564	21.4048	6	0.00155126	8	Inverse variance weighted (fixed effects)	P07355	annexin II
EGFR--eur.annotated.liftover.hg38.refined	ANXA2	deCODESoma	15	0.696573	21.9925	7	0.00254795	0.0897575	0.132558	0.523564	21.4048	6	0.00155126	8	Inverse variance weighted (fixed effects)	P07355	annexin II
EGFR--eur.annotated.liftover.hg38.refined	ANXA2	deCODESoma	15	0.696573	21.9925	7	0.00254795	0.0360481	0.153257	0.825594	21.4048	6	0.00155126	8	Inverse variance weighted (fixed effects)	P07355	annexin II
EGFR--eur.annotated.liftover.hg38.refined	ANXA2	deCODESoma	15	0.696573	21.9925	7	0.00254795	0.0897575	0.132558	0.523564	21.4048	6	0.00155126	8	Inverse variance weighted (fixed effects)	P07355	annexin II
EGFR--eur.annotated.liftover.hg38.refined	ANXA2	deCODESoma	15	0.696573	21.9925	7	0.00254795	0.0360481	0.153257	0.825594	21.4048	6	0.00155126	8	Inverse variance weighted (fixed effects)	P07355	annexin II
EGFR--eur.annotated.liftover.hg38.refined	ANXA2	deCODESoma	15	0.696573	21.9925	7	0.00254795	0.0897575	0.132558	0.523564	21.4048	6	0.00155126	8	Inverse variance weighted (fixed effects)	P07355	annexin II
EGFR--eur.annotated.liftover.hg38.refined	ANXA2	deCODESoma	15	0.696573	21.9925	7	0.00254795	0.0360481	0.153257	0.825594	21.4048	6	0.00155126	8	Inverse variance weighted (fixed effects)	P07355	annexin II
EGFR--eur.annotated.liftover.hg38.refined	ANXA2	deCODESoma	15	0.696573	21.9925	7	0.00254795	0.0897575	0.132558	0.523564	21.4048	6	0.00155126	8	Inverse variance weighted (fixed effects)	P07355	annexin II
EGFR--eur.annotated.liftover.hg38.refined	ANXA2	deCODESoma	15	0.696573	21.9925	7	0.00254795	0.0360481	0.153257	0.825594	21.4048	6	0.00155126	8	Inverse variance weighted (fixed effects)	P07355	annexin II
EGFR--eur.annotated.liftover.hg38.refined	ANXA2	deCODESoma	15	0.696573	21.9925	7	0.00254795	0.0897575	0.132558	0.523564	21.4048	6	0.00155126	8	Inverse variance weighted (fixed effects)	P07355	annexin II
EGFR--eur.annotated.liftover.hg38.refined	ANXA2	deCODESoma	15	0.696573	21.9925	7	0.00254795	0.0360481	0.153257	0.825594	21.4048	6	0.00155126	8	Inverse variance weighted (fixed effects)	P07355	annexin II
EGFR--eur.annotated.liftover.hg38.refined	ANXA2	deCODESoma	15	0.696573	21.9925	7	0.00254795	0.0897575	0.132558	0.523564	21.4048	6	0.00155126	8	Inverse variance weighted (fixed effects)	P07355	annexin II
EGFR--eur.annotated.liftover.hg38.refined	ANXA2	deCODESoma	15	0.696573	21.9925	7	0.00254795	0.0897575	0.132558	0.523564	21.4048	6	0.00155126	8	Inverse variance weighted (fixed effects)	P07355	annexin II
EGFR--eur.annotated.liftover.hg38.refined	ANXA4	deCODESoma	2	0.888545	NA	NA	NA	NA	NA	NA	NA	NA	NA	1	Wald ratio	P09525	annexin IV
EGFR--eur.annotated.liftover.hg38.refined	ANXA5	deCODESoma	4	0.947401	NA	NA	NA	NA	NA	NA	NA	NA	NA	1	Wald ratio	P08758	Annexin V
EGFR--eur.annotated.liftover.hg38.refined	AOC1	deCODESoma	7	0.766576	23.6969	10	0.00844687	-0.00546727	0.0862147	0.950823	23.0847	9	0.00600878	11	Inverse variance weighted (fixed effects)	P19801	ABP1
EGFR--eur.annotated.liftover.hg38.refined	AOC1	deCODESoma	7	0.766576	23.6969	10	0.00844687	-0.00546727	0.0862147	0.950823	23.0847	9	0.00600878	11	Inverse variance weighted (fixed effects)	P19801	ABP1
EGFR--eur.annotated.liftover.hg38.refined	AOC1	deCODESoma	7	0.766576	23.6969	10	0.00844687	-0.00546727	0.0862147	0.950823	23.0847	9	0.00600878	11	Inverse variance weighted (fixed effects)	P19801	ABP1
EGFR--eur.annotated.liftover.hg38.refined	AOC1	deCODESoma	7	0.766576	23.6969	10	0.00844687	-0.00546727	0.0862147	0.950823	23.0847	9	0.00600878	11	Inverse variance weighted (fixed effects)	P19801	ABP1
EGFR--eur.annotated.liftover.hg38.refined	AOC1	deCODESoma	7	0.766576	23.6969	10	0.00844687	-0.00546727	0.0862147	0.950823	23.0847	9	0.00600878	11	Inverse variance weighted (fixed effects)	P19801	ABP1
EGFR--eur.annotated.liftover.hg38.refined	AOC1	deCODESoma	7	0.766576	23.6969	10	0.00844687	-0.00546727	0.0862147	0.950823	23.0847	9	0.00600878	11	Inverse variance weighted (fixed effects)	P19801	ABP1
EGFR--eur.annotated.liftover.hg38.refined	AOC1	deCODESoma	7	0.766576	23.6969	10	0.00844687	-0.00546727	0.0862147	0.950823	23.0847	9	0.00600878	11	Inverse variance weighted (fixed effects)	P19801	ABP1
EGFR--eur.annotated.liftover.hg38.refined	AOC1	deCODESoma	7	0.766576	23.6969	10	0.00844687	-0.00546727	0.0862147	0.950823	23.0847	9	0.00600878	11	Inverse variance weighted (fixed effects)	P19801	ABP1
EGFR--eur.annotated.liftover.hg38.refined	AOC1	deCODESoma	7	0.766576	23.6969	10	0.00844687	-0.00546727	0.0862147	0.950823	23.0847	9	0.00600878	11	Inverse variance weighted (fixed effects)	P19801	ABP1
EGFR--eur.annotated.liftover.hg38.refined	AOC1	deCODESoma	7	0.766576	23.6969	10	0.00844687	-0.00546727	0.0862147	0.950823	23.0847	9	0.00600878	11	Inverse variance weighted (fixed effects)	P19801	ABP1
EGFR--eur.annotated.liftover.hg38.refined	AOC1	deCODESoma	7	0.766576	23.6969	10	0.00844687	-0.00546727	0.0862147	0.950823	23.0847	9	0.00600878	11	Inverse variance weighted (fixed effects)	P19801	ABP1
EGFR--eur.annotated.liftover.hg38.refined	AOC2	deCODESoma	17	0.908024	NA	NA	NA	NA	NA	NA	NA	NA	NA	1	Wald ratio	O75106	Amine oxidase
EGFR--eur.annotated.liftover.hg38.refined	AP1G2	deCODESoma	14	0.218905	NA	NA	NA	NA	NA	NA	NA	NA	NA	1	Wald ratio	O75843	AP1G2
EGFR--eur.annotated.liftover.hg38.refined	AP2A2	deCODESoma	11	0.00353293	NA	NA	NA	NA	NA	NA	NA	NA	NA	1	Wald ratio	O94973	AP2A2
EGFR--eur.annotated.liftover.hg38.refined	APCDD1	deCODESoma	18	0.885902	0.234124	1	0.628483	NA	NA	NA	NA	NA	NA	2	Inverse variance weighted (fixed effects)	Q8J025	APCD1
EGFR--eur.annotated.liftover.hg38.refined	APCDD1	deCODESoma	18	0.885902	0.234124	1	0.628483	NA	NA	NA	NA	NA	NA	2	Inverse variance weighted (fixed effects)	Q8J025	APCD1
EGFR--eur.annotated.liftover.hg38.refined	APCS	deCODESoma	1	0.977646	5.98912	2	0.0500586	-0.644624	0.321758	0.294729	0.741586	1	0.389153	3	Inverse variance weighted (fixed effects)	P02743	SAP
EGFR--eur.annotated.liftover.hg38.refined	APCS	deCODESoma	1	0.977646	5.98912	2	0.0500586	-0.644624	0.321758	0.294729	0.741586	1	0.389153	3	Inverse variance weighted (fixed effects)	P02743	SAP
EGFR--eur.annotated.liftover.hg38.refined	APCS	deCODESoma	1	0.977646	5.98912	2	0.0500586	-0.644624	0.321758	0.294729	0.741586	1	0.389153	3	Inverse variance weighted (fixed effects)	P02743	SAP
EGFR--eur.annotated.liftover.hg38.refined	APLP2	deCODESoma	11	0.214357	0.668334	1	0.413633	NA	NA	NA	NA	NA	NA	2	Inverse variance weighted (fixed effects)	Q06481	APLP2
EGFR--eur.annotated.liftover.hg38.refined	APLP2	deCODESoma	11	0.214357	0.668334	1	0.413633	NA	NA	NA	NA	NA	NA	2	Inverse variance weighted (fixed effects)	Q06481	APLP2
EGFR--eur.annotated.liftover.hg38.refined	APMAP	deCODESoma	20	0.977646	1.83429	4	0.766204	0.0231951	0.209949	0.919005	1.83387	3	0.607591	5	Inverse variance weighted (fixed effects)	Q9HDC9	APMAP
EGFR--eur.annotated.liftover.hg38.refined	APMAP	deCODESoma	20	0.977646	1.83429	4	0.766204	0.0231951	0.209949	0.919005	1.83387	3	0.607591	5	Inverse variance weighted (fixed effects)	Q9HDC9	APMAP
EGFR--eur.annotated.liftover.hg38.refined	APMAP	deCODESoma	20	0.977646	1.83429	4	0.766204	0.0231951	0.209949	0.919005	1.83387	3	0.607591	5	Inverse variance weighted (fixed effects)	Q9HDC9	APMAP
EGFR--eur.annotated.liftover.hg38.refined	APMAP	deCODESoma	20	0.977646	1.83429	4	0.766204	0.0231951	0.209949	0.919005	1.83387	3	0.607591	5	Inverse variance weighted (fixed effects)	Q9HDC9	APMAP
EGFR--eur.annotated.liftover.hg38.refined	APMAP	deCODESoma	20	0.977646	1.83429	4	0.766204	0.0231951	0.209949	0.919005	1.83387	3	0.607591	5	Inverse variance weighted (fixed effects)	Q9HDC9	APMAP
EGFR--eur.annotated.liftover.hg38.refined	APOA1	deCODESoma	11	0.923409	NA	NA	NA	NA	NA	NA	NA	NA	NA	1	Wald ratio	P02647	Apo A-I
EGFR--eur.annotated.liftover.hg38.refined	APOA1BP	deCODESoma	1	0.929688	NA	NA	NA	NA	NA	NA	NA	NA	NA	1	Wald ratio	Q8NCW5	AIBP
EGFR--eur.annotated.liftover.hg38.refined	APOA4	deCODESoma	11	0.990761	NA	NA	NA	NA	NA	NA	NA	NA	NA	1	Wald ratio	P06727	Apo A-IV
EGFR--eur.annotated.liftover.hg38.refined	APOA5	deCODESoma	11	0.796826	13.3289	2	0.00127548	-0.0651408	0.314703	0.87006	13.2812	1	0.000268079	3	Inverse variance weighted (fixed effects)	Q6Q788	Apo A-V
EGFR--eur.annotated.liftover.hg38.refined	APOA5	deCODESoma	11	0.796826	13.3289	2	0.00127548	-0.0651408	0.314703	0.87006	13.2812	1	0.000268079	3	Inverse variance weighted (fixed effects)	Q6Q788	Apo A-V
EGFR--eur.annotated.liftover.hg38.refined	APOA5	deCODESoma	11	0.796826	13.3289	2	0.00127548	-0.0651408	0.314703	0.87006	13.2812	1	0.000268079	3	Inverse variance weighted (fixed effects)	Q6Q788	Apo A-V
EGFR--eur.annotated.liftover.hg38.refined	APOB	deCODESoma	2	0.990761	NA	NA	NA	NA	NA	NA	NA	NA	NA	1	Wald ratio	P04114	Apo B
EGFR--eur.annotated.liftover.hg38.refined	APOBEC3G	deCODESoma	22	0.172807	NA	NA	NA	NA	NA	NA	NA	NA	NA	1	Wald ratio	Q9HC16	ABC3G
EGFR--eur.annotated.liftover.hg38.refined	APOC1	deCODESoma	19	0.906961	NA	NA	NA	NA	NA	NA	NA	NA	NA	1	Wald ratio	P02654	Apo C-I
EGFR--eur.annotated.liftover.hg38.refined	APOC1	deCODESoma	19	0.906961	NA	NA	NA	NA	NA	NA	NA	NA	NA	1	Wald ratio	P02654	Apo C-I
EGFR--eur.annotated.liftover.hg38.refined	APOC3	deCODESoma	11	0.662761	13.4101	1	0.000250268	NA	NA	NA	NA	NA	NA	2	Inverse variance weighted (fixed effects)	P02656	Apo C-III
EGFR--eur.annotated.liftover.hg38.refined	APOC3	deCODESoma	11	0.662761	13.4101	1	0.000250268	NA	NA	NA	NA	NA	NA	2	Inverse variance weighted (fixed effects)	P02656	Apo C-III
EGFR--eur.annotated.liftover.hg38.refined	APOE	deCODESoma	19	0.100878	2.11256	1	0.146095	NA	NA	NA	NA	NA	NA	2	Inverse variance weighted (fixed effects)	P02649	Apo E
EGFR--eur.annotated.liftover.hg38.refined	APOE	deCODESoma	19	0.100878	2.11256	1	0.146095	NA	NA	NA	NA	NA	NA	2	Inverse variance weighted (fixed effects)	P02649	Apo E
EGFR--eur.annotated.liftover.hg38.refined	APOE	deCODESoma	19	0.100878	2.11256	1	0.146095	NA	NA	NA	NA	NA	NA	2	Inverse variance weighted (fixed effects)	P02649	Apo E
EGFR--eur.annotated.liftover.hg38.refined	APOH	deCODESoma	17	0.888545	2.21397	1	0.136766	NA	NA	NA	NA	NA	NA	2	Inverse variance weighted (fixed effects)	P02749	b2-Glycoprotein I
EGFR--eur.annotated.liftover.hg38.refined	APOH	deCODESoma	17	0.888545	2.21397	1	0.136766	NA	NA	NA	NA	NA	NA	2	Inverse variance weighted (fixed effects)	P02749	b2-Glycoprotein I
EGFR--eur.annotated.liftover.hg38.refined	APOL1	deCODESoma	22	0.732382	2.74316	3	0.432942	0.403592	0.221646	0.210221	0.237163	2	0.888179	4	Inverse variance weighted (fixed effects)	O14791	Apo L1
EGFR--eur.annotated.liftover.hg38.refined	APOL1	deCODESoma	22	0.732382	2.74316	3	0.432942	0.403592	0.221646	0.210221	0.237163	2	0.888179	4	Inverse variance weighted (fixed effects)	O14791	Apo L1
EGFR--eur.annotated.liftover.hg38.refined	APOL1	deCODESoma	22	0.732382	2.74316	3	0.432942	0.403592	0.221646	0.210221	0.237163	2	0.888179	4	Inverse variance weighted (fixed effects)	O14791	Apo L1
EGFR--eur.annotated.liftover.hg38.refined	APOL1	deCODESoma	22	0.732382	2.74316	3	0.432942	0.403592	0.221646	0.210221	0.237163	2	0.888179	4	Inverse variance weighted (fixed effects)	O14791	Apo L1
EGFR--eur.annotated.liftover.hg38.refined	APOL3	deCODESoma	22	0.00460562	0.0682975	1	0.793832	NA	NA	NA	NA	NA	NA	2	Inverse variance weighted (fixed effects)	O95236	APOL3
EGFR--eur.annotated.liftover.hg38.refined	APOL3	deCODESoma	22	0.00460562	0.0682975	1	0.793832	NA	NA	NA	NA	NA	NA	2	Inverse variance weighted (fixed effects)	O95236	APOL3
EGFR--eur.annotated.liftover.hg38.refined	APOL3	deCODESoma	22	0.00460562	0.0682975	1	0.793832	NA	NA	NA	NA	NA	NA	2	Inverse variance weighted (fixed effects)	O95236	APOL3
EGFR--eur.annotated.liftover.hg38.refined	APOM	deCODESoma	6	0.000407836	NA	NA	NA	NA	NA	NA	NA	NA	NA	1	Wald ratio	O95445	ApoM
EGFR--eur.annotated.liftover.hg38.refined	APOM	deCODESoma	6	0.000407836	NA	NA	NA	NA	NA	NA	NA	NA	NA	1	Wald ratio	O95445	ApoM
EGFR--eur.annotated.liftover.hg38.refined	APP	deCODESoma	21	0.851159	NA	NA	NA	NA	NA	NA	NA	NA	NA	1	Wald ratio	P05067	amyloid precursor protein
EGFR--eur.annotated.liftover.hg38.refined	ARF4	deCODESoma	3	0.79843	0.50871	1	0.475698	NA	NA	NA	NA	NA	NA	2	Inverse variance weighted (fixed effects)	P18085	ARF4
EGFR--eur.annotated.liftover.hg38.refined	ARF4	deCODESoma	3	0.79843	0.50871	1	0.475698	NA	NA	NA	NA	NA	NA	2	Inverse variance weighted (fixed effects)	P18085	ARF4
EGFR--eur.annotated.liftover.hg38.refined	ARFIP1	deCODESoma	4	0.447433	NA	NA	NA	NA	NA	NA	NA	NA	NA	1	Wald ratio	P53367	ARFP1
EGFR--eur.annotated.liftover.hg38.refined	ARG1	deCODESoma	6	0.772992	14.4803	1	0.000141636	NA	NA	NA	NA	NA	NA	2	Inverse variance weighted (fixed effects)	P05089	ARGI1
EGFR--eur.annotated.liftover.hg38.refined	ARG1	deCODESoma	6	0.772992	14.4803	1	0.000141636	NA	NA	NA	NA	NA	NA	2	Inverse variance weighted (fixed effects)	P05089	ARGI1
EGFR--eur.annotated.liftover.hg38.refined	ARHGAP25	deCODESoma	2	0.600918	NA	NA	NA	NA	NA	NA	NA	NA	NA	1	Wald ratio	P42331	RHG25
EGFR--eur.annotated.liftover.hg38.refined	ARHGEF25	deCODESoma	12	0.384153	0.0613241	1	0.804415	NA	NA	NA	NA	NA	NA	2	Inverse variance weighted (fixed effects)	Q86VW2	ARHGP
EGFR--eur.annotated.liftover.hg38.refined	ARHGEF25	deCODESoma	12	0.384153	0.0613241	1	0.804415	NA	NA	NA	NA	NA	NA	2	Inverse variance weighted (fixed effects)	Q86VW2	ARHGP
EGFR--eur.annotated.liftover.hg38.refined	ARL3	deCODESoma	10	0.992331	3.58156	1	0.0584241	NA	NA	NA	NA	NA	NA	2	Inverse variance weighted (fixed effects)	P36405	ARL3
EGFR--eur.annotated.liftover.hg38.refined	ARL3	deCODESoma	10	0.992331	3.58156	1	0.0584241	NA	NA	NA	NA	NA	NA	2	Inverse variance weighted (fixed effects)	P36405	ARL3
EGFR--eur.annotated.liftover.hg38.refined	ARPC1B	deCODESoma	7	0.1573	NA	NA	NA	NA	NA	NA	NA	NA	NA	1	Wald ratio	O15143	ARC1B
EGFR--eur.annotated.liftover.hg38.refined	ARRB1	deCODESoma	11	0.758855	NA	NA	NA	NA	NA	NA	NA	NA	NA	1	Wald ratio	P49407	ARRB1
EGFR--eur.annotated.liftover.hg38.refined	ARSA	deCODESoma	22	0.99334	NA	NA	NA	NA	NA	NA	NA	NA	NA	1	Wald ratio	P15289	Arylsulfatase A
EGFR--eur.annotated.liftover.hg38.refined	ARSB	deCODESoma	5	0.577002	4.2992	2	0.11653	0.821945	0.42631	0.3046	1.23642	1	0.266163	3	Inverse variance weighted (fixed effects)	P15848	ARSB
EGFR--eur.annotated.liftover.hg38.refined	ARSB	deCODESoma	5	0.577002	4.2992	2	0.11653	0.821945	0.42631	0.3046	1.23642	1	0.266163	3	Inverse variance weighted (fixed effects)	P15848	ARSB
EGFR--eur.annotated.liftover.hg38.refined	ARSB	deCODESoma	5	0.577002	4.2992	2	0.11653	0.821945	0.42631	0.3046	1.23642	1	0.266163	3	Inverse variance weighted (fixed effects)	P15848	ARSB
EGFR--eur.annotated.liftover.hg38.refined	ARSK	deCODESoma	5	0.905755	0.396615	2	0.820118	0.397042	0.583306	0.619532	0.12945	1	0.719003	3	Inverse variance weighted (fixed effects)	Q6UWY0	ARSK
EGFR--eur.annotated.liftover.hg38.refined	ARSK	deCODESoma	5	0.905755	0.396615	2	0.820118	0.397042	0.583306	0.619532	0.12945	1	0.719003	3	Inverse variance weighted (fixed effects)	Q6UWY0	ARSK
EGFR--eur.annotated.liftover.hg38.refined	ARSK	deCODESoma	5	0.905755	0.396615	2	0.820118	0.397042	0.583306	0.619532	0.12945	1	0.719003	3	Inverse variance weighted (fixed effects)	Q6UWY0	ARSK
EGFR--eur.annotated.liftover.hg38.refined	ART3	deCODESoma	4	0.418014	30.0351	4	4.81456e-06	-10.0037	4.92499	0.135186	12.4048	3	0.00611776	5	Inverse variance weighted (fixed effects)	Q13508	NAR3
EGFR--eur.annotated.liftover.hg38.refined	ART3	deCODESoma	4	0.418014	30.0351	4	4.81456e-06	-10.0037	4.92499	0.135186	12.4048	3	0.00611776	5	Inverse variance weighted (fixed effects)	Q13508	NAR3
EGFR--eur.annotated.liftover.hg38.refined	ART3	deCODESoma	4	0.418014	30.0351	4	4.81456e-06	-10.0037	4.92499	0.135186	12.4048	3	0.00611776	5	Inverse variance weighted (fixed effects)	Q13508	NAR3
EGFR--eur.annotated.liftover.hg38.refined	ART3	deCODESoma	4	0.418014	30.0351	4	4.81456e-06	-10.0037	4.92499	0.135186	12.4048	3	0.00611776	5	Inverse variance weighted (fixed effects)	Q13508	NAR3
EGFR--eur.annotated.liftover.hg38.refined	ART3	deCODESoma	4	0.418014	30.0351	4	4.81456e-06	-10.0037	4.92499	0.135186	12.4048	3	0.00611776	5	Inverse variance weighted (fixed effects)	Q13508	NAR3
EGFR--eur.annotated.liftover.hg38.refined	ART4	deCODESoma	12	0.262444	0.719325	1	0.396365	NA	NA	NA	NA	NA	NA	2	Inverse variance weighted (fixed effects)	Q93070	ART4
EGFR--eur.annotated.liftover.hg38.refined	ART4	deCODESoma	12	0.262444	0.719325	1	0.396365	NA	NA	NA	NA	NA	NA	2	Inverse variance weighted (fixed effects)	Q93070	ART4
EGFR--eur.annotated.liftover.hg38.refined	ASAH2	deCODESoma	10	0.934379	6.84103	5	0.232734	0.0984419	0.135544	0.50789	6.17864	4	0.186199	6	Inverse variance weighted (fixed effects)	Q9NR71	ASAH2
EGFR--eur.annotated.liftover.hg38.refined	ASAH2	deCODESoma	10	0.934379	6.84103	5	0.232734	0.0984419	0.135544	0.50789	6.17864	4	0.186199	6	Inverse variance weighted (fixed effects)	Q9NR71	ASAH2
EGFR--eur.annotated.liftover.hg38.refined	ASAH2	deCODESoma	10	0.934379	6.84103	5	0.232734	0.0984419	0.135544	0.50789	6.17864	4	0.186199	6	Inverse variance weighted (fixed effects)	Q9NR71	ASAH2
EGFR--eur.annotated.liftover.hg38.refined	ASAH2	deCODESoma	10	0.934379	6.84103	5	0.232734	0.0984419	0.135544	0.50789	6.17864	4	0.186199	6	Inverse variance weighted (fixed effects)	Q9NR71	ASAH2
EGFR--eur.annotated.liftover.hg38.refined	ASAH2	deCODESoma	10	0.934379	6.84103	5	0.232734	0.0984419	0.135544	0.50789	6.17864	4	0.186199	6	Inverse variance weighted (fixed effects)	Q9NR71	ASAH2
EGFR--eur.annotated.liftover.hg38.refined	ASAH2	deCODESoma	10	0.934379	6.84103	5	0.232734	0.0984419	0.135544	0.50789	6.17864	4	0.186199	6	Inverse variance weighted (fixed effects)	Q9NR71	ASAH2
EGFR--eur.annotated.liftover.hg38.refined	ASF1A	deCODESoma	6	0.989294	2.75401	2	0.252334	-0.375153	0.619331	0.653279	1.99429	1	0.157893	3	Inverse variance weighted (fixed effects)	Q9Y294	ASF1A
EGFR--eur.annotated.liftover.hg38.refined	ASF1A	deCODESoma	6	0.989294	2.75401	2	0.252334	-0.375153	0.619331	0.653279	1.99429	1	0.157893	3	Inverse variance weighted (fixed effects)	Q9Y294	ASF1A
EGFR--eur.annotated.liftover.hg38.refined	ASF1A	deCODESoma	6	0.989294	2.75401	2	0.252334	-0.375153	0.619331	0.653279	1.99429	1	0.157893	3	Inverse variance weighted (fixed effects)	Q9Y294	ASF1A
EGFR--eur.annotated.liftover.hg38.refined	ASGR1	deCODESoma	17	0.89563	0.238364	1	0.62539	NA	NA	NA	NA	NA	NA	2	Inverse variance weighted (fixed effects)	P07306	ASGR1
EGFR--eur.annotated.liftover.hg38.refined	ASGR1	deCODESoma	17	0.89563	0.238364	1	0.62539	NA	NA	NA	NA	NA	NA	2	Inverse variance weighted (fixed effects)	P07306	ASGR1
EGFR--eur.annotated.liftover.hg38.refined	ASIP	deCODESoma	20	0.00711151	NA	NA	NA	NA	NA	NA	NA	NA	NA	1	Wald ratio	P42127	ASIP
EGFR--eur.annotated.liftover.hg38.refined	ASPH	deCODESoma	8	0.978627	3.27061	4	0.513603	0.236233	0.26957	0.445358	1.51057	3	0.679832	5	Inverse variance weighted (fixed effects)	Q12797	HAAH
EGFR--eur.annotated.liftover.hg38.refined	ASPH	deCODESoma	8	0.978627	3.27061	4	0.513603	0.236233	0.26957	0.445358	1.51057	3	0.679832	5	Inverse variance weighted (fixed effects)	Q12797	HAAH
EGFR--eur.annotated.liftover.hg38.refined	ASPH	deCODESoma	8	0.978627	3.27061	4	0.513603	0.236233	0.26957	0.445358	1.51057	3	0.679832	5	Inverse variance weighted (fixed effects)	Q12797	HAAH
EGFR--eur.annotated.liftover.hg38.refined	ASPH	deCODESoma	8	0.978627	3.27061	4	0.513603	0.236233	0.26957	0.445358	1.51057	3	0.679832	5	Inverse variance weighted (fixed effects)	Q12797	HAAH
EGFR--eur.annotated.liftover.hg38.refined	ASPH	deCODESoma	8	0.978627	3.27061	4	0.513603	0.236233	0.26957	0.445358	1.51057	3	0.679832	5	Inverse variance weighted (fixed effects)	Q12797	HAAH
EGFR--eur.annotated.liftover.hg38.refined	ASPN	deCODESoma	9	0.696102	0.831681	2	0.659785	-0.0661199	0.515879	0.918847	0.274431	1	0.600374	3	Inverse variance weighted (fixed effects)	Q9BXN1	ASPN
EGFR--eur.annotated.liftover.hg38.refined	ASPN	deCODESoma	9	0.696102	0.831681	2	0.659785	-0.0661199	0.515879	0.918847	0.274431	1	0.600374	3	Inverse variance weighted (fixed effects)	Q9BXN1	ASPN
EGFR--eur.annotated.liftover.hg38.refined	ASPN	deCODESoma	9	0.696102	0.831681	2	0.659785	-0.0661199	0.515879	0.918847	0.274431	1	0.600374	3	Inverse variance weighted (fixed effects)	Q9BXN1	ASPN
EGFR--eur.annotated.liftover.hg38.refined	ASRGL1	deCODESoma	11	0.841443	NA	NA	NA	NA	NA	NA	NA	NA	NA	1	Wald ratio	Q7L266	Asparaginase-like protein 1
EGFR--eur.annotated.liftover.hg38.refined	ATF6B	deCODESoma	6	0.0308865	NA	NA	NA	NA	NA	NA	NA	NA	NA	1	Wald ratio	Q99941	ATF6B
EGFR--eur.annotated.liftover.hg38.refined	ATP1B2	deCODESoma	17	0.905755	16.6208	2	0.000245943	-0.751566	0.967528	0.579559	8.53965	1	0.00347492	3	Inverse variance weighted (fixed effects)	P14415	AT1B2
EGFR--eur.annotated.liftover.hg38.refined	ATP1B2	deCODESoma	17	0.905755	16.6208	2	0.000245943	-0.751566	0.967528	0.579559	8.53965	1	0.00347492	3	Inverse variance weighted (fixed effects)	P14415	AT1B2
EGFR--eur.annotated.liftover.hg38.refined	ATP1B2	deCODESoma	17	0.905755	16.6208	2	0.000245943	-0.751566	0.967528	0.579559	8.53965	1	0.00347492	3	Inverse variance weighted (fixed effects)	P14415	AT1B2
EGFR--eur.annotated.liftover.hg38.refined	ATRN	deCODESoma	20	0.8495	6.10716	5	0.295931	0.0938367	0.0800084	0.305939	4.81621	4	0.306681	6	Inverse variance weighted (fixed effects)	O75882	Attractin
EGFR--eur.annotated.liftover.hg38.refined	ATRN	deCODESoma	20	0.8495	6.10716	5	0.295931	0.0938367	0.0800084	0.305939	4.81621	4	0.306681	6	Inverse variance weighted (fixed effects)	O75882	Attractin
EGFR--eur.annotated.liftover.hg38.refined	ATRN	deCODESoma	20	0.8495	6.10716	5	0.295931	0.0938367	0.0800084	0.305939	4.81621	4	0.306681	6	Inverse variance weighted (fixed effects)	O75882	Attractin
EGFR--eur.annotated.liftover.hg38.refined	ATRN	deCODESoma	20	0.8495	6.10716	5	0.295931	0.0938367	0.0800084	0.305939	4.81621	4	0.306681	6	Inverse variance weighted (fixed effects)	O75882	Attractin
EGFR--eur.annotated.liftover.hg38.refined	ATRN	deCODESoma	20	0.8495	6.10716	5	0.295931	0.0938367	0.0800084	0.305939	4.81621	4	0.306681	6	Inverse variance weighted (fixed effects)	O75882	Attractin
EGFR--eur.annotated.liftover.hg38.refined	ATRN	deCODESoma	20	0.8495	6.10716	5	0.295931	0.0938367	0.0800084	0.305939	4.81621	4	0.306681	6	Inverse variance weighted (fixed effects)	O75882	Attractin
EGFR--eur.annotated.liftover.hg38.refined	ATXN3	deCODESoma	14	0.878825	NA	NA	NA	NA	NA	NA	NA	NA	NA	1	Wald ratio	P54252	ATX3
EGFR--eur.annotated.liftover.hg38.refined	AZGP1	deCODESoma	7	0.798075	0.812643	1	0.36734	NA	NA	NA	NA	NA	NA	2	Inverse variance weighted (fixed effects)	P25311	AZGP1
EGFR--eur.annotated.liftover.hg38.refined	AZGP1	deCODESoma	7	0.798075	0.812643	1	0.36734	NA	NA	NA	NA	NA	NA	2	Inverse variance weighted (fixed effects)	P25311	AZGP1
EGFR--eur.annotated.liftover.hg38.refined	B3GALT6	deCODESoma	1	0.387675	NA	NA	NA	NA	NA	NA	NA	NA	NA	1	Wald ratio	Q96L58	B3GT6
EGFR--eur.annotated.liftover.hg38.refined	B3GALTL	deCODESoma	13	0.579057	0.682653	1	0.408675	NA	NA	NA	NA	NA	NA	2	Inverse variance weighted (fixed effects)	Q6Y288	B3GLT
EGFR--eur.annotated.liftover.hg38.refined	B3GALTL	deCODESoma	13	0.579057	0.682653	1	0.408675	NA	NA	NA	NA	NA	NA	2	Inverse variance weighted (fixed effects)	Q6Y288	B3GLT
EGFR--eur.annotated.liftover.hg38.refined	B3GAT3	deCODESoma	11	0.188594	NA	NA	NA	NA	NA	NA	NA	NA	NA	1	Wald ratio	O94766	B3GA3
EGFR--eur.annotated.liftover.hg38.refined	B3GNT2	deCODESoma	2	0.859228	2.31362	2	0.314488	-0.915156	1.31875	0.613789	1.67585	1	0.195477	3	Inverse variance weighted (fixed effects)	Q9NY97	B3GN2
EGFR--eur.annotated.liftover.hg38.refined	B3GNT2	deCODESoma	2	0.859228	2.31362	2	0.314488	-0.915156	1.31875	0.613789	1.67585	1	0.195477	3	Inverse variance weighted (fixed effects)	Q9NY97	B3GN2
EGFR--eur.annotated.liftover.hg38.refined	B3GNT2	deCODESoma	2	0.859228	2.31362	2	0.314488	-0.915156	1.31875	0.613789	1.67585	1	0.195477	3	Inverse variance weighted (fixed effects)	Q9NY97	B3GN2
EGFR--eur.annotated.liftover.hg38.refined	B3GNT8	deCODESoma	19	0.314818	3.51914	1	0.0606637	NA	NA	NA	NA	NA	NA	2	Inverse variance weighted (fixed effects)	Q7Z7M8	B3GN8
EGFR--eur.annotated.liftover.hg38.refined	B3GNT8	deCODESoma	19	0.314818	3.51914	1	0.0606637	NA	NA	NA	NA	NA	NA	2	Inverse variance weighted (fixed effects)	Q7Z7M8	B3GN8
EGFR--eur.annotated.liftover.hg38.refined	B4GALT1	deCODESoma	9	0.512075	5.27069	2	0.0716943	0.114771	0.670783	0.892119	5.0825	1	0.0241685	3	Inverse variance weighted (fixed effects)	P15291	B4GT1
EGFR--eur.annotated.liftover.hg38.refined	B4GALT1	deCODESoma	9	0.512075	5.27069	2	0.0716943	0.114771	0.670783	0.892119	5.0825	1	0.0241685	3	Inverse variance weighted (fixed effects)	P15291	B4GT1
EGFR--eur.annotated.liftover.hg38.refined	B4GALT1	deCODESoma	9	0.512075	5.27069	2	0.0716943	0.114771	0.670783	0.892119	5.0825	1	0.0241685	3	Inverse variance weighted (fixed effects)	P15291	B4GT1
EGFR--eur.annotated.liftover.hg38.refined	B4GALT2	deCODESoma	1	0.888545	0.571417	2	0.751482	0.0064355	0.174557	0.97654	0.263258	1	0.607891	3	Inverse variance weighted (fixed effects)	O60909	B4GT2
EGFR--eur.annotated.liftover.hg38.refined	B4GALT2	deCODESoma	1	0.888545	0.571417	2	0.751482	0.0064355	0.174557	0.97654	0.263258	1	0.607891	3	Inverse variance weighted (fixed effects)	O60909	B4GT2
EGFR--eur.annotated.liftover.hg38.refined	B4GALT2	deCODESoma	1	0.888545	0.571417	2	0.751482	0.0064355	0.174557	0.97654	0.263258	1	0.607891	3	Inverse variance weighted (fixed effects)	O60909	B4GT2
EGFR--eur.annotated.liftover.hg38.refined	B4GALT6	deCODESoma	18	0.0910831	2.71722	2	0.257018	0.412859	0.143491	0.212946	0.0596842	1	0.806996	3	Inverse variance weighted (fixed effects)	Q9UBX8	B4GT6
EGFR--eur.annotated.liftover.hg38.refined	B4GALT6	deCODESoma	18	0.0910831	2.71722	2	0.257018	0.412859	0.143491	0.212946	0.0596842	1	0.806996	3	Inverse variance weighted (fixed effects)	Q9UBX8	B4GT6
EGFR--eur.annotated.liftover.hg38.refined	B4GALT6	deCODESoma	18	0.0910831	2.71722	2	0.257018	0.412859	0.143491	0.212946	0.0596842	1	0.806996	3	Inverse variance weighted (fixed effects)	Q9UBX8	B4GT6
EGFR--eur.annotated.liftover.hg38.refined	BCAM	deCODESoma	19	0.827341	10.7123	1	0.00106425	NA	NA	NA	NA	NA	NA	2	Inverse variance weighted (fixed effects)	P50895	BCAM
EGFR--eur.annotated.liftover.hg38.refined	BCAM	deCODESoma	19	0.827341	10.7123	1	0.00106425	NA	NA	NA	NA	NA	NA	2	Inverse variance weighted (fixed effects)	P50895	BCAM
EGFR--eur.annotated.liftover.hg38.refined	BCAN	deCODESoma	1	0.74201	0.48762	1	0.484991	NA	NA	NA	NA	NA	NA	2	Inverse variance weighted (fixed effects)	Q96GW7	PGCB
EGFR--eur.annotated.liftover.hg38.refined	BCAN	deCODESoma	1	0.74201	0.48762	1	0.484991	NA	NA	NA	NA	NA	NA	2	Inverse variance weighted (fixed effects)	Q96GW7	PGCB
EGFR--eur.annotated.liftover.hg38.refined	BCAT2	deCODESoma	19	0.253542	3.9044	1	0.0481597	NA	NA	NA	NA	NA	NA	2	Inverse variance weighted (fixed effects)	O15382	BCAT2
EGFR--eur.annotated.liftover.hg38.refined	BCAT2	deCODESoma	19	0.253542	3.9044	1	0.0481597	NA	NA	NA	NA	NA	NA	2	Inverse variance weighted (fixed effects)	O15382	BCAT2
EGFR--eur.annotated.liftover.hg38.refined	BCHE	deCODESoma	3	0.751606	2.45363	5	0.783462	-0.110147	0.150642	0.505193	2.25794	4	0.688437	6	Inverse variance weighted (fixed effects)	P06276	Pseudocholinesterase
EGFR--eur.annotated.liftover.hg38.refined	BCHE	deCODESoma	3	0.751606	2.45363	5	0.783462	-0.110147	0.150642	0.505193	2.25794	4	0.688437	6	Inverse variance weighted (fixed effects)	P06276	Pseudocholinesterase
EGFR--eur.annotated.liftover.hg38.refined	BCHE	deCODESoma	3	0.751606	2.45363	5	0.783462	-0.110147	0.150642	0.505193	2.25794	4	0.688437	6	Inverse variance weighted (fixed effects)	P06276	Pseudocholinesterase
EGFR--eur.annotated.liftover.hg38.refined	BCHE	deCODESoma	3	0.751606	2.45363	5	0.783462	-0.110147	0.150642	0.505193	2.25794	4	0.688437	6	Inverse variance weighted (fixed effects)	P06276	Pseudocholinesterase
EGFR--eur.annotated.liftover.hg38.refined	BCHE	deCODESoma	3	0.751606	2.45363	5	0.783462	-0.110147	0.150642	0.505193	2.25794	4	0.688437	6	Inverse variance weighted (fixed effects)	P06276	Pseudocholinesterase
EGFR--eur.annotated.liftover.hg38.refined	BCHE	deCODESoma	3	0.751606	2.45363	5	0.783462	-0.110147	0.150642	0.505193	2.25794	4	0.688437	6	Inverse variance weighted (fixed effects)	P06276	Pseudocholinesterase
EGFR--eur.annotated.liftover.hg38.refined	BCL10	deCODESoma	1	0.977646	6.97967	1	0.0082441	NA	NA	NA	NA	NA	NA	2	Inverse variance weighted (fixed effects)	O95999	Bcl-10
EGFR--eur.annotated.liftover.hg38.refined	BCL10	deCODESoma	1	0.977646	6.97967	1	0.0082441	NA	NA	NA	NA	NA	NA	2	Inverse variance weighted (fixed effects)	O95999	Bcl-10
EGFR--eur.annotated.liftover.hg38.refined	BDH2	deCODESoma	4	0.0134748	30.8136	1	2.84039e-08	NA	NA	NA	NA	NA	NA	2	Inverse variance weighted (fixed effects)	Q9BUT1	BDH2
EGFR--eur.annotated.liftover.hg38.refined	BDH2	deCODESoma	4	0.0134748	30.8136	1	2.84039e-08	NA	NA	NA	NA	NA	NA	2	Inverse variance weighted (fixed effects)	Q9BUT1	BDH2
EGFR--eur.annotated.liftover.hg38.refined	BDNF	deCODESoma	11	0.99334	NA	NA	NA	NA	NA	NA	NA	NA	NA	1	Wald ratio	P23560	BDNF
EGFR--eur.annotated.liftover.hg38.refined	BDNF	deCODESoma	11	0.99334	NA	NA	NA	NA	NA	NA	NA	NA	NA	1	Wald ratio	P23560	BDNF
EGFR--eur.annotated.liftover.hg38.refined	BET1L	deCODESoma	11	0.964959	NA	NA	NA	NA	NA	NA	NA	NA	NA	1	Wald ratio	Q9NYM9	BET1L
EGFR--eur.annotated.liftover.hg38.refined	BIN1	deCODESoma	2	0.970611	0.335367	1	0.562515	NA	NA	NA	NA	NA	NA	2	Inverse variance weighted (fixed effects)	O00499	BIN1
EGFR--eur.annotated.liftover.hg38.refined	BIN1	deCODESoma	2	0.970611	0.335367	1	0.562515	NA	NA	NA	NA	NA	NA	2	Inverse variance weighted (fixed effects)	O00499	BIN1
EGFR--eur.annotated.liftover.hg38.refined	BMP1	deCODESoma	8	0.710674	1.40689	1	0.235574	NA	NA	NA	NA	NA	NA	2	Inverse variance weighted (fixed effects)	P13497	BMP-1
EGFR--eur.annotated.liftover.hg38.refined	BMP1	deCODESoma	8	0.710674	1.40689	1	0.235574	NA	NA	NA	NA	NA	NA	2	Inverse variance weighted (fixed effects)	P13497	BMP-1
EGFR--eur.annotated.liftover.hg38.refined	BMP10	deCODESoma	2	0.188621	NA	NA	NA	NA	NA	NA	NA	NA	NA	1	Wald ratio	O95393	BMP10
EGFR--eur.annotated.liftover.hg38.refined	BMP7	deCODESoma	20	0.120028	NA	NA	NA	NA	NA	NA	NA	NA	NA	1	Wald ratio	P18075	BMP-7
EGFR--eur.annotated.liftover.hg38.refined	BMPER	deCODESoma	7	0.977646	2.19339	4	0.700239	-0.445459	0.453779	0.398653	0.946462	3	0.814203	5	Inverse variance weighted (fixed effects)	Q8N8U9	BMPER
EGFR--eur.annotated.liftover.hg38.refined	BMPER	deCODESoma	7	0.977646	2.19339	4	0.700239	-0.445459	0.453779	0.398653	0.946462	3	0.814203	5	Inverse variance weighted (fixed effects)	Q8N8U9	BMPER
EGFR--eur.annotated.liftover.hg38.refined	BMPER	deCODESoma	7	0.977646	2.19339	4	0.700239	-0.445459	0.453779	0.398653	0.946462	3	0.814203	5	Inverse variance weighted (fixed effects)	Q8N8U9	BMPER
EGFR--eur.annotated.liftover.hg38.refined	BMPER	deCODESoma	7	0.977646	2.19339	4	0.700239	-0.445459	0.453779	0.398653	0.946462	3	0.814203	5	Inverse variance weighted (fixed effects)	Q8N8U9	BMPER
EGFR--eur.annotated.liftover.hg38.refined	BMPER	deCODESoma	7	0.977646	2.19339	4	0.700239	-0.445459	0.453779	0.398653	0.946462	3	0.814203	5	Inverse variance weighted (fixed effects)	Q8N8U9	BMPER
EGFR--eur.annotated.liftover.hg38.refined	BOC	deCODESoma	3	0.579057	7.87896	2	0.0194583	-1.46054	0.475866	0.200515	0.611388	1	0.434266	3	Inverse variance weighted (fixed effects)	Q9BWV1	BOC
EGFR--eur.annotated.liftover.hg38.refined	BOC	deCODESoma	3	0.579057	7.87896	2	0.0194583	-1.46054	0.475866	0.200515	0.611388	1	0.434266	3	Inverse variance weighted (fixed effects)	Q9BWV1	BOC
EGFR--eur.annotated.liftover.hg38.refined	BOC	deCODESoma	3	0.579057	7.87896	2	0.0194583	-1.46054	0.475866	0.200515	0.611388	1	0.434266	3	Inverse variance weighted (fixed effects)	Q9BWV1	BOC
EGFR--eur.annotated.liftover.hg38.refined	BOLA1	deCODESoma	1	0.659398	NA	NA	NA	NA	NA	NA	NA	NA	NA	1	Wald ratio	Q9Y3E2	BOLA1
EGFR--eur.annotated.liftover.hg38.refined	BOLA3	deCODESoma	2	0.691827	NA	NA	NA	NA	NA	NA	NA	NA	NA	1	Wald ratio	Q53S33	BOLA3
EGFR--eur.annotated.liftover.hg38.refined	BPGM	deCODESoma	7	0.817457	NA	NA	NA	NA	NA	NA	NA	NA	NA	1	Wald ratio	P07738	PMGE
EGFR--eur.annotated.liftover.hg38.refined	BPHL	deCODESoma	6	0.990761	NA	NA	NA	NA	NA	NA	NA	NA	NA	1	Wald ratio	Q86WA6	BPHL
EGFR--eur.annotated.liftover.hg38.refined	BPI	deCODESoma	20	0.100878	5.69932	6	0.4577	-0.303722	0.12333	0.0570411	2.90628	5	0.714432	7	Inverse variance weighted (fixed effects)	P17213	BPI
EGFR--eur.annotated.liftover.hg38.refined	BPI	deCODESoma	20	0.100878	5.69932	6	0.4577	-0.303722	0.12333	0.0570411	2.90628	5	0.714432	7	Inverse variance weighted (fixed effects)	P17213	BPI
EGFR--eur.annotated.liftover.hg38.refined	BPI	deCODESoma	20	0.100878	5.69932	6	0.4577	-0.303722	0.12333	0.0570411	2.90628	5	0.714432	7	Inverse variance weighted (fixed effects)	P17213	BPI
EGFR--eur.annotated.liftover.hg38.refined	BPI	deCODESoma	20	0.100878	5.69932	6	0.4577	-0.303722	0.12333	0.0570411	2.90628	5	0.714432	7	Inverse variance weighted (fixed effects)	P17213	BPI
EGFR--eur.annotated.liftover.hg38.refined	BPI	deCODESoma	20	0.100878	5.69932	6	0.4577	-0.303722	0.12333	0.0570411	2.90628	5	0.714432	7	Inverse variance weighted (fixed effects)	P17213	BPI
EGFR--eur.annotated.liftover.hg38.refined	BPI	deCODESoma	20	0.100878	5.69932	6	0.4577	-0.303722	0.12333	0.0570411	2.90628	5	0.714432	7	Inverse variance weighted (fixed effects)	P17213	BPI
EGFR--eur.annotated.liftover.hg38.refined	BPI	deCODESoma	20	0.100878	5.69932	6	0.4577	-0.303722	0.12333	0.0570411	2.90628	5	0.714432	7	Inverse variance weighted (fixed effects)	P17213	BPI
EGFR--eur.annotated.liftover.hg38.refined	BPI	deCODESoma	20	0.100878	5.69932	6	0.4577	-0.303722	0.12333	0.0570411	2.90628	5	0.714432	7	Inverse variance weighted (fixed effects)	P17213	BPI
EGFR--eur.annotated.liftover.hg38.refined	BPI	deCODESoma	20	0.100878	5.69932	6	0.4577	-0.303722	0.12333	0.0570411	2.90628	5	0.714432	7	Inverse variance weighted (fixed effects)	P17213	BPI
EGFR--eur.annotated.liftover.hg38.refined	BPIFA2	deCODESoma	20	0.537384	1.47717	2	0.477789	0.298017	1.53016	0.877544	1.18649	1	0.276039	3	Inverse variance weighted (fixed effects)	Q96DR5	SPLC2
EGFR--eur.annotated.liftover.hg38.refined	BPIFA2	deCODESoma	20	0.537384	1.47717	2	0.477789	0.298017	1.53016	0.877544	1.18649	1	0.276039	3	Inverse variance weighted (fixed effects)	Q96DR5	SPLC2
EGFR--eur.annotated.liftover.hg38.refined	BPIFA2	deCODESoma	20	0.537384	1.47717	2	0.477789	0.298017	1.53016	0.877544	1.18649	1	0.276039	3	Inverse variance weighted (fixed effects)	Q96DR5	SPLC2
EGFR--eur.annotated.liftover.hg38.refined	BPIFB1	deCODESoma	20	0.794438	1.26356	2	0.531644	0.826587	0.787224	0.484475	0.502704	1	0.478315	3	Inverse variance weighted (fixed effects)	Q8TDL5	LPLC1
EGFR--eur.annotated.liftover.hg38.refined	BPIFB1	deCODESoma	20	0.794438	1.26356	2	0.531644	0.826587	0.787224	0.484475	0.502704	1	0.478315	3	Inverse variance weighted (fixed effects)	Q8TDL5	LPLC1
EGFR--eur.annotated.liftover.hg38.refined	BPIFB1	deCODESoma	20	0.794438	1.26356	2	0.531644	0.826587	0.787224	0.484475	0.502704	1	0.478315	3	Inverse variance weighted (fixed effects)	Q8TDL5	LPLC1
EGFR--eur.annotated.liftover.hg38.refined	BPNT1	deCODESoma	1	0.813178	NA	NA	NA	NA	NA	NA	NA	NA	NA	1	Wald ratio	O95861	BPNT1
EGFR--eur.annotated.liftover.hg38.refined	BRSK2	deCODESoma	11	0.659398	NA	NA	NA	NA	NA	NA	NA	NA	NA	1	Wald ratio	Q8IWQ3	BR serine/threonine kinase 2
EGFR--eur.annotated.liftover.hg38.refined	BST1	deCODESoma	4	0.977646	9.9034	6	0.12878	0.0416503	0.0782713	0.617424	9.21331	5	0.100852	7	Inverse variance weighted (fixed effects)	Q10588	BST1
EGFR--eur.annotated.liftover.hg38.refined	BST1	deCODESoma	4	0.977646	9.9034	6	0.12878	0.0416503	0.0782713	0.617424	9.21331	5	0.100852	7	Inverse variance weighted (fixed effects)	Q10588	BST1
EGFR--eur.annotated.liftover.hg38.refined	BST1	deCODESoma	4	0.977646	9.9034	6	0.12878	0.0416503	0.0782713	0.617424	9.21331	5	0.100852	7	Inverse variance weighted (fixed effects)	Q10588	BST1
EGFR--eur.annotated.liftover.hg38.refined	BST1	deCODESoma	4	0.977646	9.9034	6	0.12878	0.0416503	0.0782713	0.617424	9.21331	5	0.100852	7	Inverse variance weighted (fixed effects)	Q10588	BST1
EGFR--eur.annotated.liftover.hg38.refined	BST1	deCODESoma	4	0.977646	9.9034	6	0.12878	0.0416503	0.0782713	0.617424	9.21331	5	0.100852	7	Inverse variance weighted (fixed effects)	Q10588	BST1
EGFR--eur.annotated.liftover.hg38.refined	BST1	deCODESoma	4	0.977646	9.9034	6	0.12878	0.0416503	0.0782713	0.617424	9.21331	5	0.100852	7	Inverse variance weighted (fixed effects)	Q10588	BST1
EGFR--eur.annotated.liftover.hg38.refined	BST1	deCODESoma	4	0.977646	9.9034	6	0.12878	0.0416503	0.0782713	0.617424	9.21331	5	0.100852	7	Inverse variance weighted (fixed effects)	Q10588	BST1
EGFR--eur.annotated.liftover.hg38.refined	BTC	deCODESoma	4	0.990761	3.41761	4	0.490516	-0.150829	0.260413	0.603085	3.00279	3	0.391195	5	Inverse variance weighted (fixed effects)	P35070	BTC
EGFR--eur.annotated.liftover.hg38.refined	BTC	deCODESoma	4	0.990761	3.41761	4	0.490516	-0.150829	0.260413	0.603085	3.00279	3	0.391195	5	Inverse variance weighted (fixed effects)	P35070	BTC
EGFR--eur.annotated.liftover.hg38.refined	BTC	deCODESoma	4	0.990761	3.41761	4	0.490516	-0.150829	0.260413	0.603085	3.00279	3	0.391195	5	Inverse variance weighted (fixed effects)	P35070	BTC
EGFR--eur.annotated.liftover.hg38.refined	BTC	deCODESoma	4	0.990761	3.41761	4	0.490516	-0.150829	0.260413	0.603085	3.00279	3	0.391195	5	Inverse variance weighted (fixed effects)	P35070	BTC
EGFR--eur.annotated.liftover.hg38.refined	BTC	deCODESoma	4	0.990761	3.41761	4	0.490516	-0.150829	0.260413	0.603085	3.00279	3	0.391195	5	Inverse variance weighted (fixed effects)	P35070	BTC
EGFR--eur.annotated.liftover.hg38.refined	BTD	deCODESoma	3	0.287972	24.191	4	7.31319e-05	0.294624	0.143409	0.132199	11.8536	3	0.00790196	5	Inverse variance weighted (fixed effects)	P43251	Biotinidase
EGFR--eur.annotated.liftover.hg38.refined	BTD	deCODESoma	3	0.287972	24.191	4	7.31319e-05	0.294624	0.143409	0.132199	11.8536	3	0.00790196	5	Inverse variance weighted (fixed effects)	P43251	Biotinidase
EGFR--eur.annotated.liftover.hg38.refined	BTD	deCODESoma	3	0.287972	24.191	4	7.31319e-05	0.294624	0.143409	0.132199	11.8536	3	0.00790196	5	Inverse variance weighted (fixed effects)	P43251	Biotinidase
EGFR--eur.annotated.liftover.hg38.refined	BTD	deCODESoma	3	0.287972	24.191	4	7.31319e-05	0.294624	0.143409	0.132199	11.8536	3	0.00790196	5	Inverse variance weighted (fixed effects)	P43251	Biotinidase
EGFR--eur.annotated.liftover.hg38.refined	BTD	deCODESoma	3	0.287972	24.191	4	7.31319e-05	0.294624	0.143409	0.132199	11.8536	3	0.00790196	5	Inverse variance weighted (fixed effects)	P43251	Biotinidase
EGFR--eur.annotated.liftover.hg38.refined	BTN2A1	deCODESoma	6	0.468778	NA	NA	NA	NA	NA	NA	NA	NA	NA	1	Wald ratio	Q7KYR7	BT2A1
EGFR--eur.annotated.liftover.hg38.refined	BTN3A1	deCODESoma	6	0.796826	NA	NA	NA	NA	NA	NA	NA	NA	NA	1	Wald ratio	O00481	BT3A1
EGFR--eur.annotated.liftover.hg38.refined	BTN3A3	deCODESoma	6	8.19126e-05	9.19237	3	0.0268396	1.06988	0.506561	0.169074	6.73198	2	0.0345278	4	Inverse variance weighted (fixed effects)	O00478	BT3A3
EGFR--eur.annotated.liftover.hg38.refined	BTN3A3	deCODESoma	6	8.19126e-05	9.19237	3	0.0268396	1.06988	0.506561	0.169074	6.73198	2	0.0345278	4	Inverse variance weighted (fixed effects)	O00478	BT3A3
EGFR--eur.annotated.liftover.hg38.refined	BTN3A3	deCODESoma	6	8.19126e-05	9.19237	3	0.0268396	1.06988	0.506561	0.169074	6.73198	2	0.0345278	4	Inverse variance weighted (fixed effects)	O00478	BT3A3
EGFR--eur.annotated.liftover.hg38.refined	BTN3A3	deCODESoma	6	8.19126e-05	9.19237	3	0.0268396	1.06988	0.506561	0.169074	6.73198	2	0.0345278	4	Inverse variance weighted (fixed effects)	O00478	BT3A3
EGFR--eur.annotated.liftover.hg38.refined	BTNL8	deCODESoma	5	0.885902	1.02104	1	0.312272	NA	NA	NA	NA	NA	NA	2	Inverse variance weighted (fixed effects)	Q6UX41	BTNL8
EGFR--eur.annotated.liftover.hg38.refined	BTNL8	deCODESoma	5	0.885902	1.02104	1	0.312272	NA	NA	NA	NA	NA	NA	2	Inverse variance weighted (fixed effects)	Q6UX41	BTNL8
EGFR--eur.annotated.liftover.hg38.refined	BTNL9	deCODESoma	5	0.593816	NA	NA	NA	NA	NA	NA	NA	NA	NA	1	Wald ratio	Q6UXG8	BTNL9
EGFR--eur.annotated.liftover.hg38.refined	C10orf54	deCODESoma	10	0.287972	1.26529	2	0.531186	-0.321764	0.153275	0.283012	0.554961	1	0.456298	3	Inverse variance weighted (fixed effects)	Q9H7M9	GI24
EGFR--eur.annotated.liftover.hg38.refined	C10orf54	deCODESoma	10	0.287972	1.26529	2	0.531186	-0.321764	0.153275	0.283012	0.554961	1	0.456298	3	Inverse variance weighted (fixed effects)	Q9H7M9	GI24
EGFR--eur.annotated.liftover.hg38.refined	C10orf54	deCODESoma	10	0.287972	1.26529	2	0.531186	-0.321764	0.153275	0.283012	0.554961	1	0.456298	3	Inverse variance weighted (fixed effects)	Q9H7M9	GI24
EGFR--eur.annotated.liftover.hg38.refined	C10orf54	deCODESoma	10	0.636796	3.97306	1	0.0462336	-0.321764	0.153275	0.283012	NA	NA	NA	2	Inverse variance weighted (fixed effects)	Q9H7M9	GI24
EGFR--eur.annotated.liftover.hg38.refined	C10orf54	deCODESoma	10	0.636796	3.97306	1	0.0462336	-0.321764	0.153275	0.283012	NA	NA	NA	2	Inverse variance weighted (fixed effects)	Q9H7M9	GI24
EGFR--eur.annotated.liftover.hg38.refined	C10orf54	deCODESoma	10	0.636796	3.97306	1	0.0462336	NA	NA	NA	NA	NA	NA	2	Inverse variance weighted (fixed effects)	Q9H7M9	GI24
EGFR--eur.annotated.liftover.hg38.refined	C1orf198	deCODESoma	1	0.980763	NA	NA	NA	NA	NA	NA	NA	NA	NA	1	Wald ratio	Q9H425	CA198
EGFR--eur.annotated.liftover.hg38.refined	C1QC	deCODESoma	1	0.74879	9.13685	9	0.424739	0.0246781	0.0852711	0.779628	7.39705	8	0.494461	10	Inverse variance weighted (fixed effects)	P02747	C1QC
EGFR--eur.annotated.liftover.hg38.refined	C1QC	deCODESoma	1	0.74879	9.13685	9	0.424739	0.0246781	0.0852711	0.779628	7.39705	8	0.494461	10	Inverse variance weighted (fixed effects)	P02747	C1QC
EGFR--eur.annotated.liftover.hg38.refined	C1QC	deCODESoma	1	0.74879	9.13685	9	0.424739	0.0246781	0.0852711	0.779628	7.39705	8	0.494461	10	Inverse variance weighted (fixed effects)	P02747	C1QC
EGFR--eur.annotated.liftover.hg38.refined	C1QC	deCODESoma	1	0.74879	9.13685	9	0.424739	0.0246781	0.0852711	0.779628	7.39705	8	0.494461	10	Inverse variance weighted (fixed effects)	P02747	C1QC
EGFR--eur.annotated.liftover.hg38.refined	C1QC	deCODESoma	1	0.74879	9.13685	9	0.424739	0.0246781	0.0852711	0.779628	7.39705	8	0.494461	10	Inverse variance weighted (fixed effects)	P02747	C1QC
EGFR--eur.annotated.liftover.hg38.refined	C1QC	deCODESoma	1	0.74879	9.13685	9	0.424739	0.0246781	0.0852711	0.779628	7.39705	8	0.494461	10	Inverse variance weighted (fixed effects)	P02747	C1QC
EGFR--eur.annotated.liftover.hg38.refined	C1QC	deCODESoma	1	0.74879	9.13685	9	0.424739	0.0246781	0.0852711	0.779628	7.39705	8	0.494461	10	Inverse variance weighted (fixed effects)	P02747	C1QC
EGFR--eur.annotated.liftover.hg38.refined	C1QC	deCODESoma	1	0.74879	9.13685	9	0.424739	0.0246781	0.0852711	0.779628	7.39705	8	0.494461	10	Inverse variance weighted (fixed effects)	P02747	C1QC
EGFR--eur.annotated.liftover.hg38.refined	C1QC	deCODESoma	1	0.74879	9.13685	9	0.424739	0.0246781	0.0852711	0.779628	7.39705	8	0.494461	10	Inverse variance weighted (fixed effects)	P02747	C1QC
EGFR--eur.annotated.liftover.hg38.refined	C1QC	deCODESoma	1	0.74879	9.13685	9	0.424739	0.0246781	0.0852711	0.779628	7.39705	8	0.494461	10	Inverse variance weighted (fixed effects)	P02747	C1QC
EGFR--eur.annotated.liftover.hg38.refined	C1QL1	deCODESoma	17	0.937604	2.57105	2	0.276505	-3.53147	2.26503	0.36306	0.18274	1	0.669029	3	Inverse variance weighted (fixed effects)	O75973	C1QRF
EGFR--eur.annotated.liftover.hg38.refined	C1QL1	deCODESoma	17	0.937604	2.57105	2	0.276505	-3.53147	2.26503	0.36306	0.18274	1	0.669029	3	Inverse variance weighted (fixed effects)	O75973	C1QRF
EGFR--eur.annotated.liftover.hg38.refined	C1QL1	deCODESoma	17	0.937604	2.57105	2	0.276505	-3.53147	2.26503	0.36306	0.18274	1	0.669029	3	Inverse variance weighted (fixed effects)	O75973	C1QRF
EGFR--eur.annotated.liftover.hg38.refined	C1QL2	deCODESoma	2	0.99334	NA	NA	NA	NA	NA	NA	NA	NA	NA	1	Wald ratio	Q7Z5L3	C1QL2
EGFR--eur.annotated.liftover.hg38.refined	C1QTNF3	deCODESoma	5	0.983382	NA	NA	NA	NA	NA	NA	NA	NA	NA	1	Wald ratio	Q9BXJ4	C1QT3
EGFR--eur.annotated.liftover.hg38.refined	C1QTNF5	deCODESoma	11	0.905755	2.38239	1	0.12271	NA	NA	NA	NA	NA	NA	2	Inverse variance weighted (fixed effects)	Q9BXJ0	C1QTNF5
EGFR--eur.annotated.liftover.hg38.refined	C1QTNF5	deCODESoma	11	0.905755	2.38239	1	0.12271	NA	NA	NA	NA	NA	NA	2	Inverse variance weighted (fixed effects)	Q9BXJ0	C1QTNF5
EGFR--eur.annotated.liftover.hg38.refined	C1QTNF9	deCODESoma	13	0.93155	NA	NA	NA	NA	NA	NA	NA	NA	NA	1	Wald ratio	P0C862	C1T9A
EGFR--eur.annotated.liftover.hg38.refined	C1R	deCODESoma	12	0.297278	0.0139819	1	0.905873	NA	NA	NA	NA	NA	NA	2	Inverse variance weighted (fixed effects)	P00736	C1r
EGFR--eur.annotated.liftover.hg38.refined	C1R	deCODESoma	12	0.297278	0.0139819	1	0.905873	NA	NA	NA	NA	NA	NA	2	Inverse variance weighted (fixed effects)	P00736	C1r
EGFR--eur.annotated.liftover.hg38.refined	C1R	deCODESoma	12	0.297278	0.0139819	1	0.905873	NA	NA	NA	NA	NA	NA	2	Inverse variance weighted (fixed effects)	P00736	C1r
EGFR--eur.annotated.liftover.hg38.refined	C1RL	deCODESoma	12	0.934288	16.1062	5	0.00654727	-0.21422	0.361127	0.584964	14.9488	4	0.00480859	6	Inverse variance weighted (fixed effects)	Q9NZP8	C1RL1
EGFR--eur.annotated.liftover.hg38.refined	C1RL	deCODESoma	12	0.934288	16.1062	5	0.00654727	-0.21422	0.361127	0.584964	14.9488	4	0.00480859	6	Inverse variance weighted (fixed effects)	Q9NZP8	C1RL1
EGFR--eur.annotated.liftover.hg38.refined	C1RL	deCODESoma	12	0.934288	16.1062	5	0.00654727	-0.21422	0.361127	0.584964	14.9488	4	0.00480859	6	Inverse variance weighted (fixed effects)	Q9NZP8	C1RL1
EGFR--eur.annotated.liftover.hg38.refined	C1RL	deCODESoma	12	0.934288	16.1062	5	0.00654727	-0.21422	0.361127	0.584964	14.9488	4	0.00480859	6	Inverse variance weighted (fixed effects)	Q9NZP8	C1RL1
EGFR--eur.annotated.liftover.hg38.refined	C1RL	deCODESoma	12	0.934288	16.1062	5	0.00654727	-0.21422	0.361127	0.584964	14.9488	4	0.00480859	6	Inverse variance weighted (fixed effects)	Q9NZP8	C1RL1
EGFR--eur.annotated.liftover.hg38.refined	C1RL	deCODESoma	12	0.934288	16.1062	5	0.00654727	-0.21422	0.361127	0.584964	14.9488	4	0.00480859	6	Inverse variance weighted (fixed effects)	Q9NZP8	C1RL1
EGFR--eur.annotated.liftover.hg38.refined	C1S	deCODESoma	12	0.336264	NA	NA	NA	NA	NA	NA	NA	NA	NA	1	Wald ratio	P09871	C1s
EGFR--eur.annotated.liftover.hg38.refined	C2	deCODESoma	6	0.122022	NA	NA	NA	NA	NA	NA	NA	NA	NA	1	Wald ratio	P06681	C2
EGFR--eur.annotated.liftover.hg38.refined	C3	deCODESoma	19	0.79843	NA	NA	NA	NA	NA	NA	NA	NA	NA	1	Wald ratio	P01024	iC3b
EGFR--eur.annotated.liftover.hg38.refined	C3	deCODESoma	19	0.79843	NA	NA	NA	NA	NA	NA	NA	NA	NA	1	Wald ratio	P01024	C3
EGFR--eur.annotated.liftover.hg38.refined	C3	deCODESoma	19	0.766576	NA	NA	NA	NA	NA	NA	NA	NA	NA	1	Wald ratio	P01024	C3b
EGFR--eur.annotated.liftover.hg38.refined	C3	deCODESoma	19	0.991529	NA	NA	NA	NA	NA	NA	NA	NA	NA	1	Wald ratio	P01024	C3a
EGFR--eur.annotated.liftover.hg38.refined	C3	deCODESoma	19	0.980763	1.98014	1	0.159376	NA	NA	NA	NA	NA	NA	2	Inverse variance weighted (fixed effects)	P01024	C3d
EGFR--eur.annotated.liftover.hg38.refined	C3	deCODESoma	19	0.980763	1.98014	1	0.159376	NA	NA	NA	NA	NA	NA	2	Inverse variance weighted (fixed effects)	P01024	C3d
EGFR--eur.annotated.liftover.hg38.refined	C4BPA	deCODESoma	1	0.813178	NA	NA	NA	NA	NA	NA	NA	NA	NA	1	Wald ratio	P04003	C4b-binding protein alpha chain
EGFR--eur.annotated.liftover.hg38.refined	C5	deCODESoma	9	0.984994	19.1107	3	0.000259367	-1.21871	1.59756	0.525244	14.7045	2	0.00064116	4	Inverse variance weighted (fixed effects)	P01031	C5
EGFR--eur.annotated.liftover.hg38.refined	C5	deCODESoma	9	0.984994	19.1107	3	0.000259367	-1.21871	1.59756	0.525244	14.7045	2	0.00064116	4	Inverse variance weighted (fixed effects)	P01031	C5
EGFR--eur.annotated.liftover.hg38.refined	C5	deCODESoma	9	0.984994	19.1107	3	0.000259367	-1.21871	1.59756	0.525244	14.7045	2	0.00064116	4	Inverse variance weighted (fixed effects)	P01031	C5
EGFR--eur.annotated.liftover.hg38.refined	C5	deCODESoma	9	0.984994	19.1107	3	0.000259367	-1.21871	1.59756	0.525244	14.7045	2	0.00064116	4	Inverse variance weighted (fixed effects)	P01031	C5
EGFR--eur.annotated.liftover.hg38.refined	C5	deCODESoma	9	0.758259	1.48308	1	0.223293	-1.21871	1.59756	0.525244	NA	NA	NA	2	Inverse variance weighted (fixed effects)	P01031	C5a
EGFR--eur.annotated.liftover.hg38.refined	C5	deCODESoma	9	0.758259	1.48308	1	0.223293	NA	NA	NA	NA	NA	NA	2	Inverse variance weighted (fixed effects)	P01031	C5a
EGFR--eur.annotated.liftover.hg38.refined	C6	deCODESoma	5	0.888545	2.07512	4	0.721944	-0.122532	0.119621	0.381061	1.37512	3	0.711377	5	Inverse variance weighted (fixed effects)	P13671	C6
EGFR--eur.annotated.liftover.hg38.refined	C6	deCODESoma	5	0.888545	2.07512	4	0.721944	-0.122532	0.119621	0.381061	1.37512	3	0.711377	5	Inverse variance weighted (fixed effects)	P13671	C6
EGFR--eur.annotated.liftover.hg38.refined	C6	deCODESoma	5	0.888545	2.07512	4	0.721944	-0.122532	0.119621	0.381061	1.37512	3	0.711377	5	Inverse variance weighted (fixed effects)	P13671	C6
EGFR--eur.annotated.liftover.hg38.refined	C6	deCODESoma	5	0.888545	2.07512	4	0.721944	-0.122532	0.119621	0.381061	1.37512	3	0.711377	5	Inverse variance weighted (fixed effects)	P13671	C6
EGFR--eur.annotated.liftover.hg38.refined	C6	deCODESoma	5	0.888545	2.07512	4	0.721944	-0.122532	0.119621	0.381061	1.37512	3	0.711377	5	Inverse variance weighted (fixed effects)	P13671	C6
EGFR--eur.annotated.liftover.hg38.refined	C7	deCODESoma	5	0.331531	5.18061	4	0.269263	0.24954	0.106438	0.100813	2.86368	3	0.413124	5	Inverse variance weighted (fixed effects)	P10643	C7
EGFR--eur.annotated.liftover.hg38.refined	C7	deCODESoma	5	0.331531	5.18061	4	0.269263	0.24954	0.106438	0.100813	2.86368	3	0.413124	5	Inverse variance weighted (fixed effects)	P10643	C7
EGFR--eur.annotated.liftover.hg38.refined	C7	deCODESoma	5	0.331531	5.18061	4	0.269263	0.24954	0.106438	0.100813	2.86368	3	0.413124	5	Inverse variance weighted (fixed effects)	P10643	C7
EGFR--eur.annotated.liftover.hg38.refined	C7	deCODESoma	5	0.331531	5.18061	4	0.269263	0.24954	0.106438	0.100813	2.86368	3	0.413124	5	Inverse variance weighted (fixed effects)	P10643	C7
EGFR--eur.annotated.liftover.hg38.refined	C7	deCODESoma	5	0.331531	5.18061	4	0.269263	0.24954	0.106438	0.100813	2.86368	3	0.413124	5	Inverse variance weighted (fixed effects)	P10643	C7
EGFR--eur.annotated.liftover.hg38.refined	C8G	deCODESoma	9	0.905755	0.214716	2	0.898204	-0.234973	1.08716	0.864489	0.153779	1	0.69495	3	Inverse variance weighted (fixed effects)	P07360	CO8G
EGFR--eur.annotated.liftover.hg38.refined	C8G	deCODESoma	9	0.905755	0.214716	2	0.898204	-0.234973	1.08716	0.864489	0.153779	1	0.69495	3	Inverse variance weighted (fixed effects)	P07360	CO8G
EGFR--eur.annotated.liftover.hg38.refined	C8G	deCODESoma	9	0.905755	0.214716	2	0.898204	-0.234973	1.08716	0.864489	0.153779	1	0.69495	3	Inverse variance weighted (fixed effects)	P07360	CO8G
EGFR--eur.annotated.liftover.hg38.refined	C9	deCODESoma	5	0.000134574	NA	NA	NA	NA	NA	NA	NA	NA	NA	1	Wald ratio	P02748	C9
EGFR--eur.annotated.liftover.hg38.refined	CA1	deCODESoma	8	0.570178	0.0997801	1	0.752094	NA	NA	NA	NA	NA	NA	2	Inverse variance weighted (fixed effects)	P00915	Carbonic anhydrase I
EGFR--eur.annotated.liftover.hg38.refined	CA1	deCODESoma	8	0.570178	0.0997801	1	0.752094	NA	NA	NA	NA	NA	NA	2	Inverse variance weighted (fixed effects)	P00915	Carbonic anhydrase I
EGFR--eur.annotated.liftover.hg38.refined	CA10	deCODESoma	17	0.304912	2.2671	3	0.518853	0.110173	0.300471	0.749025	1.52553	2	0.466374	4	Inverse variance weighted (fixed effects)	Q9NS85	Carbonic Anhydrase X
EGFR--eur.annotated.liftover.hg38.refined	CA10	deCODESoma	17	0.304912	2.2671	3	0.518853	0.110173	0.300471	0.749025	1.52553	2	0.466374	4	Inverse variance weighted (fixed effects)	Q9NS85	Carbonic Anhydrase X
EGFR--eur.annotated.liftover.hg38.refined	CA10	deCODESoma	17	0.304912	2.2671	3	0.518853	0.110173	0.300471	0.749025	1.52553	2	0.466374	4	Inverse variance weighted (fixed effects)	Q9NS85	Carbonic Anhydrase X
EGFR--eur.annotated.liftover.hg38.refined	CA10	deCODESoma	17	0.304912	2.2671	3	0.518853	0.110173	0.300471	0.749025	1.52553	2	0.466374	4	Inverse variance weighted (fixed effects)	Q9NS85	Carbonic Anhydrase X
EGFR--eur.annotated.liftover.hg38.refined	CA11	deCODESoma	19	0.992331	NA	NA	NA	NA	NA	NA	NA	NA	NA	1	Wald ratio	O75493	CAH11
EGFR--eur.annotated.liftover.hg38.refined	CA12	deCODESoma	15	0.000141104	NA	NA	NA	NA	NA	NA	NA	NA	NA	1	Wald ratio	O43570	Carbonic Anhydrase XII
EGFR--eur.annotated.liftover.hg38.refined	CA13	deCODESoma	8	0.820176	13.4618	1	0.000243469	NA	NA	NA	NA	NA	NA	2	Inverse variance weighted (fixed effects)	Q8N1Q1	Carbonic anhydrase XIII
EGFR--eur.annotated.liftover.hg38.refined	CA13	deCODESoma	8	0.820176	13.4618	1	0.000243469	NA	NA	NA	NA	NA	NA	2	Inverse variance weighted (fixed effects)	Q8N1Q1	Carbonic anhydrase XIII
EGFR--eur.annotated.liftover.hg38.refined	CA3	deCODESoma	8	0.63401	0.835298	1	0.360745	NA	NA	NA	NA	NA	NA	2	Inverse variance weighted (fixed effects)	P07451	Carbonic anhydrase III
EGFR--eur.annotated.liftover.hg38.refined	CA3	deCODESoma	8	0.63401	0.835298	1	0.360745	NA	NA	NA	NA	NA	NA	2	Inverse variance weighted (fixed effects)	P07451	Carbonic anhydrase III
EGFR--eur.annotated.liftover.hg38.refined	CA6	deCODESoma	1	0.651703	6.19357	7	0.517338	-0.0274154	0.0985267	0.790158	5.16468	6	0.522872	8	Inverse variance weighted (fixed effects)	P23280	Carbonic anhydrase 6
EGFR--eur.annotated.liftover.hg38.refined	CA6	deCODESoma	1	0.651703	6.19357	7	0.517338	-0.0274154	0.0985267	0.790158	5.16468	6	0.522872	8	Inverse variance weighted (fixed effects)	P23280	Carbonic anhydrase 6
EGFR--eur.annotated.liftover.hg38.refined	CA6	deCODESoma	1	0.651703	6.19357	7	0.517338	-0.0274154	0.0985267	0.790158	5.16468	6	0.522872	8	Inverse variance weighted (fixed effects)	P23280	Carbonic anhydrase 6
EGFR--eur.annotated.liftover.hg38.refined	CA6	deCODESoma	1	0.651703	6.19357	7	0.517338	-0.0274154	0.0985267	0.790158	5.16468	6	0.522872	8	Inverse variance weighted (fixed effects)	P23280	Carbonic anhydrase 6
EGFR--eur.annotated.liftover.hg38.refined	CA6	deCODESoma	1	0.651703	6.19357	7	0.517338	-0.0274154	0.0985267	0.790158	5.16468	6	0.522872	8	Inverse variance weighted (fixed effects)	P23280	Carbonic anhydrase 6
EGFR--eur.annotated.liftover.hg38.refined	CA6	deCODESoma	1	0.651703	6.19357	7	0.517338	-0.0274154	0.0985267	0.790158	5.16468	6	0.522872	8	Inverse variance weighted (fixed effects)	P23280	Carbonic anhydrase 6
EGFR--eur.annotated.liftover.hg38.refined	CA6	deCODESoma	1	0.651703	6.19357	7	0.517338	-0.0274154	0.0985267	0.790158	5.16468	6	0.522872	8	Inverse variance weighted (fixed effects)	P23280	Carbonic anhydrase 6
EGFR--eur.annotated.liftover.hg38.refined	CA6	deCODESoma	1	0.651703	6.19357	7	0.517338	-0.0274154	0.0985267	0.790158	5.16468	6	0.522872	8	Inverse variance weighted (fixed effects)	P23280	Carbonic anhydrase 6
EGFR--eur.annotated.liftover.hg38.refined	CA8	deCODESoma	8	0.156958	14.5183	2	0.000703721	-0.468543	0.243397	0.305009	0.555198	1	0.456201	3	Inverse variance weighted (fixed effects)	P35219	Carbonic Anhydrase VIII
EGFR--eur.annotated.liftover.hg38.refined	CA8	deCODESoma	8	0.156958	14.5183	2	0.000703721	-0.468543	0.243397	0.305009	0.555198	1	0.456201	3	Inverse variance weighted (fixed effects)	P35219	Carbonic Anhydrase VIII
EGFR--eur.annotated.liftover.hg38.refined	CA8	deCODESoma	8	0.156958	14.5183	2	0.000703721	-0.468543	0.243397	0.305009	0.555198	1	0.456201	3	Inverse variance weighted (fixed effects)	P35219	Carbonic Anhydrase VIII
EGFR--eur.annotated.liftover.hg38.refined	CA8	deCODESoma	8	0.156958	14.5183	2	0.000703721	-0.468543	0.243397	0.305009	0.555198	1	0.456201	3	Inverse variance weighted (fixed effects)	P35219	Carbonic Anhydrase VIII
EGFR--eur.annotated.liftover.hg38.refined	CACNA2D3	deCODESoma	3	0.986429	0.689959	3	0.875563	0.396101	0.687242	0.62259	0.235448	2	0.888941	4	Inverse variance weighted (fixed effects)	Q8IZS8	CA2D3
EGFR--eur.annotated.liftover.hg38.refined	CACNA2D3	deCODESoma	3	0.986429	0.689959	3	0.875563	0.396101	0.687242	0.62259	0.235448	2	0.888941	4	Inverse variance weighted (fixed effects)	Q8IZS8	CA2D3
EGFR--eur.annotated.liftover.hg38.refined	CACNA2D3	deCODESoma	3	0.986429	0.689959	3	0.875563	0.396101	0.687242	0.62259	0.235448	2	0.888941	4	Inverse variance weighted (fixed effects)	Q8IZS8	CA2D3
EGFR--eur.annotated.liftover.hg38.refined	CACNA2D3	deCODESoma	3	0.986429	0.689959	3	0.875563	0.396101	0.687242	0.62259	0.235448	2	0.888941	4	Inverse variance weighted (fixed effects)	Q8IZS8	CA2D3
EGFR--eur.annotated.liftover.hg38.refined	CADM1	deCODESoma	11	0.00018609	NA	NA	NA	NA	NA	NA	NA	NA	NA	1	Wald ratio	Q9BY67	Nectin-like protein 2
EGFR--eur.annotated.liftover.hg38.refined	CADM3	deCODESoma	1	0.947401	NA	NA	NA	NA	NA	NA	NA	NA	NA	1	Wald ratio	Q8N126	Nectin-like protein 1
EGFR--eur.annotated.liftover.hg38.refined	CALCB	deCODESoma	11	0.909532	0.176132	1	0.674719	NA	NA	NA	NA	NA	NA	2	Inverse variance weighted (fixed effects)	P10092	CALCB
EGFR--eur.annotated.liftover.hg38.refined	CALCB	deCODESoma	11	0.909532	0.176132	1	0.674719	NA	NA	NA	NA	NA	NA	2	Inverse variance weighted (fixed effects)	P10092	CALCB
EGFR--eur.annotated.liftover.hg38.refined	CALCOCO2	deCODESoma	17	0.00711151	NA	NA	NA	NA	NA	NA	NA	NA	NA	1	Wald ratio	Q13137	CACO2
EGFR--eur.annotated.liftover.hg38.refined	CAMK4	deCODESoma	5	0.773082	NA	NA	NA	NA	NA	NA	NA	NA	NA	1	Wald ratio	Q16566	KCC4
EGFR--eur.annotated.liftover.hg38.refined	CAMKK1	deCODESoma	17	0.905755	NA	NA	NA	NA	NA	NA	NA	NA	NA	1	Wald ratio	Q8N5S9	CaMKK alpha
EGFR--eur.annotated.liftover.hg38.refined	CAMP	deCODESoma	3	0.888753	NA	NA	NA	NA	NA	NA	NA	NA	NA	1	Wald ratio	P49913	LL-37
EGFR--eur.annotated.liftover.hg38.refined	CAMP	deCODESoma	3	0.626796	1.02144	1	0.312178	NA	NA	NA	NA	NA	NA	2	Inverse variance weighted (fixed effects)	P49913	Cathelicidin peptide
EGFR--eur.annotated.liftover.hg38.refined	CAMP	deCODESoma	3	0.626796	1.02144	1	0.312178	NA	NA	NA	NA	NA	NA	2	Inverse variance weighted (fixed effects)	P49913	Cathelicidin peptide
EGFR--eur.annotated.liftover.hg38.refined	CAPG	deCODESoma	2	0.890545	0.484604	1	0.486344	NA	NA	NA	NA	NA	NA	2	Inverse variance weighted (fixed effects)	P40121	CAPG
EGFR--eur.annotated.liftover.hg38.refined	CAPG	deCODESoma	2	0.890545	0.484604	1	0.486344	NA	NA	NA	NA	NA	NA	2	Inverse variance weighted (fixed effects)	P40121	CAPG
EGFR--eur.annotated.liftover.hg38.refined	CAPN2	deCODESoma	1	0.342856	NA	NA	NA	NA	NA	NA	NA	NA	NA	1	Wald ratio	P17655	CAN2
EGFR--eur.annotated.liftover.hg38.refined	CARD9	deCODESoma	9	0.357908	NA	NA	NA	NA	NA	NA	NA	NA	NA	1	Wald ratio	Q9H257	CARD9
EGFR--eur.annotated.liftover.hg38.refined	CARHSP1	deCODESoma	16	0.848997	NA	NA	NA	NA	NA	NA	NA	NA	NA	1	Wald ratio	Q9Y2V2	CHSP1
EGFR--eur.annotated.liftover.hg38.refined	CARS	deCODESoma	11	0.346572	NA	NA	NA	NA	NA	NA	NA	NA	NA	1	Wald ratio	P49589	SYCC
EGFR--eur.annotated.liftover.hg38.refined	CASP3	deCODESoma	4	0.964959	0.32745	1	0.567165	NA	NA	NA	NA	NA	NA	2	Inverse variance weighted (fixed effects)	P42574	Caspase-3
EGFR--eur.annotated.liftover.hg38.refined	CASP3	deCODESoma	4	0.964959	0.32745	1	0.567165	NA	NA	NA	NA	NA	NA	2	Inverse variance weighted (fixed effects)	P42574	Caspase-3
EGFR--eur.annotated.liftover.hg38.refined	CASS4	deCODESoma	20	0.983756	NA	NA	NA	NA	NA	NA	NA	NA	NA	1	Wald ratio	Q9NQ75	CT032
EGFR--eur.annotated.liftover.hg38.refined	CAT	deCODESoma	11	0.977646	0.928582	1	0.335232	NA	NA	NA	NA	NA	NA	2	Inverse variance weighted (fixed effects)	P04040	Catalase
EGFR--eur.annotated.liftover.hg38.refined	CAT	deCODESoma	11	0.977646	0.928582	1	0.335232	NA	NA	NA	NA	NA	NA	2	Inverse variance weighted (fixed effects)	P04040	Catalase
EGFR--eur.annotated.liftover.hg38.refined	CBL	deCODESoma	11	0.837722	NA	NA	NA	NA	NA	NA	NA	NA	NA	1	Wald ratio	P22681	CBL
EGFR--eur.annotated.liftover.hg38.refined	CBLN1	deCODESoma	16	0.533335	11.3981	6	0.0768243	-0.0797248	0.0856062	0.394447	11.0413	5	0.0505682	7	Inverse variance weighted (fixed effects)	P23435	CBLN1
EGFR--eur.annotated.liftover.hg38.refined	CBLN1	deCODESoma	16	0.533335	11.3981	6	0.0768243	-0.0797248	0.0856062	0.394447	11.0413	5	0.0505682	7	Inverse variance weighted (fixed effects)	P23435	CBLN1
EGFR--eur.annotated.liftover.hg38.refined	CBLN1	deCODESoma	16	0.533335	11.3981	6	0.0768243	-0.0797248	0.0856062	0.394447	11.0413	5	0.0505682	7	Inverse variance weighted (fixed effects)	P23435	CBLN1
EGFR--eur.annotated.liftover.hg38.refined	CBLN1	deCODESoma	16	0.533335	11.3981	6	0.0768243	-0.0797248	0.0856062	0.394447	11.0413	5	0.0505682	7	Inverse variance weighted (fixed effects)	P23435	CBLN1
EGFR--eur.annotated.liftover.hg38.refined	CBLN1	deCODESoma	16	0.533335	11.3981	6	0.0768243	-0.0797248	0.0856062	0.394447	11.0413	5	0.0505682	7	Inverse variance weighted (fixed effects)	P23435	CBLN1
EGFR--eur.annotated.liftover.hg38.refined	CBLN1	deCODESoma	16	0.533335	11.3981	6	0.0768243	-0.0797248	0.0856062	0.394447	11.0413	5	0.0505682	7	Inverse variance weighted (fixed effects)	P23435	CBLN1
EGFR--eur.annotated.liftover.hg38.refined	CBLN1	deCODESoma	16	0.533335	11.3981	6	0.0768243	-0.0797248	0.0856062	0.394447	11.0413	5	0.0505682	7	Inverse variance weighted (fixed effects)	P23435	CBLN1
EGFR--eur.annotated.liftover.hg38.refined	CBLN4	deCODESoma	20	0.331755	7.34071	6	0.290484	0.0643429	0.452346	0.892442	7.1515	5	0.209615	7	Inverse variance weighted (fixed effects)	Q9NTU7	CBLN4
EGFR--eur.annotated.liftover.hg38.refined	CBLN4	deCODESoma	20	0.331755	7.34071	6	0.290484	0.0643429	0.452346	0.892442	7.1515	5	0.209615	7	Inverse variance weighted (fixed effects)	Q9NTU7	CBLN4
EGFR--eur.annotated.liftover.hg38.refined	CBLN4	deCODESoma	20	0.331755	7.34071	6	0.290484	0.0643429	0.452346	0.892442	7.1515	5	0.209615	7	Inverse variance weighted (fixed effects)	Q9NTU7	CBLN4
EGFR--eur.annotated.liftover.hg38.refined	CBLN4	deCODESoma	20	0.331755	7.34071	6	0.290484	0.0643429	0.452346	0.892442	7.1515	5	0.209615	7	Inverse variance weighted (fixed effects)	Q9NTU7	CBLN4
EGFR--eur.annotated.liftover.hg38.refined	CBLN4	deCODESoma	20	0.331755	7.34071	6	0.290484	0.0643429	0.452346	0.892442	7.1515	5	0.209615	7	Inverse variance weighted (fixed effects)	Q9NTU7	CBLN4
EGFR--eur.annotated.liftover.hg38.refined	CBLN4	deCODESoma	20	0.331755	7.34071	6	0.290484	0.0643429	0.452346	0.892442	7.1515	5	0.209615	7	Inverse variance weighted (fixed effects)	Q9NTU7	CBLN4
EGFR--eur.annotated.liftover.hg38.refined	CBLN4	deCODESoma	20	0.331755	7.34071	6	0.290484	0.0643429	0.452346	0.892442	7.1515	5	0.209615	7	Inverse variance weighted (fixed effects)	Q9NTU7	CBLN4
EGFR--eur.annotated.liftover.hg38.refined	CBR1	deCODESoma	21	0.908254	0.131007	1	0.71739	NA	NA	NA	NA	NA	NA	2	Inverse variance weighted (fixed effects)	P16152	CBR1
EGFR--eur.annotated.liftover.hg38.refined	CBR1	deCODESoma	21	0.908254	0.131007	1	0.71739	NA	NA	NA	NA	NA	NA	2	Inverse variance weighted (fixed effects)	P16152	CBR1
EGFR--eur.annotated.liftover.hg38.refined	CBR3	deCODESoma	21	0.992331	3.39663	2	0.182992	-0.952884	0.617297	0.365955	1.00277	1	0.316641	3	Inverse variance weighted (fixed effects)	O75828	Carbonyl reductase 3
EGFR--eur.annotated.liftover.hg38.refined	CBR3	deCODESoma	21	0.992331	3.39663	2	0.182992	-0.952884	0.617297	0.365955	1.00277	1	0.316641	3	Inverse variance weighted (fixed effects)	O75828	Carbonyl reductase 3
EGFR--eur.annotated.liftover.hg38.refined	CBR3	deCODESoma	21	0.992331	3.39663	2	0.182992	-0.952884	0.617297	0.365955	1.00277	1	0.316641	3	Inverse variance weighted (fixed effects)	O75828	Carbonyl reductase 3
EGFR--eur.annotated.liftover.hg38.refined	CBX7	deCODESoma	22	0.918905	NA	NA	NA	NA	NA	NA	NA	NA	NA	1	Wald ratio	O95931	CBX7
EGFR--eur.annotated.liftover.hg38.refined	CCDC126	deCODESoma	7	0.980763	0.937401	2	0.625815	-0.296708	0.310047	0.513993	0.0385059	1	0.844431	3	Inverse variance weighted (fixed effects)	Q96EE4	CC126
EGFR--eur.annotated.liftover.hg38.refined	CCDC126	deCODESoma	7	0.980763	0.937401	2	0.625815	-0.296708	0.310047	0.513993	0.0385059	1	0.844431	3	Inverse variance weighted (fixed effects)	Q96EE4	CC126
EGFR--eur.annotated.liftover.hg38.refined	CCDC126	deCODESoma	7	0.980763	0.937401	2	0.625815	-0.296708	0.310047	0.513993	0.0385059	1	0.844431	3	Inverse variance weighted (fixed effects)	Q96EE4	CC126
EGFR--eur.annotated.liftover.hg38.refined	CCDC134	deCODESoma	22	0.241218	3.17573	1	0.0747398	NA	NA	NA	NA	NA	NA	2	Inverse variance weighted (fixed effects)	Q9H6E4	CC134
EGFR--eur.annotated.liftover.hg38.refined	CCDC134	deCODESoma	22	0.241218	3.17573	1	0.0747398	NA	NA	NA	NA	NA	NA	2	Inverse variance weighted (fixed effects)	Q9H6E4	CC134
EGFR--eur.annotated.liftover.hg38.refined	CCDC50	deCODESoma	3	0.824003	NA	NA	NA	NA	NA	NA	NA	NA	NA	1	Wald ratio	Q8IVM0	CCD50
EGFR--eur.annotated.liftover.hg38.refined	CCDC80	deCODESoma	3	0.79843	1.73039	2	0.420969	1.35603	1.26367	0.477566	0.0754108	1	0.783616	3	Inverse variance weighted (fixed effects)	Q76M96	URB
EGFR--eur.annotated.liftover.hg38.refined	CCDC80	deCODESoma	3	0.79843	1.73039	2	0.420969	1.35603	1.26367	0.477566	0.0754108	1	0.783616	3	Inverse variance weighted (fixed effects)	Q76M96	URB
EGFR--eur.annotated.liftover.hg38.refined	CCDC80	deCODESoma	3	0.79843	1.73039	2	0.420969	1.35603	1.26367	0.477566	0.0754108	1	0.783616	3	Inverse variance weighted (fixed effects)	Q76M96	URB
EGFR--eur.annotated.liftover.hg38.refined	CCL11	deCODESoma	17	0.544943	4.07807	1	0.0434432	NA	NA	NA	NA	NA	NA	2	Inverse variance weighted (fixed effects)	P51671	Eotaxin
EGFR--eur.annotated.liftover.hg38.refined	CCL11	deCODESoma	17	0.544943	4.07807	1	0.0434432	NA	NA	NA	NA	NA	NA	2	Inverse variance weighted (fixed effects)	P51671	Eotaxin
EGFR--eur.annotated.liftover.hg38.refined	CCL14	deCODESoma	17	0.96888	3.43249	2	0.17974	-0.136458	0.0985146	0.398078	0.23016	1	0.631406	3	Inverse variance weighted (fixed effects)	Q16627	HCC-1
EGFR--eur.annotated.liftover.hg38.refined	CCL14	deCODESoma	17	0.96888	3.43249	2	0.17974	-0.136458	0.0985146	0.398078	0.23016	1	0.631406	3	Inverse variance weighted (fixed effects)	Q16627	HCC-1
EGFR--eur.annotated.liftover.hg38.refined	CCL14	deCODESoma	17	0.96888	3.43249	2	0.17974	-0.136458	0.0985146	0.398078	0.23016	1	0.631406	3	Inverse variance weighted (fixed effects)	Q16627	HCC-1
EGFR--eur.annotated.liftover.hg38.refined	CCL15	deCODESoma	17	0.192265	9.056	4	0.0597149	0.0030671	0.0411337	0.945255	1.54542	3	0.671827	5	Inverse variance weighted (fixed effects)	Q16663	MIP-5
EGFR--eur.annotated.liftover.hg38.refined	CCL15	deCODESoma	17	0.192265	9.056	4	0.0597149	0.0030671	0.0411337	0.945255	1.54542	3	0.671827	5	Inverse variance weighted (fixed effects)	Q16663	MIP-5
EGFR--eur.annotated.liftover.hg38.refined	CCL15	deCODESoma	17	0.192265	9.056	4	0.0597149	0.0030671	0.0411337	0.945255	1.54542	3	0.671827	5	Inverse variance weighted (fixed effects)	Q16663	MIP-5
EGFR--eur.annotated.liftover.hg38.refined	CCL15	deCODESoma	17	0.192265	9.056	4	0.0597149	0.0030671	0.0411337	0.945255	1.54542	3	0.671827	5	Inverse variance weighted (fixed effects)	Q16663	MIP-5
EGFR--eur.annotated.liftover.hg38.refined	CCL15	deCODESoma	17	0.192265	9.056	4	0.0597149	0.0030671	0.0411337	0.945255	1.54542	3	0.671827	5	Inverse variance weighted (fixed effects)	Q16663	MIP-5
EGFR--eur.annotated.liftover.hg38.refined	CCL16	deCODESoma	17	0.173081	10.2361	2	0.00598756	0.0620244	0.0625414	0.502642	0.0122155	1	0.911994	3	Inverse variance weighted (fixed effects)	O15467	HCC-4
EGFR--eur.annotated.liftover.hg38.refined	CCL16	deCODESoma	17	0.173081	10.2361	2	0.00598756	0.0620244	0.0625414	0.502642	0.0122155	1	0.911994	3	Inverse variance weighted (fixed effects)	O15467	HCC-4
EGFR--eur.annotated.liftover.hg38.refined	CCL16	deCODESoma	17	0.173081	10.2361	2	0.00598756	0.0620244	0.0625414	0.502642	0.0122155	1	0.911994	3	Inverse variance weighted (fixed effects)	O15467	HCC-4
EGFR--eur.annotated.liftover.hg38.refined	CCL17	deCODESoma	16	0.667463	2.55761	2	0.278369	-0.154319	0.369146	0.747922	2.55332	1	0.110063	3	Inverse variance weighted (fixed effects)	Q92583	TARC
EGFR--eur.annotated.liftover.hg38.refined	CCL17	deCODESoma	16	0.667463	2.55761	2	0.278369	-0.154319	0.369146	0.747922	2.55332	1	0.110063	3	Inverse variance weighted (fixed effects)	Q92583	TARC
EGFR--eur.annotated.liftover.hg38.refined	CCL17	deCODESoma	16	0.667463	2.55761	2	0.278369	-0.154319	0.369146	0.747922	2.55332	1	0.110063	3	Inverse variance weighted (fixed effects)	Q92583	TARC
EGFR--eur.annotated.liftover.hg38.refined	CCL18	deCODESoma	17	0.358194	6.96353	5	0.223367	-0.024112	0.0635064	0.723481	4.34051	4	0.36188	6	Inverse variance weighted (fixed effects)	P55774	PARC
EGFR--eur.annotated.liftover.hg38.refined	CCL18	deCODESoma	17	0.358194	6.96353	5	0.223367	-0.024112	0.0635064	0.723481	4.34051	4	0.36188	6	Inverse variance weighted (fixed effects)	P55774	PARC
EGFR--eur.annotated.liftover.hg38.refined	CCL18	deCODESoma	17	0.358194	6.96353	5	0.223367	-0.024112	0.0635064	0.723481	4.34051	4	0.36188	6	Inverse variance weighted (fixed effects)	P55774	PARC
EGFR--eur.annotated.liftover.hg38.refined	CCL18	deCODESoma	17	0.358194	6.96353	5	0.223367	-0.024112	0.0635064	0.723481	4.34051	4	0.36188	6	Inverse variance weighted (fixed effects)	P55774	PARC
EGFR--eur.annotated.liftover.hg38.refined	CCL18	deCODESoma	17	0.358194	6.96353	5	0.223367	-0.024112	0.0635064	0.723481	4.34051	4	0.36188	6	Inverse variance weighted (fixed effects)	P55774	PARC
EGFR--eur.annotated.liftover.hg38.refined	CCL18	deCODESoma	17	0.358194	6.96353	5	0.223367	-0.024112	0.0635064	0.723481	4.34051	4	0.36188	6	Inverse variance weighted (fixed effects)	P55774	PARC
EGFR--eur.annotated.liftover.hg38.refined	CCL19	deCODESoma	9	0.983382	NA	NA	NA	NA	NA	NA	NA	NA	NA	1	Wald ratio	Q99731	MIP-3b
EGFR--eur.annotated.liftover.hg38.refined	CCL21	deCODESoma	9	0.939139	0.445194	1	0.504626	NA	NA	NA	NA	NA	NA	2	Inverse variance weighted (fixed effects)	O00585	6Ckine
EGFR--eur.annotated.liftover.hg38.refined	CCL21	deCODESoma	9	0.939139	0.445194	1	0.504626	NA	NA	NA	NA	NA	NA	2	Inverse variance weighted (fixed effects)	O00585	6Ckine
EGFR--eur.annotated.liftover.hg38.refined	CCL22	deCODESoma	16	0.865644	1.93929	1	0.163746	NA	NA	NA	NA	NA	NA	2	Inverse variance weighted (fixed effects)	O00626	MDC
EGFR--eur.annotated.liftover.hg38.refined	CCL22	deCODESoma	16	0.865644	1.93929	1	0.163746	NA	NA	NA	NA	NA	NA	2	Inverse variance weighted (fixed effects)	O00626	MDC
EGFR--eur.annotated.liftover.hg38.refined	CCL23	deCODESoma	17	0.203278	7.68322	6	0.262242	-0.0323489	0.079758	0.701818	4.98238	5	0.418035	7	Inverse variance weighted (fixed effects)	P55773	MPIF-1
EGFR--eur.annotated.liftover.hg38.refined	CCL23	deCODESoma	17	0.203278	7.68322	6	0.262242	-0.0323489	0.079758	0.701818	4.98238	5	0.418035	7	Inverse variance weighted (fixed effects)	P55773	MPIF-1
EGFR--eur.annotated.liftover.hg38.refined	CCL23	deCODESoma	17	0.203278	7.68322	6	0.262242	-0.0323489	0.079758	0.701818	4.98238	5	0.418035	7	Inverse variance weighted (fixed effects)	P55773	MPIF-1
EGFR--eur.annotated.liftover.hg38.refined	CCL23	deCODESoma	17	0.203278	7.68322	6	0.262242	-0.0323489	0.079758	0.701818	4.98238	5	0.418035	7	Inverse variance weighted (fixed effects)	P55773	MPIF-1
EGFR--eur.annotated.liftover.hg38.refined	CCL23	deCODESoma	17	0.203278	7.68322	6	0.262242	-0.0323489	0.079758	0.701818	4.98238	5	0.418035	7	Inverse variance weighted (fixed effects)	P55773	MPIF-1
EGFR--eur.annotated.liftover.hg38.refined	CCL23	deCODESoma	17	0.203278	7.68322	6	0.262242	-0.0323489	0.079758	0.701818	4.98238	5	0.418035	7	Inverse variance weighted (fixed effects)	P55773	MPIF-1
EGFR--eur.annotated.liftover.hg38.refined	CCL23	deCODESoma	17	0.203278	7.68322	6	0.262242	-0.0323489	0.079758	0.701818	4.98238	5	0.418035	7	Inverse variance weighted (fixed effects)	P55773	MPIF-1
EGFR--eur.annotated.liftover.hg38.refined	CCL23	deCODESoma	17	0.203278	7.68322	6	0.262242	-0.0323489	0.079758	0.701818	4.98238	5	0.418035	7	Inverse variance weighted (fixed effects)	P55773	MPIF-1
EGFR--eur.annotated.liftover.hg38.refined	CCL23	deCODESoma	17	0.203278	7.68322	6	0.262242	-0.165312	0.079393	0.0824839	4.98238	5	0.418035	7	Inverse variance weighted (fixed effects)	P55773	MPIF-1
EGFR--eur.annotated.liftover.hg38.refined	CCL23	deCODESoma	17	0.79843	8.33843	7	0.303699	-0.165312	0.079393	0.0824839	4.78451	6	0.571733	8	Inverse variance weighted (fixed effects)	P55773	Ck-b-8-1
EGFR--eur.annotated.liftover.hg38.refined	CCL23	deCODESoma	17	0.79843	8.33843	7	0.303699	-0.165312	0.079393	0.0824839	4.78451	6	0.571733	8	Inverse variance weighted (fixed effects)	P55773	Ck-b-8-1
EGFR--eur.annotated.liftover.hg38.refined	CCL23	deCODESoma	17	0.79843	8.33843	7	0.303699	-0.165312	0.079393	0.0824839	4.78451	6	0.571733	8	Inverse variance weighted (fixed effects)	P55773	Ck-b-8-1
EGFR--eur.annotated.liftover.hg38.refined	CCL23	deCODESoma	17	0.79843	8.33843	7	0.303699	-0.165312	0.079393	0.0824839	4.78451	6	0.571733	8	Inverse variance weighted (fixed effects)	P55773	Ck-b-8-1
EGFR--eur.annotated.liftover.hg38.refined	CCL23	deCODESoma	17	0.79843	8.33843	7	0.303699	-0.0323489	0.079758	0.701818	4.78451	6	0.571733	8	Inverse variance weighted (fixed effects)	P55773	Ck-b-8-1
EGFR--eur.annotated.liftover.hg38.refined	CCL23	deCODESoma	17	0.79843	8.33843	7	0.303699	-0.165312	0.079393	0.0824839	4.78451	6	0.571733	8	Inverse variance weighted (fixed effects)	P55773	Ck-b-8-1
EGFR--eur.annotated.liftover.hg38.refined	CCL23	deCODESoma	17	0.79843	8.33843	7	0.303699	-0.165312	0.079393	0.0824839	4.78451	6	0.571733	8	Inverse variance weighted (fixed effects)	P55773	Ck-b-8-1
EGFR--eur.annotated.liftover.hg38.refined	CCL23	deCODESoma	17	0.79843	8.33843	7	0.303699	-0.165312	0.079393	0.0824839	4.78451	6	0.571733	8	Inverse variance weighted (fixed effects)	P55773	Ck-b-8-1
EGFR--eur.annotated.liftover.hg38.refined	CCL23	deCODESoma	17	0.79843	8.33843	7	0.303699	-0.165312	0.079393	0.0824839	4.78451	6	0.571733	8	Inverse variance weighted (fixed effects)	P55773	Ck-b-8-1
EGFR--eur.annotated.liftover.hg38.refined	CCL25	deCODESoma	19	0.990893	4.44427	3	0.217316	-0.0292032	0.113381	0.82082	4.27185	2	0.118135	4	Inverse variance weighted (fixed effects)	O15444	TECK
EGFR--eur.annotated.liftover.hg38.refined	CCL25	deCODESoma	19	0.990893	4.44427	3	0.217316	-0.0292032	0.113381	0.82082	4.27185	2	0.118135	4	Inverse variance weighted (fixed effects)	O15444	TECK
EGFR--eur.annotated.liftover.hg38.refined	CCL25	deCODESoma	19	0.990893	4.44427	3	0.217316	-0.0292032	0.113381	0.82082	4.27185	2	0.118135	4	Inverse variance weighted (fixed effects)	O15444	TECK
EGFR--eur.annotated.liftover.hg38.refined	CCL25	deCODESoma	19	0.990893	4.44427	3	0.217316	-0.0292032	0.113381	0.82082	4.27185	2	0.118135	4	Inverse variance weighted (fixed effects)	O15444	TECK
EGFR--eur.annotated.liftover.hg38.refined	CCL27	deCODESoma	9	0.980131	NA	NA	NA	NA	NA	NA	NA	NA	NA	1	Wald ratio	Q9Y4X3	CTACK
EGFR--eur.annotated.liftover.hg38.refined	CCL28	deCODESoma	5	0.980763	NA	NA	NA	NA	NA	NA	NA	NA	NA	1	Wald ratio	Q9NRJ3	CCL28
EGFR--eur.annotated.liftover.hg38.refined	CCL3	deCODESoma	17	0.253517	1.64017	3	0.650316	-0.0978088	0.1018	0.438039	0.489471	2	0.782912	4	Inverse variance weighted (fixed effects)	P10147	MIP-1a
EGFR--eur.annotated.liftover.hg38.refined	CCL3	deCODESoma	17	0.253517	1.64017	3	0.650316	-0.0978088	0.1018	0.438039	0.489471	2	0.782912	4	Inverse variance weighted (fixed effects)	P10147	MIP-1a
EGFR--eur.annotated.liftover.hg38.refined	CCL3	deCODESoma	17	0.253517	1.64017	3	0.650316	-0.0978088	0.1018	0.438039	0.489471	2	0.782912	4	Inverse variance weighted (fixed effects)	P10147	MIP-1a
EGFR--eur.annotated.liftover.hg38.refined	CCL3	deCODESoma	17	0.253517	1.64017	3	0.650316	-0.0978088	0.1018	0.438039	0.489471	2	0.782912	4	Inverse variance weighted (fixed effects)	P10147	MIP-1a
EGFR--eur.annotated.liftover.hg38.refined	CCL3L1	deCODESoma	17	0.659398	NA	NA	NA	NA	NA	NA	NA	NA	NA	1	Wald ratio	P16619	LD78-beta
EGFR--eur.annotated.liftover.hg38.refined	CCL4L1	deCODESoma	17	0.99334	4.24651	2	0.119642	6.02838	7.85458	0.583265	2.67277	1	0.102078	3	Inverse variance weighted (fixed effects)	Q8NHW4	LAG-1
EGFR--eur.annotated.liftover.hg38.refined	CCL4L1	deCODESoma	17	0.99334	4.24651	2	0.119642	6.02838	7.85458	0.583265	2.67277	1	0.102078	3	Inverse variance weighted (fixed effects)	Q8NHW4	LAG-1
EGFR--eur.annotated.liftover.hg38.refined	CCL4L1	deCODESoma	17	0.99334	4.24651	2	0.119642	6.02838	7.85458	0.583265	2.67277	1	0.102078	3	Inverse variance weighted (fixed effects)	Q8NHW4	LAG-1
EGFR--eur.annotated.liftover.hg38.refined	CCL5	deCODESoma	17	0.0698151	NA	NA	NA	NA	NA	NA	NA	NA	NA	1	Wald ratio	P13501	RANTES
EGFR--eur.annotated.liftover.hg38.refined	CCL7	deCODESoma	17	0.668198	0.737961	2	0.691439	0.113337	0.079845	0.390715	0.0299751	1	0.862547	3	Inverse variance weighted (fixed effects)	P80098	MCP-3
EGFR--eur.annotated.liftover.hg38.refined	CCL7	deCODESoma	17	0.668198	0.737961	2	0.691439	0.113337	0.079845	0.390715	0.0299751	1	0.862547	3	Inverse variance weighted (fixed effects)	P80098	MCP-3
EGFR--eur.annotated.liftover.hg38.refined	CCL7	deCODESoma	17	0.668198	0.737961	2	0.691439	0.113337	0.079845	0.390715	0.0299751	1	0.862547	3	Inverse variance weighted (fixed effects)	P80098	MCP-3
EGFR--eur.annotated.liftover.hg38.refined	CCL8	deCODESoma	17	0.833906	1.76552	3	0.622466	0.0662187	0.0583182	0.373927	1.11354	2	0.573057	4	Inverse variance weighted (fixed effects)	P80075	MCP-2
EGFR--eur.annotated.liftover.hg38.refined	CCL8	deCODESoma	17	0.833906	1.76552	3	0.622466	0.0662187	0.0583182	0.373927	1.11354	2	0.573057	4	Inverse variance weighted (fixed effects)	P80075	MCP-2
EGFR--eur.annotated.liftover.hg38.refined	CCL8	deCODESoma	17	0.833906	1.76552	3	0.622466	0.0662187	0.0583182	0.373927	1.11354	2	0.573057	4	Inverse variance weighted (fixed effects)	P80075	MCP-2
EGFR--eur.annotated.liftover.hg38.refined	CCL8	deCODESoma	17	0.833906	1.76552	3	0.622466	0.0662187	0.0583182	0.373927	1.11354	2	0.573057	4	Inverse variance weighted (fixed effects)	P80075	MCP-2
EGFR--eur.annotated.liftover.hg38.refined	CCM2	deCODESoma	7	0.156824	NA	NA	NA	NA	NA	NA	NA	NA	NA	1	Wald ratio	Q9BSQ5	CCM2
EGFR--eur.annotated.liftover.hg38.refined	CCNH	deCODESoma	5	0.512075	NA	NA	NA	NA	NA	NA	NA	NA	NA	1	Wald ratio	P51946	Cyclin H
EGFR--eur.annotated.liftover.hg38.refined	CCS	deCODESoma	11	0.203571	NA	NA	NA	NA	NA	NA	NA	NA	NA	1	Wald ratio	O14618	CCS
EGFR--eur.annotated.liftover.hg38.refined	CCT5	deCODESoma	5	0.935375	NA	NA	NA	NA	NA	NA	NA	NA	NA	1	Wald ratio	P48643	TCP-1-epsilon
EGFR--eur.annotated.liftover.hg38.refined	CD109	deCODESoma	6	0.907042	28.6648	12	0.0044171	-0.279982	0.122703	0.0433998	18.1755	11	0.0775966	13	Inverse variance weighted (fixed effects)	Q6YHK3	CD109
EGFR--eur.annotated.liftover.hg38.refined	CD109	deCODESoma	6	0.907042	28.6648	12	0.0044171	-0.279982	0.122703	0.0433998	18.1755	11	0.0775966	13	Inverse variance weighted (fixed effects)	Q6YHK3	CD109
EGFR--eur.annotated.liftover.hg38.refined	CD109	deCODESoma	6	0.907042	28.6648	12	0.0044171	-0.279982	0.122703	0.0433998	18.1755	11	0.0775966	13	Inverse variance weighted (fixed effects)	Q6YHK3	CD109
EGFR--eur.annotated.liftover.hg38.refined	CD109	deCODESoma	6	0.907042	28.6648	12	0.0044171	-0.279982	0.122703	0.0433998	18.1755	11	0.0775966	13	Inverse variance weighted (fixed effects)	Q6YHK3	CD109
EGFR--eur.annotated.liftover.hg38.refined	CD109	deCODESoma	6	0.907042	28.6648	12	0.0044171	-0.279982	0.122703	0.0433998	18.1755	11	0.0775966	13	Inverse variance weighted (fixed effects)	Q6YHK3	CD109
EGFR--eur.annotated.liftover.hg38.refined	CD109	deCODESoma	6	0.907042	28.6648	12	0.0044171	-0.279982	0.122703	0.0433998	18.1755	11	0.0775966	13	Inverse variance weighted (fixed effects)	Q6YHK3	CD109
EGFR--eur.annotated.liftover.hg38.refined	CD109	deCODESoma	6	0.907042	28.6648	12	0.0044171	-0.279982	0.122703	0.0433998	18.1755	11	0.0775966	13	Inverse variance weighted (fixed effects)	Q6YHK3	CD109
EGFR--eur.annotated.liftover.hg38.refined	CD109	deCODESoma	6	0.907042	28.6648	12	0.0044171	-0.279982	0.122703	0.0433998	18.1755	11	0.0775966	13	Inverse variance weighted (fixed effects)	Q6YHK3	CD109
EGFR--eur.annotated.liftover.hg38.refined	CD109	deCODESoma	6	0.907042	28.6648	12	0.0044171	-0.279982	0.122703	0.0433998	18.1755	11	0.0775966	13	Inverse variance weighted (fixed effects)	Q6YHK3	CD109
EGFR--eur.annotated.liftover.hg38.refined	CD109	deCODESoma	6	0.907042	28.6648	12	0.0044171	-0.279982	0.122703	0.0433998	18.1755	11	0.0775966	13	Inverse variance weighted (fixed effects)	Q6YHK3	CD109
EGFR--eur.annotated.liftover.hg38.refined	CD109	deCODESoma	6	0.907042	28.6648	12	0.0044171	-0.279982	0.122703	0.0433998	18.1755	11	0.0775966	13	Inverse variance weighted (fixed effects)	Q6YHK3	CD109
EGFR--eur.annotated.liftover.hg38.refined	CD109	deCODESoma	6	0.907042	28.6648	12	0.0044171	-0.279982	0.122703	0.0433998	18.1755	11	0.0775966	13	Inverse variance weighted (fixed effects)	Q6YHK3	CD109
EGFR--eur.annotated.liftover.hg38.refined	CD109	deCODESoma	6	0.907042	28.6648	12	0.0044171	-0.279982	0.122703	0.0433998	18.1755	11	0.0775966	13	Inverse variance weighted (fixed effects)	Q6YHK3	CD109
EGFR--eur.annotated.liftover.hg38.refined	CD14	deCODESoma	5	0.742882	0.180469	1	0.670971	NA	NA	NA	NA	NA	NA	2	Inverse variance weighted (fixed effects)	P08571	sCD14
EGFR--eur.annotated.liftover.hg38.refined	CD14	deCODESoma	5	0.742882	0.180469	1	0.670971	NA	NA	NA	NA	NA	NA	2	Inverse variance weighted (fixed effects)	P08571	sCD14
EGFR--eur.annotated.liftover.hg38.refined	CD14	deCODESoma	5	0.696573	0.176088	1	0.674757	NA	NA	NA	NA	NA	NA	2	Inverse variance weighted (fixed effects)	P08571	CD14
EGFR--eur.annotated.liftover.hg38.refined	CD14	deCODESoma	5	0.696573	0.176088	1	0.674757	NA	NA	NA	NA	NA	NA	2	Inverse variance weighted (fixed effects)	P08571	CD14
EGFR--eur.annotated.liftover.hg38.refined	CD163	deCODESoma	12	0.691827	3.99739	1	0.0455708	NA	NA	NA	NA	NA	NA	2	Inverse variance weighted (fixed effects)	Q86VB7	sCD163
EGFR--eur.annotated.liftover.hg38.refined	CD163	deCODESoma	12	0.691827	3.99739	1	0.0455708	NA	NA	NA	NA	NA	NA	2	Inverse variance weighted (fixed effects)	Q86VB7	sCD163
EGFR--eur.annotated.liftover.hg38.refined	CD177	deCODESoma	19	0.758855	18.7276	15	0.226342	-0.0225444	0.0816436	0.786482	18.6129	14	0.180275	16	Inverse variance weighted (fixed effects)	Q8N6Q3	CD177
EGFR--eur.annotated.liftover.hg38.refined	CD177	deCODESoma	19	0.758855	18.7276	15	0.226342	-0.0225444	0.0816436	0.786482	18.6129	14	0.180275	16	Inverse variance weighted (fixed effects)	Q8N6Q3	CD177
EGFR--eur.annotated.liftover.hg38.refined	CD177	deCODESoma	19	0.758855	18.7276	15	0.226342	-0.0225444	0.0816436	0.786482	18.6129	14	0.180275	16	Inverse variance weighted (fixed effects)	Q8N6Q3	CD177
EGFR--eur.annotated.liftover.hg38.refined	CD177	deCODESoma	19	0.758855	18.7276	15	0.226342	-0.0225444	0.0816436	0.786482	18.6129	14	0.180275	16	Inverse variance weighted (fixed effects)	Q8N6Q3	CD177
EGFR--eur.annotated.liftover.hg38.refined	CD177	deCODESoma	19	0.758855	18.7276	15	0.226342	-0.0225444	0.0816436	0.786482	18.6129	14	0.180275	16	Inverse variance weighted (fixed effects)	Q8N6Q3	CD177
EGFR--eur.annotated.liftover.hg38.refined	CD177	deCODESoma	19	0.758855	18.7276	15	0.226342	-0.0225444	0.0816436	0.786482	18.6129	14	0.180275	16	Inverse variance weighted (fixed effects)	Q8N6Q3	CD177
EGFR--eur.annotated.liftover.hg38.refined	CD177	deCODESoma	19	0.758855	18.7276	15	0.226342	-0.0225444	0.0816436	0.786482	18.6129	14	0.180275	16	Inverse variance weighted (fixed effects)	Q8N6Q3	CD177
EGFR--eur.annotated.liftover.hg38.refined	CD177	deCODESoma	19	0.758855	18.7276	15	0.226342	-0.0225444	0.0816436	0.786482	18.6129	14	0.180275	16	Inverse variance weighted (fixed effects)	Q8N6Q3	CD177
EGFR--eur.annotated.liftover.hg38.refined	CD177	deCODESoma	19	0.758855	18.7276	15	0.226342	-0.0225444	0.0816436	0.786482	18.6129	14	0.180275	16	Inverse variance weighted (fixed effects)	Q8N6Q3	CD177
EGFR--eur.annotated.liftover.hg38.refined	CD177	deCODESoma	19	0.758855	18.7276	15	0.226342	-0.0225444	0.0816436	0.786482	18.6129	14	0.180275	16	Inverse variance weighted (fixed effects)	Q8N6Q3	CD177
EGFR--eur.annotated.liftover.hg38.refined	CD177	deCODESoma	19	0.758855	18.7276	15	0.226342	-0.0225444	0.0816436	0.786482	18.6129	14	0.180275	16	Inverse variance weighted (fixed effects)	Q8N6Q3	CD177
EGFR--eur.annotated.liftover.hg38.refined	CD177	deCODESoma	19	0.758855	18.7276	15	0.226342	-0.0225444	0.0816436	0.786482	18.6129	14	0.180275	16	Inverse variance weighted (fixed effects)	Q8N6Q3	CD177
EGFR--eur.annotated.liftover.hg38.refined	CD177	deCODESoma	19	0.758855	18.7276	15	0.226342	-0.0225444	0.0816436	0.786482	18.6129	14	0.180275	16	Inverse variance weighted (fixed effects)	Q8N6Q3	CD177
EGFR--eur.annotated.liftover.hg38.refined	CD177	deCODESoma	19	0.758855	18.7276	15	0.226342	-0.0225444	0.0816436	0.786482	18.6129	14	0.180275	16	Inverse variance weighted (fixed effects)	Q8N6Q3	CD177
EGFR--eur.annotated.liftover.hg38.refined	CD177	deCODESoma	19	0.758855	18.7276	15	0.226342	-0.0225444	0.0816436	0.786482	18.6129	14	0.180275	16	Inverse variance weighted (fixed effects)	Q8N6Q3	CD177
EGFR--eur.annotated.liftover.hg38.refined	CD177	deCODESoma	19	0.758855	18.7276	15	0.226342	-0.0225444	0.0816436	0.786482	18.6129	14	0.180275	16	Inverse variance weighted (fixed effects)	Q8N6Q3	CD177
EGFR--eur.annotated.liftover.hg38.refined	CD200	deCODESoma	3	0.766576	0.0780467	3	0.994335	-0.208678	0.615116	0.766732	0.0773337	2	0.962071	4	Inverse variance weighted (fixed effects)	P41217	OX2G
EGFR--eur.annotated.liftover.hg38.refined	CD200	deCODESoma	3	0.766576	0.0780467	3	0.994335	-0.208678	0.615116	0.766732	0.0773337	2	0.962071	4	Inverse variance weighted (fixed effects)	P41217	OX2G
EGFR--eur.annotated.liftover.hg38.refined	CD200	deCODESoma	3	0.766576	0.0780467	3	0.994335	-0.208678	0.615116	0.766732	0.0773337	2	0.962071	4	Inverse variance weighted (fixed effects)	P41217	OX2G
EGFR--eur.annotated.liftover.hg38.refined	CD200	deCODESoma	3	0.766576	0.0780467	3	0.994335	-0.208678	0.615116	0.766732	0.0773337	2	0.962071	4	Inverse variance weighted (fixed effects)	P41217	OX2G
EGFR--eur.annotated.liftover.hg38.refined	CD200R1	deCODESoma	3	0.985664	2.47771	3	0.479332	0.0139085	0.492657	0.980041	2.4777	2	0.289717	4	Inverse variance weighted (fixed effects)	Q8TD46	MO2R1
EGFR--eur.annotated.liftover.hg38.refined	CD200R1	deCODESoma	3	0.985664	2.47771	3	0.479332	0.0139085	0.492657	0.980041	2.4777	2	0.289717	4	Inverse variance weighted (fixed effects)	Q8TD46	MO2R1
EGFR--eur.annotated.liftover.hg38.refined	CD200R1	deCODESoma	3	0.985664	2.47771	3	0.479332	0.0139085	0.492657	0.980041	2.4777	2	0.289717	4	Inverse variance weighted (fixed effects)	Q8TD46	MO2R1
EGFR--eur.annotated.liftover.hg38.refined	CD200R1	deCODESoma	3	0.985664	2.47771	3	0.479332	0.0139085	0.492657	0.980041	2.4777	2	0.289717	4	Inverse variance weighted (fixed effects)	Q8TD46	MO2R1
EGFR--eur.annotated.liftover.hg38.refined	CD209	deCODESoma	19	0.856567	3.87343	4	0.423407	-0.0056768	0.175804	0.976269	3.66068	3	0.300513	5	Inverse variance weighted (fixed effects)	Q9NNX6	DC-SIGN
EGFR--eur.annotated.liftover.hg38.refined	CD209	deCODESoma	19	0.856567	3.87343	4	0.423407	-0.0056768	0.175804	0.976269	3.66068	3	0.300513	5	Inverse variance weighted (fixed effects)	Q9NNX6	DC-SIGN
EGFR--eur.annotated.liftover.hg38.refined	CD209	deCODESoma	19	0.856567	3.87343	4	0.423407	-0.0056768	0.175804	0.976269	3.66068	3	0.300513	5	Inverse variance weighted (fixed effects)	Q9NNX6	DC-SIGN
EGFR--eur.annotated.liftover.hg38.refined	CD209	deCODESoma	19	0.856567	3.87343	4	0.423407	-0.0056768	0.175804	0.976269	3.66068	3	0.300513	5	Inverse variance weighted (fixed effects)	Q9NNX6	DC-SIGN
EGFR--eur.annotated.liftover.hg38.refined	CD209	deCODESoma	19	0.856567	3.87343	4	0.423407	-0.0056768	0.175804	0.976269	3.66068	3	0.300513	5	Inverse variance weighted (fixed effects)	Q9NNX6	DC-SIGN
EGFR--eur.annotated.liftover.hg38.refined	CD209	deCODESoma	19	0.856567	3.87343	4	0.423407	-0.0056768	0.175804	0.976269	3.66068	3	0.300513	5	Inverse variance weighted (fixed effects)	Q9NNX6	DC-SIGN
EGFR--eur.annotated.liftover.hg38.refined	CD244	deCODESoma	1	0.37254	NA	NA	NA	NA	NA	NA	NA	NA	NA	1	Wald ratio	Q9BZW8	CD244
EGFR--eur.annotated.liftover.hg38.refined	CD248	deCODESoma	11	0.802549	NA	NA	NA	NA	NA	NA	NA	NA	NA	1	Wald ratio	Q9HCU0	CD248
EGFR--eur.annotated.liftover.hg38.refined	CD274	deCODESoma	9	0.992331	2.73807	2	0.254353	-0.624805	0.393716	0.357964	0.00104334	1	0.974232	3	Inverse variance weighted (fixed effects)	Q9NZQ7	B7-H1
EGFR--eur.annotated.liftover.hg38.refined	CD274	deCODESoma	9	0.992331	2.73807	2	0.254353	-0.624805	0.393716	0.357964	0.00104334	1	0.974232	3	Inverse variance weighted (fixed effects)	Q9NZQ7	B7-H1
EGFR--eur.annotated.liftover.hg38.refined	CD274	deCODESoma	9	0.992331	2.73807	2	0.254353	-0.624805	0.393716	0.357964	0.00104334	1	0.974232	3	Inverse variance weighted (fixed effects)	Q9NZQ7	B7-H1
EGFR--eur.annotated.liftover.hg38.refined	CD300A	deCODESoma	17	0.707744	0.433417	2	0.805165	0.0931457	0.18085	0.697217	0.418118	1	0.517877	3	Inverse variance weighted (fixed effects)	Q9UGN4	CM35H
EGFR--eur.annotated.liftover.hg38.refined	CD300A	deCODESoma	17	0.707744	0.433417	2	0.805165	0.0931457	0.18085	0.697217	0.418118	1	0.517877	3	Inverse variance weighted (fixed effects)	Q9UGN4	CM35H
EGFR--eur.annotated.liftover.hg38.refined	CD300A	deCODESoma	17	0.707744	0.433417	2	0.805165	0.0931457	0.18085	0.697217	0.418118	1	0.517877	3	Inverse variance weighted (fixed effects)	Q9UGN4	CM35H
EGFR--eur.annotated.liftover.hg38.refined	CD300C	deCODESoma	17	0.677274	3.17579	2	0.204356	-0.162781	0.313981	0.69551	3.07832	1	0.0793424	3	Inverse variance weighted (fixed effects)	Q08708	CLM6
EGFR--eur.annotated.liftover.hg38.refined	CD300C	deCODESoma	17	0.677274	3.17579	2	0.204356	-0.162781	0.313981	0.69551	3.07832	1	0.0793424	3	Inverse variance weighted (fixed effects)	Q08708	CLM6
EGFR--eur.annotated.liftover.hg38.refined	CD300C	deCODESoma	17	0.677274	3.17579	2	0.204356	-0.162781	0.313981	0.69551	3.07832	1	0.0793424	3	Inverse variance weighted (fixed effects)	Q08708	CLM6
EGFR--eur.annotated.liftover.hg38.refined	CD33	deCODESoma	19	0.888545	1.51085	4	0.824717	0.0721025	0.0693863	0.37513	0.796706	3	0.850255	5	Inverse variance weighted (fixed effects)	P20138	Siglec-3
EGFR--eur.annotated.liftover.hg38.refined	CD33	deCODESoma	19	0.888545	1.51085	4	0.824717	0.0721025	0.0693863	0.37513	0.796706	3	0.850255	5	Inverse variance weighted (fixed effects)	P20138	Siglec-3
EGFR--eur.annotated.liftover.hg38.refined	CD33	deCODESoma	19	0.888545	1.51085	4	0.824717	0.0721025	0.0693863	0.37513	0.796706	3	0.850255	5	Inverse variance weighted (fixed effects)	P20138	Siglec-3
EGFR--eur.annotated.liftover.hg38.refined	CD33	deCODESoma	19	0.888545	1.51085	4	0.824717	0.0721025	0.0693863	0.37513	0.796706	3	0.850255	5	Inverse variance weighted (fixed effects)	P20138	Siglec-3
EGFR--eur.annotated.liftover.hg38.refined	CD33	deCODESoma	19	0.888545	1.51085	4	0.824717	0.0721025	0.0693863	0.37513	0.796706	3	0.850255	5	Inverse variance weighted (fixed effects)	P20138	Siglec-3
EGFR--eur.annotated.liftover.hg38.refined	CD36	deCODESoma	7	0.847517	0.458338	1	0.498402	NA	NA	NA	NA	NA	NA	2	Inverse variance weighted (fixed effects)	P16671	CD36 ANTIGEN
EGFR--eur.annotated.liftover.hg38.refined	CD36	deCODESoma	7	0.847517	0.458338	1	0.498402	NA	NA	NA	NA	NA	NA	2	Inverse variance weighted (fixed effects)	P16671	CD36 ANTIGEN
EGFR--eur.annotated.liftover.hg38.refined	CD4	deCODESoma	12	0.918905	NA	NA	NA	NA	NA	NA	NA	NA	NA	1	Wald ratio	P01730	sCD4
EGFR--eur.annotated.liftover.hg38.refined	CD48	deCODESoma	1	0.667463	1.58896	2	0.451817	-0.141329	0.431191	0.798363	1.55066	1	0.213038	3	Inverse variance weighted (fixed effects)	P09326	CD48
EGFR--eur.annotated.liftover.hg38.refined	CD48	deCODESoma	1	0.667463	1.58896	2	0.451817	-0.141329	0.431191	0.798363	1.55066	1	0.213038	3	Inverse variance weighted (fixed effects)	P09326	CD48
EGFR--eur.annotated.liftover.hg38.refined	CD48	deCODESoma	1	0.667463	1.58896	2	0.451817	-0.141329	0.431191	0.798363	1.55066	1	0.213038	3	Inverse variance weighted (fixed effects)	P09326	CD48
EGFR--eur.annotated.liftover.hg38.refined	CD55	deCODESoma	1	0.695532	0.0149341	1	0.902736	NA	NA	NA	NA	NA	NA	2	Inverse variance weighted (fixed effects)	P08174	DAF
EGFR--eur.annotated.liftover.hg38.refined	CD55	deCODESoma	1	0.695532	0.0149341	1	0.902736	NA	NA	NA	NA	NA	NA	2	Inverse variance weighted (fixed effects)	P08174	DAF
EGFR--eur.annotated.liftover.hg38.refined	CD58	deCODESoma	1	0.877067	1.94754	1	0.162852	NA	NA	NA	NA	NA	NA	2	Inverse variance weighted (fixed effects)	P19256	sLFA-3
EGFR--eur.annotated.liftover.hg38.refined	CD58	deCODESoma	1	0.877067	1.94754	1	0.162852	NA	NA	NA	NA	NA	NA	2	Inverse variance weighted (fixed effects)	P19256	sLFA-3
EGFR--eur.annotated.liftover.hg38.refined	CD59	deCODESoma	11	0.0698151	NA	NA	NA	NA	NA	NA	NA	NA	NA	1	Wald ratio	P13987	CD59
EGFR--eur.annotated.liftover.hg38.refined	CD5L	deCODESoma	1	0.106558	2.24622	3	0.522903	0.466929	0.190086	0.133365	0.817262	2	0.664559	4	Inverse variance weighted (fixed effects)	O43866	CD5L
EGFR--eur.annotated.liftover.hg38.refined	CD5L	deCODESoma	1	0.106558	2.24622	3	0.522903	0.466929	0.190086	0.133365	0.817262	2	0.664559	4	Inverse variance weighted (fixed effects)	O43866	CD5L
EGFR--eur.annotated.liftover.hg38.refined	CD5L	deCODESoma	1	0.106558	2.24622	3	0.522903	0.466929	0.190086	0.133365	0.817262	2	0.664559	4	Inverse variance weighted (fixed effects)	O43866	CD5L
EGFR--eur.annotated.liftover.hg38.refined	CD5L	deCODESoma	1	0.106558	2.24622	3	0.522903	0.466929	0.190086	0.133365	0.817262	2	0.664559	4	Inverse variance weighted (fixed effects)	O43866	CD5L
EGFR--eur.annotated.liftover.hg38.refined	CD7	deCODESoma	17	0.980131	NA	NA	NA	NA	NA	NA	NA	NA	NA	1	Wald ratio	P09564	CD7
EGFR--eur.annotated.liftover.hg38.refined	CD72	deCODESoma	9	0.794869	1.20583	1	0.272159	NA	NA	NA	NA	NA	NA	2	Inverse variance weighted (fixed effects)	P21854	CD72
EGFR--eur.annotated.liftover.hg38.refined	CD72	deCODESoma	9	0.794869	1.20583	1	0.272159	NA	NA	NA	NA	NA	NA	2	Inverse variance weighted (fixed effects)	P21854	CD72
EGFR--eur.annotated.liftover.hg38.refined	CD8A	deCODESoma	2	0.766576	0.237435	1	0.626065	NA	NA	NA	NA	NA	NA	2	Inverse variance weighted (fixed effects)	P01732	CD8A
EGFR--eur.annotated.liftover.hg38.refined	CD8A	deCODESoma	2	0.766576	0.237435	1	0.626065	NA	NA	NA	NA	NA	NA	2	Inverse variance weighted (fixed effects)	P01732	CD8A
EGFR--eur.annotated.liftover.hg38.refined	CD97	deCODESoma	19	0.825336	3.88912	2	0.14305	0.0333161	0.804264	0.973644	3.36856	1	0.0664517	3	Inverse variance weighted (fixed effects)	P48960	CD97
EGFR--eur.annotated.liftover.hg38.refined	CD97	deCODESoma	19	0.825336	3.88912	2	0.14305	0.0333161	0.804264	0.973644	3.36856	1	0.0664517	3	Inverse variance weighted (fixed effects)	P48960	CD97
EGFR--eur.annotated.liftover.hg38.refined	CD97	deCODESoma	19	0.825336	3.88912	2	0.14305	0.0333161	0.804264	0.973644	3.36856	1	0.0664517	3	Inverse variance weighted (fixed effects)	P48960	CD97
EGFR--eur.annotated.liftover.hg38.refined	CDCP1	deCODESoma	3	0.977646	4.34991	4	0.360717	-0.166705	0.281893	0.59587	3.64999	3	0.301824	5	Inverse variance weighted (fixed effects)	Q9H5V8	CDCP1
EGFR--eur.annotated.liftover.hg38.refined	CDCP1	deCODESoma	3	0.977646	4.34991	4	0.360717	-0.166705	0.281893	0.59587	3.64999	3	0.301824	5	Inverse variance weighted (fixed effects)	Q9H5V8	CDCP1
EGFR--eur.annotated.liftover.hg38.refined	CDCP1	deCODESoma	3	0.977646	4.34991	4	0.360717	-0.166705	0.281893	0.59587	3.64999	3	0.301824	5	Inverse variance weighted (fixed effects)	Q9H5V8	CDCP1
EGFR--eur.annotated.liftover.hg38.refined	CDCP1	deCODESoma	3	0.977646	4.34991	4	0.360717	-0.166705	0.281893	0.59587	3.64999	3	0.301824	5	Inverse variance weighted (fixed effects)	Q9H5V8	CDCP1
EGFR--eur.annotated.liftover.hg38.refined	CDCP1	deCODESoma	3	0.977646	4.34991	4	0.360717	-0.166705	0.281893	0.59587	3.64999	3	0.301824	5	Inverse variance weighted (fixed effects)	Q9H5V8	CDCP1
EGFR--eur.annotated.liftover.hg38.refined	CDH17	deCODESoma	8	0.911819	3.6967	5	0.593856	0.400212	0.304285	0.258753	2.19021	4	0.700822	6	Inverse variance weighted (fixed effects)	Q12864	CAD17
EGFR--eur.annotated.liftover.hg38.refined	CDH17	deCODESoma	8	0.911819	3.6967	5	0.593856	0.400212	0.304285	0.258753	2.19021	4	0.700822	6	Inverse variance weighted (fixed effects)	Q12864	CAD17
EGFR--eur.annotated.liftover.hg38.refined	CDH17	deCODESoma	8	0.911819	3.6967	5	0.593856	0.400212	0.304285	0.258753	2.19021	4	0.700822	6	Inverse variance weighted (fixed effects)	Q12864	CAD17
EGFR--eur.annotated.liftover.hg38.refined	CDH17	deCODESoma	8	0.911819	3.6967	5	0.593856	0.400212	0.304285	0.258753	2.19021	4	0.700822	6	Inverse variance weighted (fixed effects)	Q12864	CAD17
EGFR--eur.annotated.liftover.hg38.refined	CDH17	deCODESoma	8	0.911819	3.6967	5	0.593856	0.400212	0.304285	0.258753	2.19021	4	0.700822	6	Inverse variance weighted (fixed effects)	Q12864	CAD17
EGFR--eur.annotated.liftover.hg38.refined	CDH17	deCODESoma	8	0.911819	3.6967	5	0.593856	0.400212	0.304285	0.258753	2.19021	4	0.700822	6	Inverse variance weighted (fixed effects)	Q12864	CAD17
EGFR--eur.annotated.liftover.hg38.refined	CDH5	deCODESoma	16	0.877067	NA	NA	NA	NA	NA	NA	NA	NA	NA	1	Wald ratio	P33151	Cadherin-5
EGFR--eur.annotated.liftover.hg38.refined	CDHR5	deCODESoma	11	0.911819	0.000948032	1	0.975437	NA	NA	NA	NA	NA	NA	2	Inverse variance weighted (fixed effects)	Q9HBB8	MUCDL
EGFR--eur.annotated.liftover.hg38.refined	CDHR5	deCODESoma	11	0.911819	0.000948032	1	0.975437	NA	NA	NA	NA	NA	NA	2	Inverse variance weighted (fixed effects)	Q9HBB8	MUCDL
EGFR--eur.annotated.liftover.hg38.refined	CDKN1B	deCODESoma	12	0.905755	NA	NA	NA	NA	NA	NA	NA	NA	NA	1	Wald ratio	P46527	p27Kip1
EGFR--eur.annotated.liftover.hg38.refined	CDNF	deCODESoma	10	0.200248	0.180923	2	0.913509	0.238481	0.166773	0.388506	0.103482	1	0.74769	3	Inverse variance weighted (fixed effects)	Q49AH0	ARMEL
EGFR--eur.annotated.liftover.hg38.refined	CDNF	deCODESoma	10	0.200248	0.180923	2	0.913509	0.238481	0.166773	0.388506	0.103482	1	0.74769	3	Inverse variance weighted (fixed effects)	Q49AH0	ARMEL
EGFR--eur.annotated.liftover.hg38.refined	CDNF	deCODESoma	10	0.200248	0.180923	2	0.913509	0.238481	0.166773	0.388506	0.103482	1	0.74769	3	Inverse variance weighted (fixed effects)	Q49AH0	ARMEL
EGFR--eur.annotated.liftover.hg38.refined	CDON	deCODESoma	11	0.758259	3.50198	2	0.173602	-0.0150132	0.132821	0.928345	1.80027	1	0.17968	3	Inverse variance weighted (fixed effects)	Q4KMG0	CDON
EGFR--eur.annotated.liftover.hg38.refined	CDON	deCODESoma	11	0.758259	3.50198	2	0.173602	-0.0150132	0.132821	0.928345	1.80027	1	0.17968	3	Inverse variance weighted (fixed effects)	Q4KMG0	CDON
EGFR--eur.annotated.liftover.hg38.refined	CDON	deCODESoma	11	0.758259	3.50198	2	0.173602	-0.0150132	0.132821	0.928345	1.80027	1	0.17968	3	Inverse variance weighted (fixed effects)	Q4KMG0	CDON
EGFR--eur.annotated.liftover.hg38.refined	CEACAM19	deCODESoma	19	0.0624596	NA	NA	NA	NA	NA	NA	NA	NA	NA	1	Wald ratio	Q7Z692	CEA19
EGFR--eur.annotated.liftover.hg38.refined	CEACAM8	deCODESoma	19	0.885902	1.33492	1	0.247932	NA	NA	NA	NA	NA	NA	2	Inverse variance weighted (fixed effects)	P31997	CEAM8
EGFR--eur.annotated.liftover.hg38.refined	CEACAM8	deCODESoma	19	0.885902	1.33492	1	0.247932	NA	NA	NA	NA	NA	NA	2	Inverse variance weighted (fixed effects)	P31997	CEAM8
EGFR--eur.annotated.liftover.hg38.refined	CECR1	deCODESoma	22	0.853116	1.34493	4	0.853708	-0.0240311	0.06533	0.737412	1.2853	3	0.732628	5	Inverse variance weighted (fixed effects)	Q9NZK5	CECR1
EGFR--eur.annotated.liftover.hg38.refined	CECR1	deCODESoma	22	0.853116	1.34493	4	0.853708	-0.0240311	0.06533	0.737412	1.2853	3	0.732628	5	Inverse variance weighted (fixed effects)	Q9NZK5	CECR1
EGFR--eur.annotated.liftover.hg38.refined	CECR1	deCODESoma	22	0.853116	1.34493	4	0.853708	-0.0240311	0.06533	0.737412	1.2853	3	0.732628	5	Inverse variance weighted (fixed effects)	Q9NZK5	CECR1
EGFR--eur.annotated.liftover.hg38.refined	CECR1	deCODESoma	22	0.853116	1.34493	4	0.853708	-0.0240311	0.06533	0.737412	1.2853	3	0.732628	5	Inverse variance weighted (fixed effects)	Q9NZK5	CECR1
EGFR--eur.annotated.liftover.hg38.refined	CECR1	deCODESoma	22	0.853116	1.34493	4	0.853708	-0.0240311	0.06533	0.737412	1.2853	3	0.732628	5	Inverse variance weighted (fixed effects)	Q9NZK5	CECR1
EGFR--eur.annotated.liftover.hg38.refined	CECR1	deCODESoma	22	0.853116	1.34493	4	0.853708	-0.0240311	0.06533	0.737412	1.2853	3	0.732628	5	Inverse variance weighted (fixed effects)	Q9NZK5	CECR1
EGFR--eur.annotated.liftover.hg38.refined	CEL	deCODESoma	9	0.426313	12.9911	4	0.0113194	-0.266673	0.289503	0.424912	12.3967	3	0.00614079	5	Inverse variance weighted (fixed effects)	P19835	CEL
EGFR--eur.annotated.liftover.hg38.refined	CEL	deCODESoma	9	0.426313	12.9911	4	0.0113194	-0.266673	0.289503	0.424912	12.3967	3	0.00614079	5	Inverse variance weighted (fixed effects)	P19835	CEL
EGFR--eur.annotated.liftover.hg38.refined	CEL	deCODESoma	9	0.426313	12.9911	4	0.0113194	-0.266673	0.289503	0.424912	12.3967	3	0.00614079	5	Inverse variance weighted (fixed effects)	P19835	CEL
EGFR--eur.annotated.liftover.hg38.refined	CEL	deCODESoma	9	0.426313	12.9911	4	0.0113194	-0.266673	0.289503	0.424912	12.3967	3	0.00614079	5	Inverse variance weighted (fixed effects)	P19835	CEL
EGFR--eur.annotated.liftover.hg38.refined	CEL	deCODESoma	9	0.426313	12.9911	4	0.0113194	-0.266673	0.289503	0.424912	12.3967	3	0.00614079	5	Inverse variance weighted (fixed effects)	P19835	CEL
EGFR--eur.annotated.liftover.hg38.refined	CELA2A	deCODESoma	1	0.325747	NA	NA	NA	NA	NA	NA	NA	NA	NA	1	Wald ratio	P08217	ELA2A
EGFR--eur.annotated.liftover.hg38.refined	CES1	deCODESoma	16	0.888545	3.14636	1	0.0760965	NA	NA	NA	NA	NA	NA	2	Inverse variance weighted (fixed effects)	P23141	\\carboxylesterase, liver\\\\\\"
EGFR--eur.annotated.liftover.hg38.refined	CES1	deCODESoma	16	0.888545	3.14636	1	0.0760965	NA	NA	NA	NA	NA	NA	2	Inverse variance weighted (fixed effects)	P23141	\\carboxylesterase, liver\\\\\\"
EGFR--eur.annotated.liftover.hg38.refined	CETN3	deCODESoma	5	0.851159	NA	NA	NA	NA	NA	NA	NA	NA	NA	1	Wald ratio	O15182	CETN3
EGFR--eur.annotated.liftover.hg38.refined	CFB	deCODESoma	6	0.679302	10.5357	2	0.00515467	-0.350344	0.105543	0.18628	0.741872	1	0.389062	3	Inverse variance weighted (fixed effects)	P00751	Factor B
EGFR--eur.annotated.liftover.hg38.refined	CFB	deCODESoma	6	0.679302	10.5357	2	0.00515467	-0.350344	0.105543	0.18628	0.741872	1	0.389062	3	Inverse variance weighted (fixed effects)	P00751	Factor B
EGFR--eur.annotated.liftover.hg38.refined	CFB	deCODESoma	6	0.679302	10.5357	2	0.00515467	-0.350344	0.105543	0.18628	0.741872	1	0.389062	3	Inverse variance weighted (fixed effects)	P00751	Factor B
EGFR--eur.annotated.liftover.hg38.refined	CFD	deCODESoma	19	0.833906	7.80446	4	0.0990093	-0.729865	0.512173	0.249369	5.02154	3	0.170227	5	Inverse variance weighted (fixed effects)	P00746	Factor D
EGFR--eur.annotated.liftover.hg38.refined	CFD	deCODESoma	19	0.833906	7.80446	4	0.0990093	-0.729865	0.512173	0.249369	5.02154	3	0.170227	5	Inverse variance weighted (fixed effects)	P00746	Factor D
EGFR--eur.annotated.liftover.hg38.refined	CFD	deCODESoma	19	0.833906	7.80446	4	0.0990093	-0.729865	0.512173	0.249369	5.02154	3	0.170227	5	Inverse variance weighted (fixed effects)	P00746	Factor D
EGFR--eur.annotated.liftover.hg38.refined	CFD	deCODESoma	19	0.833906	7.80446	4	0.0990093	-0.729865	0.512173	0.249369	5.02154	3	0.170227	5	Inverse variance weighted (fixed effects)	P00746	Factor D
EGFR--eur.annotated.liftover.hg38.refined	CFD	deCODESoma	19	0.833906	7.80446	4	0.0990093	-0.729865	0.512173	0.249369	5.02154	3	0.170227	5	Inverse variance weighted (fixed effects)	P00746	Factor D
EGFR--eur.annotated.liftover.hg38.refined	CFH	deCODESoma	1	0.0800955	14.9703	4	0.00476312	-0.875827	0.726273	0.314282	8.5009	3	0.0367181	5	Inverse variance weighted (fixed effects)	P08603	Factor H
EGFR--eur.annotated.liftover.hg38.refined	CFH	deCODESoma	1	0.0800955	14.9703	4	0.00476312	-0.875827	0.726273	0.314282	8.5009	3	0.0367181	5	Inverse variance weighted (fixed effects)	P08603	Factor H
EGFR--eur.annotated.liftover.hg38.refined	CFH	deCODESoma	1	0.0800955	14.9703	4	0.00476312	-0.875827	0.726273	0.314282	8.5009	3	0.0367181	5	Inverse variance weighted (fixed effects)	P08603	Factor H
EGFR--eur.annotated.liftover.hg38.refined	CFH	deCODESoma	1	0.0800955	14.9703	4	0.00476312	-0.875827	0.726273	0.314282	8.5009	3	0.0367181	5	Inverse variance weighted (fixed effects)	P08603	Factor H
EGFR--eur.annotated.liftover.hg38.refined	CFH	deCODESoma	1	0.0800955	14.9703	4	0.00476312	-0.875827	0.726273	0.314282	8.5009	3	0.0367181	5	Inverse variance weighted (fixed effects)	P08603	Factor H
EGFR--eur.annotated.liftover.hg38.refined	CFHR1	deCODESoma	1	5.2793e-07	1.083	2	0.581875	0.0565978	0.13565	0.74836	0.0115308	1	0.914486	3	Inverse variance weighted (fixed effects)	Q03591	FHR1
EGFR--eur.annotated.liftover.hg38.refined	CFHR1	deCODESoma	1	5.2793e-07	1.083	2	0.581875	0.0565978	0.13565	0.74836	0.0115308	1	0.914486	3	Inverse variance weighted (fixed effects)	Q03591	FHR1
EGFR--eur.annotated.liftover.hg38.refined	CFHR1	deCODESoma	1	5.2793e-07	1.083	2	0.581875	0.0565978	0.13565	0.74836	0.0115308	1	0.914486	3	Inverse variance weighted (fixed effects)	Q03591	FHR1
EGFR--eur.annotated.liftover.hg38.refined	CFHR2	deCODESoma	1	0.357908	51.8119	7	6.35872e-09	0.0586972	0.165081	0.734333	51.8115	6	2.0349e-09	8	Inverse variance weighted (fixed effects)	P36980	FHR2
EGFR--eur.annotated.liftover.hg38.refined	CFHR2	deCODESoma	1	0.357908	51.8119	7	6.35872e-09	0.0586972	0.165081	0.734333	51.8115	6	2.0349e-09	8	Inverse variance weighted (fixed effects)	P36980	FHR2
EGFR--eur.annotated.liftover.hg38.refined	CFHR2	deCODESoma	1	0.357908	51.8119	7	6.35872e-09	0.0586972	0.165081	0.734333	51.8115	6	2.0349e-09	8	Inverse variance weighted (fixed effects)	P36980	FHR2
EGFR--eur.annotated.liftover.hg38.refined	CFHR2	deCODESoma	1	0.357908	51.8119	7	6.35872e-09	0.0586972	0.165081	0.734333	51.8115	6	2.0349e-09	8	Inverse variance weighted (fixed effects)	P36980	FHR2
EGFR--eur.annotated.liftover.hg38.refined	CFHR2	deCODESoma	1	0.357908	51.8119	7	6.35872e-09	0.0586972	0.165081	0.734333	51.8115	6	2.0349e-09	8	Inverse variance weighted (fixed effects)	P36980	FHR2
EGFR--eur.annotated.liftover.hg38.refined	CFHR2	deCODESoma	1	0.357908	51.8119	7	6.35872e-09	0.0586972	0.165081	0.734333	51.8115	6	2.0349e-09	8	Inverse variance weighted (fixed effects)	P36980	FHR2
EGFR--eur.annotated.liftover.hg38.refined	CFHR2	deCODESoma	1	0.357908	51.8119	7	6.35872e-09	0.0586972	0.165081	0.734333	51.8115	6	2.0349e-09	8	Inverse variance weighted (fixed effects)	P36980	FHR2
EGFR--eur.annotated.liftover.hg38.refined	CFHR2	deCODESoma	1	0.357908	51.8119	7	6.35872e-09	0.0586972	0.165081	0.734333	51.8115	6	2.0349e-09	8	Inverse variance weighted (fixed effects)	P36980	FHR2
EGFR--eur.annotated.liftover.hg38.refined	CFHR4	deCODESoma	1	0.323945	53.592	8	8.28265e-09	0.0951505	0.219238	0.677347	53.5761	7	2.8526e-09	9	Inverse variance weighted (fixed effects)	Q92496	FHR4
EGFR--eur.annotated.liftover.hg38.refined	CFHR4	deCODESoma	1	0.323945	53.592	8	8.28265e-09	0.0951505	0.219238	0.677347	53.5761	7	2.8526e-09	9	Inverse variance weighted (fixed effects)	Q92496	FHR4
EGFR--eur.annotated.liftover.hg38.refined	CFHR4	deCODESoma	1	0.323945	53.592	8	8.28265e-09	0.0951505	0.219238	0.677347	53.5761	7	2.8526e-09	9	Inverse variance weighted (fixed effects)	Q92496	FHR4
EGFR--eur.annotated.liftover.hg38.refined	CFHR4	deCODESoma	1	0.323945	53.592	8	8.28265e-09	0.0951505	0.219238	0.677347	53.5761	7	2.8526e-09	9	Inverse variance weighted (fixed effects)	Q92496	FHR4
EGFR--eur.annotated.liftover.hg38.refined	CFHR4	deCODESoma	1	0.323945	53.592	8	8.28265e-09	0.0951505	0.219238	0.677347	53.5761	7	2.8526e-09	9	Inverse variance weighted (fixed effects)	Q92496	FHR4
EGFR--eur.annotated.liftover.hg38.refined	CFHR4	deCODESoma	1	0.323945	53.592	8	8.28265e-09	0.0951505	0.219238	0.677347	53.5761	7	2.8526e-09	9	Inverse variance weighted (fixed effects)	Q92496	FHR4
EGFR--eur.annotated.liftover.hg38.refined	CFHR4	deCODESoma	1	0.323945	53.592	8	8.28265e-09	0.0951505	0.219238	0.677347	53.5761	7	2.8526e-09	9	Inverse variance weighted (fixed effects)	Q92496	FHR4
EGFR--eur.annotated.liftover.hg38.refined	CFHR4	deCODESoma	1	0.323945	53.592	8	8.28265e-09	0.0951505	0.219238	0.677347	53.5761	7	2.8526e-09	9	Inverse variance weighted (fixed effects)	Q92496	FHR4
EGFR--eur.annotated.liftover.hg38.refined	CFHR4	deCODESoma	1	0.323945	53.592	8	8.28265e-09	0.0951505	0.219238	0.677347	53.5761	7	2.8526e-09	9	Inverse variance weighted (fixed effects)	Q92496	FHR4
EGFR--eur.annotated.liftover.hg38.refined	CFHR5	deCODESoma	1	0.649121	2.25388	3	0.521413	-0.0290179	0.115828	0.825567	1.39969	2	0.496662	4	Inverse variance weighted (fixed effects)	Q9BXR6	complement factor H-related 5
EGFR--eur.annotated.liftover.hg38.refined	CFHR5	deCODESoma	1	0.649121	2.25388	3	0.521413	-0.0290179	0.115828	0.825567	1.39969	2	0.496662	4	Inverse variance weighted (fixed effects)	Q9BXR6	complement factor H-related 5
EGFR--eur.annotated.liftover.hg38.refined	CFHR5	deCODESoma	1	0.649121	2.25388	3	0.521413	-0.0290179	0.115828	0.825567	1.39969	2	0.496662	4	Inverse variance weighted (fixed effects)	Q9BXR6	complement factor H-related 5
EGFR--eur.annotated.liftover.hg38.refined	CFHR5	deCODESoma	1	0.649121	2.25388	3	0.521413	-0.0290179	0.115828	0.825567	1.39969	2	0.496662	4	Inverse variance weighted (fixed effects)	Q9BXR6	complement factor H-related 5
EGFR--eur.annotated.liftover.hg38.refined	CFI	deCODESoma	4	0.957119	0.224475	1	0.635652	NA	NA	NA	NA	NA	NA	2	Inverse variance weighted (fixed effects)	P05156	Factor I
EGFR--eur.annotated.liftover.hg38.refined	CFI	deCODESoma	4	0.957119	0.224475	1	0.635652	NA	NA	NA	NA	NA	NA	2	Inverse variance weighted (fixed effects)	P05156	Factor I
EGFR--eur.annotated.liftover.hg38.refined	CFI	deCODESoma	4	0.957119	0.224475	1	0.635652	NA	NA	NA	NA	NA	NA	2	Inverse variance weighted (fixed effects)	P05156	Factor I
EGFR--eur.annotated.liftover.hg38.refined	CFL2	deCODESoma	14	0.22501	NA	NA	NA	NA	NA	NA	NA	NA	NA	1	Wald ratio	Q9Y281	COF2
EGFR--eur.annotated.liftover.hg38.refined	CHCHD10	deCODESoma	22	0.679302	NA	NA	NA	NA	NA	NA	NA	NA	NA	1	Wald ratio	Q8WYQ3	CHC10
EGFR--eur.annotated.liftover.hg38.refined	CHGA	deCODESoma	14	0.0552548	6.35892	1	0.0116793	NA	NA	NA	NA	NA	NA	2	Inverse variance weighted (fixed effects)	P10645	CgA
EGFR--eur.annotated.liftover.hg38.refined	CHGA	deCODESoma	14	0.0552548	6.35892	1	0.0116793	NA	NA	NA	NA	NA	NA	2	Inverse variance weighted (fixed effects)	P10645	CgA
EGFR--eur.annotated.liftover.hg38.refined	CHGB	deCODESoma	20	0.558922	NA	NA	NA	NA	NA	NA	NA	NA	NA	1	Wald ratio	P05060	SCG1
EGFR--eur.annotated.liftover.hg38.refined	CHI3L1	deCODESoma	1	0.796826	6.70793	2	0.0349456	0.0303301	0.14504	0.868764	6.692	1	0.00968467	3	Inverse variance weighted (fixed effects)	P36222	YKL-40
EGFR--eur.annotated.liftover.hg38.refined	CHI3L1	deCODESoma	1	0.796826	6.70793	2	0.0349456	0.0303301	0.14504	0.868764	6.692	1	0.00968467	3	Inverse variance weighted (fixed effects)	P36222	YKL-40
EGFR--eur.annotated.liftover.hg38.refined	CHI3L1	deCODESoma	1	0.796826	6.70793	2	0.0349456	0.0303301	0.14504	0.868764	6.692	1	0.00968467	3	Inverse variance weighted (fixed effects)	P36222	YKL-40
EGFR--eur.annotated.liftover.hg38.refined	CHI3L2	deCODESoma	1	0.813178	NA	NA	NA	NA	NA	NA	NA	NA	NA	1	Wald ratio	Q15782	CH3L2
EGFR--eur.annotated.liftover.hg38.refined	CHIT1	deCODESoma	1	0.547595	4.74626	4	0.314337	-0.116671	0.0560769	0.128933	2.75547	3	0.430883	5	Inverse variance weighted (fixed effects)	Q13231	Chitotriosidase-1
EGFR--eur.annotated.liftover.hg38.refined	CHIT1	deCODESoma	1	0.547595	4.74626	4	0.314337	-0.116671	0.0560769	0.128933	2.75547	3	0.430883	5	Inverse variance weighted (fixed effects)	Q13231	Chitotriosidase-1
EGFR--eur.annotated.liftover.hg38.refined	CHIT1	deCODESoma	1	0.547595	4.74626	4	0.314337	-0.116671	0.0560769	0.128933	2.75547	3	0.430883	5	Inverse variance weighted (fixed effects)	Q13231	Chitotriosidase-1
EGFR--eur.annotated.liftover.hg38.refined	CHIT1	deCODESoma	1	0.547595	4.74626	4	0.314337	-0.116671	0.0560769	0.128933	2.75547	3	0.430883	5	Inverse variance weighted (fixed effects)	Q13231	Chitotriosidase-1
EGFR--eur.annotated.liftover.hg38.refined	CHIT1	deCODESoma	1	0.547595	4.74626	4	0.314337	-0.116671	0.0560769	0.128933	2.75547	3	0.430883	5	Inverse variance weighted (fixed effects)	Q13231	Chitotriosidase-1
EGFR--eur.annotated.liftover.hg38.refined	CHKB	deCODESoma	22	0.905755	NA	NA	NA	NA	NA	NA	NA	NA	NA	1	Wald ratio	Q9Y259	CHKB
EGFR--eur.annotated.liftover.hg38.refined	CHL1	deCODESoma	3	0.991529	12.7615	7	0.0781381	0.15329	0.283125	0.60772	12.0399	6	0.0610853	8	Inverse variance weighted (fixed effects)	O00533	CHL1
EGFR--eur.annotated.liftover.hg38.refined	CHL1	deCODESoma	3	0.991529	12.7615	7	0.0781381	0.15329	0.283125	0.60772	12.0399	6	0.0610853	8	Inverse variance weighted (fixed effects)	O00533	CHL1
EGFR--eur.annotated.liftover.hg38.refined	CHL1	deCODESoma	3	0.991529	12.7615	7	0.0781381	0.15329	0.283125	0.60772	12.0399	6	0.0610853	8	Inverse variance weighted (fixed effects)	O00533	CHL1
EGFR--eur.annotated.liftover.hg38.refined	CHL1	deCODESoma	3	0.991529	12.7615	7	0.0781381	0.15329	0.283125	0.60772	12.0399	6	0.0610853	8	Inverse variance weighted (fixed effects)	O00533	CHL1
EGFR--eur.annotated.liftover.hg38.refined	CHL1	deCODESoma	3	0.991529	12.7615	7	0.0781381	0.15329	0.283125	0.60772	12.0399	6	0.0610853	8	Inverse variance weighted (fixed effects)	O00533	CHL1
EGFR--eur.annotated.liftover.hg38.refined	CHL1	deCODESoma	3	0.991529	12.7615	7	0.0781381	0.15329	0.283125	0.60772	12.0399	6	0.0610853	8	Inverse variance weighted (fixed effects)	O00533	CHL1
EGFR--eur.annotated.liftover.hg38.refined	CHL1	deCODESoma	3	0.991529	12.7615	7	0.0781381	0.15329	0.283125	0.60772	12.0399	6	0.0610853	8	Inverse variance weighted (fixed effects)	O00533	CHL1
EGFR--eur.annotated.liftover.hg38.refined	CHL1	deCODESoma	3	0.991529	12.7615	7	0.0781381	0.15329	0.283125	0.60772	12.0399	6	0.0610853	8	Inverse variance weighted (fixed effects)	O00533	CHL1
EGFR--eur.annotated.liftover.hg38.refined	CHMP2B	deCODESoma	3	0.695878	0.69897	1	0.40313	NA	NA	NA	NA	NA	NA	2	Inverse variance weighted (fixed effects)	Q9UQN3	CHM2B
EGFR--eur.annotated.liftover.hg38.refined	CHMP2B	deCODESoma	3	0.695878	0.69897	1	0.40313	NA	NA	NA	NA	NA	NA	2	Inverse variance weighted (fixed effects)	Q9UQN3	CHM2B
EGFR--eur.annotated.liftover.hg38.refined	CHRD	deCODESoma	3	0.991529	NA	NA	NA	NA	NA	NA	NA	NA	NA	1	Wald ratio	Q9H2X0	CHRD
EGFR--eur.annotated.liftover.hg38.refined	CHRDL2	deCODESoma	11	0.590485	33.3655	2	5.68549e-08	1.14039	3.47381	0.798066	28.5807	1	8.98734e-08	3	Inverse variance weighted (fixed effects)	Q6WN34	CRDL2
EGFR--eur.annotated.liftover.hg38.refined	CHRDL2	deCODESoma	11	0.590485	33.3655	2	5.68549e-08	1.14039	3.47381	0.798066	28.5807	1	8.98734e-08	3	Inverse variance weighted (fixed effects)	Q6WN34	CRDL2
EGFR--eur.annotated.liftover.hg38.refined	CHRDL2	deCODESoma	11	0.590485	33.3655	2	5.68549e-08	1.14039	3.47381	0.798066	28.5807	1	8.98734e-08	3	Inverse variance weighted (fixed effects)	Q6WN34	CRDL2
EGFR--eur.annotated.liftover.hg38.refined	CHST1	deCODESoma	11	0.888545	NA	NA	NA	NA	NA	NA	NA	NA	NA	1	Wald ratio	O43916	CHST1
EGFR--eur.annotated.liftover.hg38.refined	CHST11	deCODESoma	12	0.849013	5.7077	5	0.335708	0.0341035	0.176151	0.85592	5.27967	4	0.259786	6	Inverse variance weighted (fixed effects)	Q9NPF2	CHSTB
EGFR--eur.annotated.liftover.hg38.refined	CHST11	deCODESoma	12	0.849013	5.7077	5	0.335708	0.0341035	0.176151	0.85592	5.27967	4	0.259786	6	Inverse variance weighted (fixed effects)	Q9NPF2	CHSTB
EGFR--eur.annotated.liftover.hg38.refined	CHST11	deCODESoma	12	0.849013	5.7077	5	0.335708	0.0341035	0.176151	0.85592	5.27967	4	0.259786	6	Inverse variance weighted (fixed effects)	Q9NPF2	CHSTB
EGFR--eur.annotated.liftover.hg38.refined	CHST11	deCODESoma	12	0.849013	5.7077	5	0.335708	0.0341035	0.176151	0.85592	5.27967	4	0.259786	6	Inverse variance weighted (fixed effects)	Q9NPF2	CHSTB
EGFR--eur.annotated.liftover.hg38.refined	CHST11	deCODESoma	12	0.849013	5.7077	5	0.335708	0.0341035	0.176151	0.85592	5.27967	4	0.259786	6	Inverse variance weighted (fixed effects)	Q9NPF2	CHSTB
EGFR--eur.annotated.liftover.hg38.refined	CHST11	deCODESoma	12	0.849013	5.7077	5	0.335708	0.0341035	0.176151	0.85592	5.27967	4	0.259786	6	Inverse variance weighted (fixed effects)	Q9NPF2	CHSTB
EGFR--eur.annotated.liftover.hg38.refined	CHST12	deCODESoma	7	0.623349	1.73012	2	0.421025	-0.0733385	0.294535	0.844642	0.218854	1	0.639915	3	Inverse variance weighted (fixed effects)	Q9NRB3	CHSTC
EGFR--eur.annotated.liftover.hg38.refined	CHST12	deCODESoma	7	0.623349	1.73012	2	0.421025	-0.0733385	0.294535	0.844642	0.218854	1	0.639915	3	Inverse variance weighted (fixed effects)	Q9NRB3	CHSTC
EGFR--eur.annotated.liftover.hg38.refined	CHST12	deCODESoma	7	0.623349	1.73012	2	0.421025	-0.0733385	0.294535	0.844642	0.218854	1	0.639915	3	Inverse variance weighted (fixed effects)	Q9NRB3	CHSTC
EGFR--eur.annotated.liftover.hg38.refined	CHST15	deCODESoma	10	0.426313	1.12463	1	0.288924	NA	NA	NA	NA	NA	NA	2	Inverse variance weighted (fixed effects)	Q7LFX5	ST4S6
EGFR--eur.annotated.liftover.hg38.refined	CHST15	deCODESoma	10	0.426313	1.12463	1	0.288924	NA	NA	NA	NA	NA	NA	2	Inverse variance weighted (fixed effects)	Q7LFX5	ST4S6
EGFR--eur.annotated.liftover.hg38.refined	CHST4	deCODESoma	16	0.890721	NA	NA	NA	NA	NA	NA	NA	NA	NA	1	Wald ratio	Q8NCG5	CHST4
EGFR--eur.annotated.liftover.hg38.refined	CHST9	deCODESoma	18	0.918905	1.25051	1	0.263454	NA	NA	NA	NA	NA	NA	2	Inverse variance weighted (fixed effects)	Q7L1S5	Carbohydrate sulfotransferase 9
EGFR--eur.annotated.liftover.hg38.refined	CHST9	deCODESoma	18	0.918905	1.25051	1	0.263454	NA	NA	NA	NA	NA	NA	2	Inverse variance weighted (fixed effects)	Q7L1S5	Carbohydrate sulfotransferase 9
EGFR--eur.annotated.liftover.hg38.refined	CHST9	deCODESoma	18	0.918905	1.25051	1	0.263454	NA	NA	NA	NA	NA	NA	2	Inverse variance weighted (fixed effects)	Q7L1S5	Carbohydrate sulfotransferase 9
EGFR--eur.annotated.liftover.hg38.refined	CINP	deCODESoma	14	0.986429	NA	NA	NA	NA	NA	NA	NA	NA	NA	1	Wald ratio	Q9BW66	CINP
EGFR--eur.annotated.liftover.hg38.refined	CKMT2	deCODESoma	5	0.920413	NA	NA	NA	NA	NA	NA	NA	NA	NA	1	Wald ratio	P17540	KCRS
EGFR--eur.annotated.liftover.hg38.refined	CLEC11A	deCODESoma	19	0.980131	0.39941	3	0.940364	0.0183339	0.135431	0.904711	0.0341178	2	0.983086	4	Inverse variance weighted (fixed effects)	Q9Y240	SCGF-beta
EGFR--eur.annotated.liftover.hg38.refined	CLEC11A	deCODESoma	19	0.980131	0.39941	3	0.940364	0.0207638	0.134928	0.902794	0.0341178	2	0.983086	4	Inverse variance weighted (fixed effects)	Q9Y240	SCGF-beta
EGFR--eur.annotated.liftover.hg38.refined	CLEC11A	deCODESoma	19	0.980131	0.39941	3	0.940364	0.0183339	0.135431	0.904711	0.0341178	2	0.983086	4	Inverse variance weighted (fixed effects)	Q9Y240	SCGF-beta
EGFR--eur.annotated.liftover.hg38.refined	CLEC11A	deCODESoma	19	0.980131	0.39941	3	0.940364	0.0207638	0.134928	0.902794	0.0341178	2	0.983086	4	Inverse variance weighted (fixed effects)	Q9Y240	SCGF-beta
EGFR--eur.annotated.liftover.hg38.refined	CLEC11A	deCODESoma	19	0.980131	0.39941	3	0.940364	0.0183339	0.135431	0.904711	0.0341178	2	0.983086	4	Inverse variance weighted (fixed effects)	Q9Y240	SCGF-beta
EGFR--eur.annotated.liftover.hg38.refined	CLEC11A	deCODESoma	19	0.980131	0.39941	3	0.940364	0.0207638	0.134928	0.902794	0.0341178	2	0.983086	4	Inverse variance weighted (fixed effects)	Q9Y240	SCGF-beta
EGFR--eur.annotated.liftover.hg38.refined	CLEC11A	deCODESoma	19	0.980131	0.39941	3	0.940364	0.0183339	0.135431	0.904711	0.0341178	2	0.983086	4	Inverse variance weighted (fixed effects)	Q9Y240	SCGF-beta
EGFR--eur.annotated.liftover.hg38.refined	CLEC11A	deCODESoma	19	0.980131	0.39941	3	0.940364	0.0207638	0.134928	0.902794	0.0341178	2	0.983086	4	Inverse variance weighted (fixed effects)	Q9Y240	SCGF-beta
EGFR--eur.annotated.liftover.hg38.refined	CLEC11A	deCODESoma	19	0.987685	0.245761	2	0.884369	0.0183339	0.135431	0.904711	0.027937	1	0.867257	3	Inverse variance weighted (fixed effects)	Q9Y240	SCGF-alpha
EGFR--eur.annotated.liftover.hg38.refined	CLEC11A	deCODESoma	19	0.987685	0.245761	2	0.884369	0.0207638	0.134928	0.902794	0.027937	1	0.867257	3	Inverse variance weighted (fixed effects)	Q9Y240	SCGF-alpha
EGFR--eur.annotated.liftover.hg38.refined	CLEC11A	deCODESoma	19	0.987685	0.245761	2	0.884369	0.0183339	0.135431	0.904711	0.027937	1	0.867257	3	Inverse variance weighted (fixed effects)	Q9Y240	SCGF-alpha
EGFR--eur.annotated.liftover.hg38.refined	CLEC11A	deCODESoma	19	0.987685	0.245761	2	0.884369	0.0207638	0.134928	0.902794	0.027937	1	0.867257	3	Inverse variance weighted (fixed effects)	Q9Y240	SCGF-alpha
EGFR--eur.annotated.liftover.hg38.refined	CLEC11A	deCODESoma	19	0.987685	0.245761	2	0.884369	0.0183339	0.135431	0.904711	0.027937	1	0.867257	3	Inverse variance weighted (fixed effects)	Q9Y240	SCGF-alpha
EGFR--eur.annotated.liftover.hg38.refined	CLEC11A	deCODESoma	19	0.987685	0.245761	2	0.884369	0.0207638	0.134928	0.902794	0.027937	1	0.867257	3	Inverse variance weighted (fixed effects)	Q9Y240	SCGF-alpha
EGFR--eur.annotated.liftover.hg38.refined	CLEC11A	deCODESoma	19	0.987685	0.245761	2	0.884369	0.0183339	0.135431	0.904711	0.027937	1	0.867257	3	Inverse variance weighted (fixed effects)	Q9Y240	SCGF-alpha
EGFR--eur.annotated.liftover.hg38.refined	CLEC11A	deCODESoma	19	0.987685	0.245761	2	0.884369	0.0207638	0.134928	0.902794	0.027937	1	0.867257	3	Inverse variance weighted (fixed effects)	Q9Y240	SCGF-alpha
EGFR--eur.annotated.liftover.hg38.refined	CLEC12A	deCODESoma	12	0.791472	0.811998	1	0.36753	NA	NA	NA	NA	NA	NA	2	Inverse variance weighted (fixed effects)	Q5QGZ9	CL12A
EGFR--eur.annotated.liftover.hg38.refined	CLEC12A	deCODESoma	12	0.791472	0.811998	1	0.36753	NA	NA	NA	NA	NA	NA	2	Inverse variance weighted (fixed effects)	Q5QGZ9	CL12A
EGFR--eur.annotated.liftover.hg38.refined	CLEC1B	deCODESoma	12	0.802549	0.0589314	2	0.970964	-0.328998	1.00423	0.79845	0.0330882	1	0.85566	3	Inverse variance weighted (fixed effects)	Q9P126	CLC1B
EGFR--eur.annotated.liftover.hg38.refined	CLEC1B	deCODESoma	12	0.802549	0.0589314	2	0.970964	-0.328998	1.00423	0.79845	0.0330882	1	0.85566	3	Inverse variance weighted (fixed effects)	Q9P126	CLC1B
EGFR--eur.annotated.liftover.hg38.refined	CLEC1B	deCODESoma	12	0.802549	0.0589314	2	0.970964	-0.328998	1.00423	0.79845	0.0330882	1	0.85566	3	Inverse variance weighted (fixed effects)	Q9P126	CLC1B
EGFR--eur.annotated.liftover.hg38.refined	CLEC1B	deCODESoma	12	0.802549	0.0589314	2	0.970964	-0.328998	1.00423	0.79845	0.0330882	1	0.85566	3	Inverse variance weighted (fixed effects)	Q9P126	CLC1B
EGFR--eur.annotated.liftover.hg38.refined	CLEC3B	deCODESoma	3	0.411687	4.08677	1	0.04322	NA	NA	NA	NA	NA	NA	2	Inverse variance weighted (fixed effects)	P05452	Tetranectin
EGFR--eur.annotated.liftover.hg38.refined	CLEC3B	deCODESoma	3	0.411687	4.08677	1	0.04322	NA	NA	NA	NA	NA	NA	2	Inverse variance weighted (fixed effects)	P05452	Tetranectin
EGFR--eur.annotated.liftover.hg38.refined	CLEC4C	deCODESoma	12	0.659398	1.57285	2	0.455471	0.123592	0.0684082	0.321829	7.31808e-07	1	0.999317	3	Inverse variance weighted (fixed effects)	Q8WTT0	CLC4C
EGFR--eur.annotated.liftover.hg38.refined	CLEC4C	deCODESoma	12	0.659398	1.57285	2	0.455471	0.123592	0.0684082	0.321829	7.31808e-07	1	0.999317	3	Inverse variance weighted (fixed effects)	Q8WTT0	CLC4C
EGFR--eur.annotated.liftover.hg38.refined	CLEC4C	deCODESoma	12	0.659398	1.57285	2	0.455471	0.123592	0.0684082	0.321829	7.31808e-07	1	0.999317	3	Inverse variance weighted (fixed effects)	Q8WTT0	CLC4C
EGFR--eur.annotated.liftover.hg38.refined	CLEC4G	deCODESoma	19	0.917832	NA	NA	NA	NA	NA	NA	NA	NA	NA	1	Wald ratio	Q6UXB4	CLC4G
EGFR--eur.annotated.liftover.hg38.refined	CLIC5	deCODESoma	6	0.594912	0.00651777	1	0.935655	NA	NA	NA	NA	NA	NA	2	Inverse variance weighted (fixed effects)	Q9NZA1	CLIC5
EGFR--eur.annotated.liftover.hg38.refined	CLIC5	deCODESoma	6	0.594912	0.00651777	1	0.935655	NA	NA	NA	NA	NA	NA	2	Inverse variance weighted (fixed effects)	Q9NZA1	CLIC5
EGFR--eur.annotated.liftover.hg38.refined	CLMP	deCODESoma	11	0.357908	NA	NA	NA	NA	NA	NA	NA	NA	NA	1	Wald ratio	Q9H6B4	ACAM
EGFR--eur.annotated.liftover.hg38.refined	CLMP	deCODESoma	11	0.357908	NA	NA	NA	NA	NA	NA	NA	NA	NA	1	Wald ratio	Q9H6B4	ACAM
EGFR--eur.annotated.liftover.hg38.refined	CLN5	deCODESoma	13	0.38647	0.0216055	1	0.883141	NA	NA	NA	NA	NA	NA	2	Inverse variance weighted (fixed effects)	O75503	CLN5
EGFR--eur.annotated.liftover.hg38.refined	CLN5	deCODESoma	13	0.38647	0.0216055	1	0.883141	NA	NA	NA	NA	NA	NA	2	Inverse variance weighted (fixed effects)	O75503	CLN5
EGFR--eur.annotated.liftover.hg38.refined	CLPS	deCODESoma	6	0.796026	13.1785	8	0.105853	-0.362321	0.224019	0.149831	10.1393	7	0.180815	9	Inverse variance weighted (fixed effects)	P04118	COL
EGFR--eur.annotated.liftover.hg38.refined	CLPS	deCODESoma	6	0.796026	13.1785	8	0.105853	-0.362321	0.224019	0.149831	10.1393	7	0.180815	9	Inverse variance weighted (fixed effects)	P04118	COL
EGFR--eur.annotated.liftover.hg38.refined	CLPS	deCODESoma	6	0.796026	13.1785	8	0.105853	-0.362321	0.224019	0.149831	10.1393	7	0.180815	9	Inverse variance weighted (fixed effects)	P04118	COL
EGFR--eur.annotated.liftover.hg38.refined	CLPS	deCODESoma	6	0.796026	13.1785	8	0.105853	-0.362321	0.224019	0.149831	10.1393	7	0.180815	9	Inverse variance weighted (fixed effects)	P04118	COL
EGFR--eur.annotated.liftover.hg38.refined	CLPS	deCODESoma	6	0.796026	13.1785	8	0.105853	-0.362321	0.224019	0.149831	10.1393	7	0.180815	9	Inverse variance weighted (fixed effects)	P04118	COL
EGFR--eur.annotated.liftover.hg38.refined	CLPS	deCODESoma	6	0.796026	13.1785	8	0.105853	-0.362321	0.224019	0.149831	10.1393	7	0.180815	9	Inverse variance weighted (fixed effects)	P04118	COL
EGFR--eur.annotated.liftover.hg38.refined	CLPS	deCODESoma	6	0.796026	13.1785	8	0.105853	-0.362321	0.224019	0.149831	10.1393	7	0.180815	9	Inverse variance weighted (fixed effects)	P04118	COL
EGFR--eur.annotated.liftover.hg38.refined	CLPS	deCODESoma	6	0.796026	13.1785	8	0.105853	-0.362321	0.224019	0.149831	10.1393	7	0.180815	9	Inverse variance weighted (fixed effects)	P04118	COL
EGFR--eur.annotated.liftover.hg38.refined	CLPS	deCODESoma	6	0.796026	13.1785	8	0.105853	-0.362321	0.224019	0.149831	10.1393	7	0.180815	9	Inverse variance weighted (fixed effects)	P04118	COL
EGFR--eur.annotated.liftover.hg38.refined	CLSTN1	deCODESoma	1	0.104122	0.0713008	1	0.789452	NA	NA	NA	NA	NA	NA	2	Inverse variance weighted (fixed effects)	O94985	Alcadein alpha-1
EGFR--eur.annotated.liftover.hg38.refined	CLSTN1	deCODESoma	1	0.104122	0.0713008	1	0.789452	NA	NA	NA	NA	NA	NA	2	Inverse variance weighted (fixed effects)	O94985	Alcadein alpha-1
EGFR--eur.annotated.liftover.hg38.refined	CLSTN2	deCODESoma	3	0.989609	12.0692	7	0.0983075	-0.141077	0.285288	0.638531	11.5664	6	0.0723707	8	Inverse variance weighted (fixed effects)	Q9H4D0	CSTN2
EGFR--eur.annotated.liftover.hg38.refined	CLSTN2	deCODESoma	3	0.989609	12.0692	7	0.0983075	-0.141077	0.285288	0.638531	11.5664	6	0.0723707	8	Inverse variance weighted (fixed effects)	Q9H4D0	CSTN2
EGFR--eur.annotated.liftover.hg38.refined	CLSTN2	deCODESoma	3	0.989609	12.0692	7	0.0983075	-0.141077	0.285288	0.638531	11.5664	6	0.0723707	8	Inverse variance weighted (fixed effects)	Q9H4D0	CSTN2
EGFR--eur.annotated.liftover.hg38.refined	CLSTN2	deCODESoma	3	0.989609	12.0692	7	0.0983075	-0.141077	0.285288	0.638531	11.5664	6	0.0723707	8	Inverse variance weighted (fixed effects)	Q9H4D0	CSTN2
EGFR--eur.annotated.liftover.hg38.refined	CLSTN2	deCODESoma	3	0.989609	12.0692	7	0.0983075	-0.141077	0.285288	0.638531	11.5664	6	0.0723707	8	Inverse variance weighted (fixed effects)	Q9H4D0	CSTN2
EGFR--eur.annotated.liftover.hg38.refined	CLSTN2	deCODESoma	3	0.989609	12.0692	7	0.0983075	-0.141077	0.285288	0.638531	11.5664	6	0.0723707	8	Inverse variance weighted (fixed effects)	Q9H4D0	CSTN2
EGFR--eur.annotated.liftover.hg38.refined	CLSTN2	deCODESoma	3	0.989609	12.0692	7	0.0983075	-0.141077	0.285288	0.638531	11.5664	6	0.0723707	8	Inverse variance weighted (fixed effects)	Q9H4D0	CSTN2
EGFR--eur.annotated.liftover.hg38.refined	CLSTN2	deCODESoma	3	0.989609	12.0692	7	0.0983075	-0.141077	0.285288	0.638531	11.5664	6	0.0723707	8	Inverse variance weighted (fixed effects)	Q9H4D0	CSTN2
EGFR--eur.annotated.liftover.hg38.refined	CLU	deCODESoma	8	0.810619	NA	NA	NA	NA	NA	NA	NA	NA	NA	1	Wald ratio	P10909	Clusterin
EGFR--eur.annotated.liftover.hg38.refined	CMBL	deCODESoma	5	0.56305	0.284016	1	0.594081	NA	NA	NA	NA	NA	NA	2	Inverse variance weighted (fixed effects)	Q96DG6	CMBL
EGFR--eur.annotated.liftover.hg38.refined	CMBL	deCODESoma	5	0.56305	0.284016	1	0.594081	NA	NA	NA	NA	NA	NA	2	Inverse variance weighted (fixed effects)	Q96DG6	CMBL
EGFR--eur.annotated.liftover.hg38.refined	CMPK1	deCODESoma	1	0.980763	NA	NA	NA	NA	NA	NA	NA	NA	NA	1	Wald ratio	P30085	Cytidylate kinase
EGFR--eur.annotated.liftover.hg38.refined	CNDP1	deCODESoma	18	0.679302	2.83908	8	0.944047	0.0566006	0.161793	0.736753	2.80051	7	0.902823	9	Inverse variance weighted (fixed effects)	Q96KN2	CNDP1
EGFR--eur.annotated.liftover.hg38.refined	CNDP1	deCODESoma	18	0.679302	2.83908	8	0.944047	0.0566006	0.161793	0.736753	2.80051	7	0.902823	9	Inverse variance weighted (fixed effects)	Q96KN2	CNDP1
EGFR--eur.annotated.liftover.hg38.refined	CNDP1	deCODESoma	18	0.679302	2.83908	8	0.944047	0.0566006	0.161793	0.736753	2.80051	7	0.902823	9	Inverse variance weighted (fixed effects)	Q96KN2	CNDP1
EGFR--eur.annotated.liftover.hg38.refined	CNDP1	deCODESoma	18	0.679302	2.83908	8	0.944047	0.0566006	0.161793	0.736753	2.80051	7	0.902823	9	Inverse variance weighted (fixed effects)	Q96KN2	CNDP1
EGFR--eur.annotated.liftover.hg38.refined	CNDP1	deCODESoma	18	0.679302	2.83908	8	0.944047	0.0566006	0.161793	0.736753	2.80051	7	0.902823	9	Inverse variance weighted (fixed effects)	Q96KN2	CNDP1
EGFR--eur.annotated.liftover.hg38.refined	CNDP1	deCODESoma	18	0.679302	2.83908	8	0.944047	0.0566006	0.161793	0.736753	2.80051	7	0.902823	9	Inverse variance weighted (fixed effects)	Q96KN2	CNDP1
EGFR--eur.annotated.liftover.hg38.refined	CNDP1	deCODESoma	18	0.679302	2.83908	8	0.944047	0.0566006	0.161793	0.736753	2.80051	7	0.902823	9	Inverse variance weighted (fixed effects)	Q96KN2	CNDP1
EGFR--eur.annotated.liftover.hg38.refined	CNDP1	deCODESoma	18	0.679302	2.83908	8	0.944047	0.0566006	0.161793	0.736753	2.80051	7	0.902823	9	Inverse variance weighted (fixed effects)	Q96KN2	CNDP1
EGFR--eur.annotated.liftover.hg38.refined	CNDP1	deCODESoma	18	0.679302	2.83908	8	0.944047	0.0566006	0.161793	0.736753	2.80051	7	0.902823	9	Inverse variance weighted (fixed effects)	Q96KN2	CNDP1
EGFR--eur.annotated.liftover.hg38.refined	CNDP2	deCODESoma	18	0.983382	NA	NA	NA	NA	NA	NA	NA	NA	NA	1	Wald ratio	Q96KP4	Glutamate carboxypeptidase
EGFR--eur.annotated.liftover.hg38.refined	CNN1	deCODESoma	19	0.766576	1.5244	2	0.46664	-0.465431	0.284756	0.349542	0.000111264	1	0.991584	3	Inverse variance weighted (fixed effects)	P51911	Calponin-1
EGFR--eur.annotated.liftover.hg38.refined	CNN1	deCODESoma	19	0.766576	1.5244	2	0.46664	-0.465431	0.284756	0.349542	0.000111264	1	0.991584	3	Inverse variance weighted (fixed effects)	P51911	Calponin-1
EGFR--eur.annotated.liftover.hg38.refined	CNN1	deCODESoma	19	0.766576	1.5244	2	0.46664	-0.465431	0.284756	0.349542	0.000111264	1	0.991584	3	Inverse variance weighted (fixed effects)	P51911	Calponin-1
EGFR--eur.annotated.liftover.hg38.refined	CNP	deCODESoma	17	0.900932	NA	NA	NA	NA	NA	NA	NA	NA	NA	1	Wald ratio	P09543	CN37
EGFR--eur.annotated.liftover.hg38.refined	CNPY3	deCODESoma	6	0.371705	NA	NA	NA	NA	NA	NA	NA	NA	NA	1	Wald ratio	Q9BT09	CNPY3
EGFR--eur.annotated.liftover.hg38.refined	CNRIP1	deCODESoma	2	0.593816	NA	NA	NA	NA	NA	NA	NA	NA	NA	1	Wald ratio	Q96F85	CB032
EGFR--eur.annotated.liftover.hg38.refined	CNTFR	deCODESoma	9	0.796826	0.128067	3	0.988269	-0.111981	0.264576	0.713283	0.0802123	2	0.960687	4	Inverse variance weighted (fixed effects)	P26992	CNTFR alpha
EGFR--eur.annotated.liftover.hg38.refined	CNTFR	deCODESoma	9	0.796826	0.128067	3	0.988269	-0.111981	0.264576	0.713283	0.0802123	2	0.960687	4	Inverse variance weighted (fixed effects)	P26992	CNTFR alpha
EGFR--eur.annotated.liftover.hg38.refined	CNTFR	deCODESoma	9	0.796826	0.128067	3	0.988269	-0.111981	0.264576	0.713283	0.0802123	2	0.960687	4	Inverse variance weighted (fixed effects)	P26992	CNTFR alpha
EGFR--eur.annotated.liftover.hg38.refined	CNTFR	deCODESoma	9	0.796826	0.128067	3	0.988269	-0.111981	0.264576	0.713283	0.0802123	2	0.960687	4	Inverse variance weighted (fixed effects)	P26992	CNTFR alpha
EGFR--eur.annotated.liftover.hg38.refined	CNTN1	deCODESoma	12	0.901151	6.24194	5	0.283384	-1.45744	0.807104	0.145261	2.6844	4	0.611947	6	Inverse variance weighted (fixed effects)	Q12860	contactin-1
EGFR--eur.annotated.liftover.hg38.refined	CNTN1	deCODESoma	12	0.901151	6.24194	5	0.283384	-1.45744	0.807104	0.145261	2.6844	4	0.611947	6	Inverse variance weighted (fixed effects)	Q12860	contactin-1
EGFR--eur.annotated.liftover.hg38.refined	CNTN1	deCODESoma	12	0.901151	6.24194	5	0.283384	-1.45744	0.807104	0.145261	2.6844	4	0.611947	6	Inverse variance weighted (fixed effects)	Q12860	contactin-1
EGFR--eur.annotated.liftover.hg38.refined	CNTN1	deCODESoma	12	0.901151	6.24194	5	0.283384	-1.45744	0.807104	0.145261	2.6844	4	0.611947	6	Inverse variance weighted (fixed effects)	Q12860	contactin-1
EGFR--eur.annotated.liftover.hg38.refined	CNTN1	deCODESoma	12	0.901151	6.24194	5	0.283384	-1.45744	0.807104	0.145261	2.6844	4	0.611947	6	Inverse variance weighted (fixed effects)	Q12860	contactin-1
EGFR--eur.annotated.liftover.hg38.refined	CNTN1	deCODESoma	12	0.901151	6.24194	5	0.283384	-1.45744	0.807104	0.145261	2.6844	4	0.611947	6	Inverse variance weighted (fixed effects)	Q12860	contactin-1
EGFR--eur.annotated.liftover.hg38.refined	CNTN2	deCODESoma	1	0.980763	4.89066	4	0.298701	0.00329508	0.0823554	0.970598	4.84306	3	0.183657	5	Inverse variance weighted (fixed effects)	Q02246	CNTN2
EGFR--eur.annotated.liftover.hg38.refined	CNTN2	deCODESoma	1	0.980763	4.89066	4	0.298701	0.00329508	0.0823554	0.970598	4.84306	3	0.183657	5	Inverse variance weighted (fixed effects)	Q02246	CNTN2
EGFR--eur.annotated.liftover.hg38.refined	CNTN2	deCODESoma	1	0.980763	4.89066	4	0.298701	0.00329508	0.0823554	0.970598	4.84306	3	0.183657	5	Inverse variance weighted (fixed effects)	Q02246	CNTN2
EGFR--eur.annotated.liftover.hg38.refined	CNTN2	deCODESoma	1	0.980763	4.89066	4	0.298701	0.00329508	0.0823554	0.970598	4.84306	3	0.183657	5	Inverse variance weighted (fixed effects)	Q02246	CNTN2
EGFR--eur.annotated.liftover.hg38.refined	CNTN2	deCODESoma	1	0.980763	4.89066	4	0.298701	0.00329508	0.0823554	0.970598	4.84306	3	0.183657	5	Inverse variance weighted (fixed effects)	Q02246	CNTN2
EGFR--eur.annotated.liftover.hg38.refined	CNTN4	deCODESoma	3	0.952906	16.5746	15	0.344925	0.144555	0.157941	0.375558	14.9378	14	0.382422	16	Inverse variance weighted (fixed effects)	Q8IWV2	Contactin-4
EGFR--eur.annotated.liftover.hg38.refined	CNTN4	deCODESoma	3	0.952906	16.5746	15	0.344925	0.144555	0.157941	0.375558	14.9378	14	0.382422	16	Inverse variance weighted (fixed effects)	Q8IWV2	Contactin-4
EGFR--eur.annotated.liftover.hg38.refined	CNTN4	deCODESoma	3	0.952906	16.5746	15	0.344925	0.144555	0.157941	0.375558	14.9378	14	0.382422	16	Inverse variance weighted (fixed effects)	Q8IWV2	Contactin-4
EGFR--eur.annotated.liftover.hg38.refined	CNTN4	deCODESoma	3	0.952906	16.5746	15	0.344925	0.144555	0.157941	0.375558	14.9378	14	0.382422	16	Inverse variance weighted (fixed effects)	Q8IWV2	Contactin-4
EGFR--eur.annotated.liftover.hg38.refined	CNTN4	deCODESoma	3	0.952906	16.5746	15	0.344925	0.144555	0.157941	0.375558	14.9378	14	0.382422	16	Inverse variance weighted (fixed effects)	Q8IWV2	Contactin-4
EGFR--eur.annotated.liftover.hg38.refined	CNTN4	deCODESoma	3	0.952906	16.5746	15	0.344925	0.144555	0.157941	0.375558	14.9378	14	0.382422	16	Inverse variance weighted (fixed effects)	Q8IWV2	Contactin-4
EGFR--eur.annotated.liftover.hg38.refined	CNTN4	deCODESoma	3	0.952906	16.5746	15	0.344925	0.144555	0.157941	0.375558	14.9378	14	0.382422	16	Inverse variance weighted (fixed effects)	Q8IWV2	Contactin-4
EGFR--eur.annotated.liftover.hg38.refined	CNTN4	deCODESoma	3	0.952906	16.5746	15	0.344925	0.144555	0.157941	0.375558	14.9378	14	0.382422	16	Inverse variance weighted (fixed effects)	Q8IWV2	Contactin-4
EGFR--eur.annotated.liftover.hg38.refined	CNTN4	deCODESoma	3	0.952906	16.5746	15	0.344925	0.144555	0.157941	0.375558	14.9378	14	0.382422	16	Inverse variance weighted (fixed effects)	Q8IWV2	Contactin-4
EGFR--eur.annotated.liftover.hg38.refined	CNTN4	deCODESoma	3	0.952906	16.5746	15	0.344925	0.144555	0.157941	0.375558	14.9378	14	0.382422	16	Inverse variance weighted (fixed effects)	Q8IWV2	Contactin-4
EGFR--eur.annotated.liftover.hg38.refined	CNTN4	deCODESoma	3	0.952906	16.5746	15	0.344925	0.144555	0.157941	0.375558	14.9378	14	0.382422	16	Inverse variance weighted (fixed effects)	Q8IWV2	Contactin-4
EGFR--eur.annotated.liftover.hg38.refined	CNTN4	deCODESoma	3	0.952906	16.5746	15	0.344925	0.144555	0.157941	0.375558	14.9378	14	0.382422	16	Inverse variance weighted (fixed effects)	Q8IWV2	Contactin-4
EGFR--eur.annotated.liftover.hg38.refined	CNTN4	deCODESoma	3	0.952906	16.5746	15	0.344925	0.144555	0.157941	0.375558	14.9378	14	0.382422	16	Inverse variance weighted (fixed effects)	Q8IWV2	Contactin-4
EGFR--eur.annotated.liftover.hg38.refined	CNTN4	deCODESoma	3	0.952906	16.5746	15	0.344925	0.144555	0.157941	0.375558	14.9378	14	0.382422	16	Inverse variance weighted (fixed effects)	Q8IWV2	Contactin-4
EGFR--eur.annotated.liftover.hg38.refined	CNTN4	deCODESoma	3	0.952906	16.5746	15	0.344925	0.144555	0.157941	0.375558	14.9378	14	0.382422	16	Inverse variance weighted (fixed effects)	Q8IWV2	Contactin-4
EGFR--eur.annotated.liftover.hg38.refined	CNTN4	deCODESoma	3	0.952906	16.5746	15	0.344925	0.144555	0.157941	0.375558	14.9378	14	0.382422	16	Inverse variance weighted (fixed effects)	Q8IWV2	Contactin-4
EGFR--eur.annotated.liftover.hg38.refined	CNTN4	deCODESoma	3	0.952906	16.5746	15	0.344925	0.144555	0.157941	0.375558	14.9378	14	0.382422	16	Inverse variance weighted (fixed effects)	Q8IWV2	Contactin-4
EGFR--eur.annotated.liftover.hg38.refined	CNTN5	deCODESoma	11	0.905755	10.5012	9	0.311454	0.0922258	0.140348	0.52955	8.69084	8	0.369044	10	Inverse variance weighted (fixed effects)	O94779	Contactin-5
EGFR--eur.annotated.liftover.hg38.refined	CNTN5	deCODESoma	11	0.905755	10.5012	9	0.311454	0.0922258	0.140348	0.52955	8.69084	8	0.369044	10	Inverse variance weighted (fixed effects)	O94779	Contactin-5
EGFR--eur.annotated.liftover.hg38.refined	CNTN5	deCODESoma	11	0.905755	10.5012	9	0.311454	0.0922258	0.140348	0.52955	8.69084	8	0.369044	10	Inverse variance weighted (fixed effects)	O94779	Contactin-5
EGFR--eur.annotated.liftover.hg38.refined	CNTN5	deCODESoma	11	0.905755	10.5012	9	0.311454	0.0922258	0.140348	0.52955	8.69084	8	0.369044	10	Inverse variance weighted (fixed effects)	O94779	Contactin-5
EGFR--eur.annotated.liftover.hg38.refined	CNTN5	deCODESoma	11	0.905755	10.5012	9	0.311454	0.0922258	0.140348	0.52955	8.69084	8	0.369044	10	Inverse variance weighted (fixed effects)	O94779	Contactin-5
EGFR--eur.annotated.liftover.hg38.refined	CNTN5	deCODESoma	11	0.905755	10.5012	9	0.311454	0.0922258	0.140348	0.52955	8.69084	8	0.369044	10	Inverse variance weighted (fixed effects)	O94779	Contactin-5
EGFR--eur.annotated.liftover.hg38.refined	CNTN5	deCODESoma	11	0.905755	10.5012	9	0.311454	0.0922258	0.140348	0.52955	8.69084	8	0.369044	10	Inverse variance weighted (fixed effects)	O94779	Contactin-5
EGFR--eur.annotated.liftover.hg38.refined	CNTN5	deCODESoma	11	0.905755	10.5012	9	0.311454	0.0922258	0.140348	0.52955	8.69084	8	0.369044	10	Inverse variance weighted (fixed effects)	O94779	Contactin-5
EGFR--eur.annotated.liftover.hg38.refined	CNTN5	deCODESoma	11	0.905755	10.5012	9	0.311454	0.0922258	0.140348	0.52955	8.69084	8	0.369044	10	Inverse variance weighted (fixed effects)	O94779	Contactin-5
EGFR--eur.annotated.liftover.hg38.refined	CNTN5	deCODESoma	11	0.905755	10.5012	9	0.311454	0.0922258	0.140348	0.52955	8.69084	8	0.369044	10	Inverse variance weighted (fixed effects)	O94779	Contactin-5
EGFR--eur.annotated.liftover.hg38.refined	CNTN5	deCODESoma	11	0.905755	10.5012	9	0.311454	0.0922258	0.140348	0.52955	8.69084	8	0.369044	10	Inverse variance weighted (fixed effects)	O94779	Contactin-5
EGFR--eur.annotated.liftover.hg38.refined	CNTNAP2	deCODESoma	7	0.999036	7.68636	5	0.174389	0.091161	0.125393	0.50749	6.47962	4	0.166079	6	Inverse variance weighted (fixed effects)	Q9UHC6	CNTP2
EGFR--eur.annotated.liftover.hg38.refined	CNTNAP2	deCODESoma	7	0.999036	7.68636	5	0.174389	0.091161	0.125393	0.50749	6.47962	4	0.166079	6	Inverse variance weighted (fixed effects)	Q9UHC6	CNTP2
EGFR--eur.annotated.liftover.hg38.refined	CNTNAP2	deCODESoma	7	0.999036	7.68636	5	0.174389	0.091161	0.125393	0.50749	6.47962	4	0.166079	6	Inverse variance weighted (fixed effects)	Q9UHC6	CNTP2
EGFR--eur.annotated.liftover.hg38.refined	CNTNAP2	deCODESoma	7	0.999036	7.68636	5	0.174389	0.091161	0.125393	0.50749	6.47962	4	0.166079	6	Inverse variance weighted (fixed effects)	Q9UHC6	CNTP2
EGFR--eur.annotated.liftover.hg38.refined	CNTNAP2	deCODESoma	7	0.999036	7.68636	5	0.174389	0.091161	0.125393	0.50749	6.47962	4	0.166079	6	Inverse variance weighted (fixed effects)	Q9UHC6	CNTP2
EGFR--eur.annotated.liftover.hg38.refined	CNTNAP2	deCODESoma	7	0.999036	7.68636	5	0.174389	0.091161	0.125393	0.50749	6.47962	4	0.166079	6	Inverse variance weighted (fixed effects)	Q9UHC6	CNTP2
EGFR--eur.annotated.liftover.hg38.refined	COCH	deCODESoma	14	0.796826	0.913623	3	0.822139	0.131939	0.157684	0.490794	0.782489	2	0.676215	4	Inverse variance weighted (fixed effects)	O43405	COCH
EGFR--eur.annotated.liftover.hg38.refined	COCH	deCODESoma	14	0.796826	0.913623	3	0.822139	0.131939	0.157684	0.490794	0.782489	2	0.676215	4	Inverse variance weighted (fixed effects)	O43405	COCH
EGFR--eur.annotated.liftover.hg38.refined	COCH	deCODESoma	14	0.796826	0.913623	3	0.822139	0.131939	0.157684	0.490794	0.782489	2	0.676215	4	Inverse variance weighted (fixed effects)	O43405	COCH
EGFR--eur.annotated.liftover.hg38.refined	COCH	deCODESoma	14	0.796826	0.913623	3	0.822139	0.131939	0.157684	0.490794	0.782489	2	0.676215	4	Inverse variance weighted (fixed effects)	O43405	COCH
EGFR--eur.annotated.liftover.hg38.refined	COL10A1	deCODESoma	6	0.93509	18.1115	2	0.000116716	0.383499	0.691561	0.677665	12.276	1	0.000458825	3	Inverse variance weighted (fixed effects)	Q03692	COAA1
EGFR--eur.annotated.liftover.hg38.refined	COL10A1	deCODESoma	6	0.93509	18.1115	2	0.000116716	0.383499	0.691561	0.677665	12.276	1	0.000458825	3	Inverse variance weighted (fixed effects)	Q03692	COAA1
EGFR--eur.annotated.liftover.hg38.refined	COL10A1	deCODESoma	6	0.93509	18.1115	2	0.000116716	0.383499	0.691561	0.677665	12.276	1	0.000458825	3	Inverse variance weighted (fixed effects)	Q03692	COAA1
EGFR--eur.annotated.liftover.hg38.refined	COL11A2	deCODESoma	6	0.569015	2.02092	3	0.568077	0.517968	0.276918	0.202331	0.133888	2	0.935248	4	Inverse variance weighted (fixed effects)	P13942	COL11A2
EGFR--eur.annotated.liftover.hg38.refined	COL11A2	deCODESoma	6	0.569015	2.02092	3	0.568077	0.517968	0.276918	0.202331	0.133888	2	0.935248	4	Inverse variance weighted (fixed effects)	P13942	COL11A2
EGFR--eur.annotated.liftover.hg38.refined	COL11A2	deCODESoma	6	0.569015	2.02092	3	0.568077	0.517968	0.276918	0.202331	0.133888	2	0.935248	4	Inverse variance weighted (fixed effects)	P13942	COL11A2
EGFR--eur.annotated.liftover.hg38.refined	COL11A2	deCODESoma	6	0.569015	2.02092	3	0.568077	0.517968	0.276918	0.202331	0.133888	2	0.935248	4	Inverse variance weighted (fixed effects)	P13942	COL11A2
EGFR--eur.annotated.liftover.hg38.refined	COL15A1	deCODESoma	9	0.852797	12.7816	4	0.0123935	0.565299	0.803091	0.53221	11.2977	3	0.0102203	5	Inverse variance weighted (fixed effects)	P39059	COFA1
EGFR--eur.annotated.liftover.hg38.refined	COL15A1	deCODESoma	9	0.852797	12.7816	4	0.0123935	0.565299	0.803091	0.53221	11.2977	3	0.0102203	5	Inverse variance weighted (fixed effects)	P39059	COFA1
EGFR--eur.annotated.liftover.hg38.refined	COL15A1	deCODESoma	9	0.852797	12.7816	4	0.0123935	0.565299	0.803091	0.53221	11.2977	3	0.0102203	5	Inverse variance weighted (fixed effects)	P39059	COFA1
EGFR--eur.annotated.liftover.hg38.refined	COL15A1	deCODESoma	9	0.852797	12.7816	4	0.0123935	0.565299	0.803091	0.53221	11.2977	3	0.0102203	5	Inverse variance weighted (fixed effects)	P39059	COFA1
EGFR--eur.annotated.liftover.hg38.refined	COL15A1	deCODESoma	9	0.852797	12.7816	4	0.0123935	0.565299	0.803091	0.53221	11.2977	3	0.0102203	5	Inverse variance weighted (fixed effects)	P39059	COFA1
EGFR--eur.annotated.liftover.hg38.refined	COL18A1	deCODESoma	21	0.371705	20.33	5	0.00108347	0.458534	0.308902	0.211871	15.4303	4	0.00388717	6	Inverse variance weighted (fixed effects)	P39060	Endostatin
EGFR--eur.annotated.liftover.hg38.refined	COL18A1	deCODESoma	21	0.371705	20.33	5	0.00108347	0.458534	0.308902	0.211871	15.4303	4	0.00388717	6	Inverse variance weighted (fixed effects)	P39060	Endostatin
EGFR--eur.annotated.liftover.hg38.refined	COL18A1	deCODESoma	21	0.371705	20.33	5	0.00108347	0.458534	0.308902	0.211871	15.4303	4	0.00388717	6	Inverse variance weighted (fixed effects)	P39060	Endostatin
EGFR--eur.annotated.liftover.hg38.refined	COL18A1	deCODESoma	21	0.371705	20.33	5	0.00108347	0.458534	0.308902	0.211871	15.4303	4	0.00388717	6	Inverse variance weighted (fixed effects)	P39060	Endostatin
EGFR--eur.annotated.liftover.hg38.refined	COL18A1	deCODESoma	21	0.371705	20.33	5	0.00108347	0.458534	0.308902	0.211871	15.4303	4	0.00388717	6	Inverse variance weighted (fixed effects)	P39060	Endostatin
EGFR--eur.annotated.liftover.hg38.refined	COL18A1	deCODESoma	21	0.371705	20.33	5	0.00108347	0.458534	0.308902	0.211871	15.4303	4	0.00388717	6	Inverse variance weighted (fixed effects)	P39060	Endostatin
EGFR--eur.annotated.liftover.hg38.refined	COL28A1	deCODESoma	7	0.747427	NA	NA	NA	NA	NA	NA	NA	NA	NA	1	Wald ratio	Q2UY09	COSA1
EGFR--eur.annotated.liftover.hg38.refined	COL2A1	deCODESoma	12	0.795355	29.2805	3	1.95519e-06	-0.535938	0.481549	0.381568	17.0437	2	0.000199069	4	Inverse variance weighted (fixed effects)	P02458	Chondrocalcin
EGFR--eur.annotated.liftover.hg38.refined	COL2A1	deCODESoma	12	0.795355	29.2805	3	1.95519e-06	-0.535938	0.481549	0.381568	17.0437	2	0.000199069	4	Inverse variance weighted (fixed effects)	P02458	Chondrocalcin
EGFR--eur.annotated.liftover.hg38.refined	COL2A1	deCODESoma	12	0.795355	29.2805	3	1.95519e-06	-0.535938	0.481549	0.381568	17.0437	2	0.000199069	4	Inverse variance weighted (fixed effects)	P02458	Chondrocalcin
EGFR--eur.annotated.liftover.hg38.refined	COL2A1	deCODESoma	12	0.795355	29.2805	3	1.95519e-06	-0.535938	0.481549	0.381568	17.0437	2	0.000199069	4	Inverse variance weighted (fixed effects)	P02458	Chondrocalcin
EGFR--eur.annotated.liftover.hg38.refined	COL3A1	deCODESoma	2	0.166741	NA	NA	NA	NA	NA	NA	NA	NA	NA	1	Wald ratio	P02461	Collagen Type III
EGFR--eur.annotated.liftover.hg38.refined	COL3A1	deCODESoma	2	0.166741	NA	NA	NA	NA	NA	NA	NA	NA	NA	1	Wald ratio	P02461	Collagen Type III
EGFR--eur.annotated.liftover.hg38.refined	COL6A1	deCODESoma	21	0.722527	3.08771	3	0.378298	0.0125216	0.0418219	0.792882	0.234498	2	0.889364	4	Inverse variance weighted (fixed effects)	P12109	Collagen a1(VI)
EGFR--eur.annotated.liftover.hg38.refined	COL6A1	deCODESoma	21	0.722527	3.08771	3	0.378298	0.0125216	0.0418219	0.792882	0.234498	2	0.889364	4	Inverse variance weighted (fixed effects)	P12109	Collagen a1(VI)
EGFR--eur.annotated.liftover.hg38.refined	COL6A1	deCODESoma	21	0.722527	3.08771	3	0.378298	0.0125216	0.0418219	0.792882	0.234498	2	0.889364	4	Inverse variance weighted (fixed effects)	P12109	Collagen a1(VI)
EGFR--eur.annotated.liftover.hg38.refined	COL6A1	deCODESoma	21	0.722527	3.08771	3	0.378298	0.0125216	0.0418219	0.792882	0.234498	2	0.889364	4	Inverse variance weighted (fixed effects)	P12109	Collagen a1(VI)
EGFR--eur.annotated.liftover.hg38.refined	COL6A2	deCODESoma	21	0.795355	6.96844	7	0.432173	0.072476	0.134608	0.609663	4.65031	6	0.589379	8	Inverse variance weighted (fixed effects)	P12110	CO6A2
EGFR--eur.annotated.liftover.hg38.refined	COL6A2	deCODESoma	21	0.795355	6.96844	7	0.432173	0.072476	0.134608	0.609663	4.65031	6	0.589379	8	Inverse variance weighted (fixed effects)	P12110	CO6A2
EGFR--eur.annotated.liftover.hg38.refined	COL6A2	deCODESoma	21	0.795355	6.96844	7	0.432173	0.072476	0.134608	0.609663	4.65031	6	0.589379	8	Inverse variance weighted (fixed effects)	P12110	CO6A2
EGFR--eur.annotated.liftover.hg38.refined	COL6A2	deCODESoma	21	0.795355	6.96844	7	0.432173	0.072476	0.134608	0.609663	4.65031	6	0.589379	8	Inverse variance weighted (fixed effects)	P12110	CO6A2
EGFR--eur.annotated.liftover.hg38.refined	COL6A2	deCODESoma	21	0.795355	6.96844	7	0.432173	0.072476	0.134608	0.609663	4.65031	6	0.589379	8	Inverse variance weighted (fixed effects)	P12110	CO6A2
EGFR--eur.annotated.liftover.hg38.refined	COL6A2	deCODESoma	21	0.795355	6.96844	7	0.432173	0.072476	0.134608	0.609663	4.65031	6	0.589379	8	Inverse variance weighted (fixed effects)	P12110	CO6A2
EGFR--eur.annotated.liftover.hg38.refined	COL6A2	deCODESoma	21	0.795355	6.96844	7	0.432173	0.072476	0.134608	0.609663	4.65031	6	0.589379	8	Inverse variance weighted (fixed effects)	P12110	CO6A2
EGFR--eur.annotated.liftover.hg38.refined	COL6A2	deCODESoma	21	0.795355	6.96844	7	0.432173	0.072476	0.134608	0.609663	4.65031	6	0.589379	8	Inverse variance weighted (fixed effects)	P12110	CO6A2
EGFR--eur.annotated.liftover.hg38.refined	COL6A3	deCODESoma	2	0.878993	NA	NA	NA	NA	NA	NA	NA	NA	NA	1	Wald ratio	P12111	Collagen alpha-3(VI)
EGFR--eur.annotated.liftover.hg38.refined	COL9A1	deCODESoma	6	0.766576	1.20465	2	0.547538	1.02472	1.69316	0.653523	0.542639	1	0.461341	3	Inverse variance weighted (fixed effects)	P20849	CO9A1
EGFR--eur.annotated.liftover.hg38.refined	COL9A1	deCODESoma	6	0.766576	1.20465	2	0.547538	1.02472	1.69316	0.653523	0.542639	1	0.461341	3	Inverse variance weighted (fixed effects)	P20849	CO9A1
EGFR--eur.annotated.liftover.hg38.refined	COL9A1	deCODESoma	6	0.766576	1.20465	2	0.547538	1.02472	1.69316	0.653523	0.542639	1	0.461341	3	Inverse variance weighted (fixed effects)	P20849	CO9A1
EGFR--eur.annotated.liftover.hg38.refined	COLEC10	deCODESoma	8	0.766576	NA	NA	NA	NA	NA	NA	NA	NA	NA	1	Wald ratio	Q9Y6Z7	COL10
EGFR--eur.annotated.liftover.hg38.refined	COLEC11	deCODESoma	2	0.333781	3.14423	3	0.369918	0.0589791	0.140267	0.715007	2.98165	2	0.225187	4	Inverse variance weighted (fixed effects)	Q9BWP8	Collectin Kidney 1
EGFR--eur.annotated.liftover.hg38.refined	COLEC11	deCODESoma	2	0.333781	3.14423	3	0.369918	0.0589791	0.140267	0.715007	2.98165	2	0.225187	4	Inverse variance weighted (fixed effects)	Q9BWP8	Collectin Kidney 1
EGFR--eur.annotated.liftover.hg38.refined	COLEC11	deCODESoma	2	0.333781	3.14423	3	0.369918	0.0589791	0.140267	0.715007	2.98165	2	0.225187	4	Inverse variance weighted (fixed effects)	Q9BWP8	Collectin Kidney 1
EGFR--eur.annotated.liftover.hg38.refined	COLEC11	deCODESoma	2	0.333781	3.14423	3	0.369918	0.0589791	0.140267	0.715007	2.98165	2	0.225187	4	Inverse variance weighted (fixed effects)	Q9BWP8	Collectin Kidney 1
EGFR--eur.annotated.liftover.hg38.refined	COLEC12	deCODESoma	18	0.802549	4.43651	3	0.218024	-2.09816	0.998556	0.170403	0.670801	2	0.715052	4	Inverse variance weighted (fixed effects)	Q5KU26	COLEC12
EGFR--eur.annotated.liftover.hg38.refined	COLEC12	deCODESoma	18	0.802549	4.43651	3	0.218024	-2.09816	0.998556	0.170403	0.670801	2	0.715052	4	Inverse variance weighted (fixed effects)	Q5KU26	COLEC12
EGFR--eur.annotated.liftover.hg38.refined	COLEC12	deCODESoma	18	0.802549	4.43651	3	0.218024	-2.09816	0.998556	0.170403	0.670801	2	0.715052	4	Inverse variance weighted (fixed effects)	Q5KU26	COLEC12
EGFR--eur.annotated.liftover.hg38.refined	COLEC12	deCODESoma	18	0.802549	4.43651	3	0.218024	-2.09816	0.998556	0.170403	0.670801	2	0.715052	4	Inverse variance weighted (fixed effects)	Q5KU26	COLEC12
EGFR--eur.annotated.liftover.hg38.refined	COLEC12	deCODESoma	18	0.802549	4.43651	3	0.218024	-2.09816	0.998556	0.170403	0.670801	2	0.715052	4	Inverse variance weighted (fixed effects)	Q5KU26	COLEC12
EGFR--eur.annotated.liftover.hg38.refined	COLGALT1	deCODESoma	19	0.804001	4.14097	1	0.0418572	NA	NA	NA	NA	NA	NA	2	Inverse variance weighted (fixed effects)	Q8NBJ5	GT251
EGFR--eur.annotated.liftover.hg38.refined	COLGALT1	deCODESoma	19	0.804001	4.14097	1	0.0418572	NA	NA	NA	NA	NA	NA	2	Inverse variance weighted (fixed effects)	Q8NBJ5	GT251
EGFR--eur.annotated.liftover.hg38.refined	COMP	deCODESoma	19	0.754247	0.00637284	2	0.996819	-0.291957	0.355517	0.562294	0.00511723	1	0.942972	3	Inverse variance weighted (fixed effects)	P49747	COMP
EGFR--eur.annotated.liftover.hg38.refined	COMP	deCODESoma	19	0.754247	0.00637284	2	0.996819	-0.291957	0.355517	0.562294	0.00511723	1	0.942972	3	Inverse variance weighted (fixed effects)	P49747	COMP
EGFR--eur.annotated.liftover.hg38.refined	COMP	deCODESoma	19	0.754247	0.00637284	2	0.996819	-0.291957	0.355517	0.562294	0.00511723	1	0.942972	3	Inverse variance weighted (fixed effects)	P49747	COMP
EGFR--eur.annotated.liftover.hg38.refined	CPA4	deCODESoma	7	0.707744	17.8642	4	0.00131186	0.107108	0.149354	0.525082	16.0736	3	0.00109525	5	Inverse variance weighted (fixed effects)	Q9UI42	CBPA4
EGFR--eur.annotated.liftover.hg38.refined	CPA4	deCODESoma	7	0.707744	17.8642	4	0.00131186	0.107108	0.149354	0.525082	16.0736	3	0.00109525	5	Inverse variance weighted (fixed effects)	Q9UI42	CBPA4
EGFR--eur.annotated.liftover.hg38.refined	CPA4	deCODESoma	7	0.707744	17.8642	4	0.00131186	0.107108	0.149354	0.525082	16.0736	3	0.00109525	5	Inverse variance weighted (fixed effects)	Q9UI42	CBPA4
EGFR--eur.annotated.liftover.hg38.refined	CPA4	deCODESoma	7	0.707744	17.8642	4	0.00131186	0.107108	0.149354	0.525082	16.0736	3	0.00109525	5	Inverse variance weighted (fixed effects)	Q9UI42	CBPA4
EGFR--eur.annotated.liftover.hg38.refined	CPA4	deCODESoma	7	0.707744	17.8642	4	0.00131186	0.107108	0.149354	0.525082	16.0736	3	0.00109525	5	Inverse variance weighted (fixed effects)	Q9UI42	CBPA4
EGFR--eur.annotated.liftover.hg38.refined	CPB1	deCODESoma	3	0.804001	NA	NA	NA	NA	NA	NA	NA	NA	NA	1	Wald ratio	P15086	Carboxypeptidase B1
EGFR--eur.annotated.liftover.hg38.refined	CPB2	deCODESoma	13	0.710674	9.2026	6	0.1625	-0.12065	0.1021	0.290467	8.18292	5	0.146438	7	Inverse variance weighted (fixed effects)	Q96IY4	TAFI
EGFR--eur.annotated.liftover.hg38.refined	CPB2	deCODESoma	13	0.710674	9.2026	6	0.1625	-0.12065	0.1021	0.290467	8.18292	5	0.146438	7	Inverse variance weighted (fixed effects)	Q96IY4	TAFI
EGFR--eur.annotated.liftover.hg38.refined	CPB2	deCODESoma	13	0.710674	9.2026	6	0.1625	-0.12065	0.1021	0.290467	8.18292	5	0.146438	7	Inverse variance weighted (fixed effects)	Q96IY4	TAFI
EGFR--eur.annotated.liftover.hg38.refined	CPB2	deCODESoma	13	0.710674	9.2026	6	0.1625	-0.12065	0.1021	0.290467	8.18292	5	0.146438	7	Inverse variance weighted (fixed effects)	Q96IY4	TAFI
EGFR--eur.annotated.liftover.hg38.refined	CPB2	deCODESoma	13	0.710674	9.2026	6	0.1625	-0.12065	0.1021	0.290467	8.18292	5	0.146438	7	Inverse variance weighted (fixed effects)	Q96IY4	TAFI
EGFR--eur.annotated.liftover.hg38.refined	CPB2	deCODESoma	13	0.710674	9.2026	6	0.1625	-0.12065	0.1021	0.290467	8.18292	5	0.146438	7	Inverse variance weighted (fixed effects)	Q96IY4	TAFI
EGFR--eur.annotated.liftover.hg38.refined	CPB2	deCODESoma	13	0.710674	9.2026	6	0.1625	-0.12065	0.1021	0.290467	8.18292	5	0.146438	7	Inverse variance weighted (fixed effects)	Q96IY4	TAFI
EGFR--eur.annotated.liftover.hg38.refined	CPD	deCODESoma	17	0.0268972	NA	NA	NA	NA	NA	NA	NA	NA	NA	1	Wald ratio	O75976	CBPD
EGFR--eur.annotated.liftover.hg38.refined	CPLX1	deCODESoma	4	0.622201	1.17242	1	0.278905	NA	NA	NA	NA	NA	NA	2	Inverse variance weighted (fixed effects)	O14810	CPLX1
EGFR--eur.annotated.liftover.hg38.refined	CPLX1	deCODESoma	4	0.622201	1.17242	1	0.278905	NA	NA	NA	NA	NA	NA	2	Inverse variance weighted (fixed effects)	O14810	CPLX1
EGFR--eur.annotated.liftover.hg38.refined	CPM	deCODESoma	12	0.796826	2.31199	3	0.510228	-0.21661	0.720919	0.792179	1.98512	2	0.370627	4	Inverse variance weighted (fixed effects)	P14384	CBPM
EGFR--eur.annotated.liftover.hg38.refined	CPM	deCODESoma	12	0.796826	2.31199	3	0.510228	-0.21661	0.720919	0.792179	1.98512	2	0.370627	4	Inverse variance weighted (fixed effects)	P14384	CBPM
EGFR--eur.annotated.liftover.hg38.refined	CPM	deCODESoma	12	0.796826	2.31199	3	0.510228	-0.21661	0.720919	0.792179	1.98512	2	0.370627	4	Inverse variance weighted (fixed effects)	P14384	CBPM
EGFR--eur.annotated.liftover.hg38.refined	CPM	deCODESoma	12	0.796826	2.31199	3	0.510228	-0.21661	0.720919	0.792179	1.98512	2	0.370627	4	Inverse variance weighted (fixed effects)	P14384	CBPM
EGFR--eur.annotated.liftover.hg38.refined	CPN2	deCODESoma	3	0.947401	2.6645	3	0.446294	-0.166744	0.118487	0.294636	0.705907	2	0.70261	4	Inverse variance weighted (fixed effects)	P22792	CPN2
EGFR--eur.annotated.liftover.hg38.refined	CPN2	deCODESoma	3	0.947401	2.6645	3	0.446294	-0.166744	0.118487	0.294636	0.705907	2	0.70261	4	Inverse variance weighted (fixed effects)	P22792	CPN2
EGFR--eur.annotated.liftover.hg38.refined	CPN2	deCODESoma	3	0.947401	2.6645	3	0.446294	-0.166744	0.118487	0.294636	0.705907	2	0.70261	4	Inverse variance weighted (fixed effects)	P22792	CPN2
EGFR--eur.annotated.liftover.hg38.refined	CPN2	deCODESoma	3	0.947401	2.6645	3	0.446294	-0.166744	0.118487	0.294636	0.705907	2	0.70261	4	Inverse variance weighted (fixed effects)	P22792	CPN2
EGFR--eur.annotated.liftover.hg38.refined	CPNE1	deCODESoma	20	0.144065	0.0640021	2	0.968506	0.0873366	0.182855	0.716329	0.0639612	1	0.800341	3	Inverse variance weighted (fixed effects)	Q99829	CPNE1
EGFR--eur.annotated.liftover.hg38.refined	CPNE1	deCODESoma	20	0.144065	0.0640021	2	0.968506	0.0873366	0.182855	0.716329	0.0639612	1	0.800341	3	Inverse variance weighted (fixed effects)	Q99829	CPNE1
EGFR--eur.annotated.liftover.hg38.refined	CPNE1	deCODESoma	20	0.144065	0.0640021	2	0.968506	0.0873366	0.182855	0.716329	0.0639612	1	0.800341	3	Inverse variance weighted (fixed effects)	Q99829	CPNE1
EGFR--eur.annotated.liftover.hg38.refined	CPOX	deCODESoma	3	0.980763	2.60003	3	0.457484	-0.292549	0.834999	0.759528	2.41868	2	0.298394	4	Inverse variance weighted (fixed effects)	P36551	HEM6
EGFR--eur.annotated.liftover.hg38.refined	CPOX	deCODESoma	3	0.980763	2.60003	3	0.457484	-0.292549	0.834999	0.759528	2.41868	2	0.298394	4	Inverse variance weighted (fixed effects)	P36551	HEM6
EGFR--eur.annotated.liftover.hg38.refined	CPOX	deCODESoma	3	0.980763	2.60003	3	0.457484	-0.292549	0.834999	0.759528	2.41868	2	0.298394	4	Inverse variance weighted (fixed effects)	P36551	HEM6
EGFR--eur.annotated.liftover.hg38.refined	CPOX	deCODESoma	3	0.980763	2.60003	3	0.457484	-0.292549	0.834999	0.759528	2.41868	2	0.298394	4	Inverse variance weighted (fixed effects)	P36551	HEM6
EGFR--eur.annotated.liftover.hg38.refined	CPQ	deCODESoma	8	0.828373	0.877317	2	0.644901	-2.91898	5.30957	0.679998	0.618226	1	0.431707	3	Inverse variance weighted (fixed effects)	Q9Y646	Aminopeptidase
EGFR--eur.annotated.liftover.hg38.refined	CPQ	deCODESoma	8	0.828373	0.877317	2	0.644901	-2.91898	5.30957	0.679998	0.618226	1	0.431707	3	Inverse variance weighted (fixed effects)	Q9Y646	Aminopeptidase
EGFR--eur.annotated.liftover.hg38.refined	CPQ	deCODESoma	8	0.828373	0.877317	2	0.644901	-2.91898	5.30957	0.679998	0.618226	1	0.431707	3	Inverse variance weighted (fixed effects)	Q9Y646	Aminopeptidase
EGFR--eur.annotated.liftover.hg38.refined	CPXM1	deCODESoma	20	0.0332877	17.4699	4	0.00156603	-0.416206	0.209253	0.140819	11.19	3	0.0107416	5	Inverse variance weighted (fixed effects)	Q96SM3	CPXM1
EGFR--eur.annotated.liftover.hg38.refined	CPXM1	deCODESoma	20	0.0332877	17.4699	4	0.00156603	-0.416206	0.209253	0.140819	11.19	3	0.0107416	5	Inverse variance weighted (fixed effects)	Q96SM3	CPXM1
EGFR--eur.annotated.liftover.hg38.refined	CPXM1	deCODESoma	20	0.0332877	17.4699	4	0.00156603	-0.416206	0.209253	0.140819	11.19	3	0.0107416	5	Inverse variance weighted (fixed effects)	Q96SM3	CPXM1
EGFR--eur.annotated.liftover.hg38.refined	CPXM1	deCODESoma	20	0.0332877	17.4699	4	0.00156603	-0.416206	0.209253	0.140819	11.19	3	0.0107416	5	Inverse variance weighted (fixed effects)	Q96SM3	CPXM1
EGFR--eur.annotated.liftover.hg38.refined	CPXM1	deCODESoma	20	0.0332877	17.4699	4	0.00156603	-0.416206	0.209253	0.140819	11.19	3	0.0107416	5	Inverse variance weighted (fixed effects)	Q96SM3	CPXM1
EGFR--eur.annotated.liftover.hg38.refined	CPZ	deCODESoma	4	0.542786	4.40133	3	0.221262	-3.5787	2.51404	0.290586	2.36157	2	0.307037	4	Inverse variance weighted (fixed effects)	Q66K79	CBPZ
EGFR--eur.annotated.liftover.hg38.refined	CPZ	deCODESoma	4	0.542786	4.40133	3	0.221262	-3.5787	2.51404	0.290586	2.36157	2	0.307037	4	Inverse variance weighted (fixed effects)	Q66K79	CBPZ
EGFR--eur.annotated.liftover.hg38.refined	CPZ	deCODESoma	4	0.542786	4.40133	3	0.221262	-3.5787	2.51404	0.290586	2.36157	2	0.307037	4	Inverse variance weighted (fixed effects)	Q66K79	CBPZ
EGFR--eur.annotated.liftover.hg38.refined	CPZ	deCODESoma	4	0.542786	4.40133	3	0.221262	-3.5787	2.51404	0.290586	2.36157	2	0.307037	4	Inverse variance weighted (fixed effects)	Q66K79	CBPZ
EGFR--eur.annotated.liftover.hg38.refined	CR1	deCODESoma	1	0.625875	37.8794	4	1.18664e-07	0.0153835	0.378862	0.970162	35.8876	3	7.90972e-08	5	Inverse variance weighted (fixed effects)	P17927	Complement receptor type 1
EGFR--eur.annotated.liftover.hg38.refined	CR1	deCODESoma	1	0.625875	37.8794	4	1.18664e-07	0.0153835	0.378862	0.970162	35.8876	3	7.90972e-08	5	Inverse variance weighted (fixed effects)	P17927	Complement receptor type 1
EGFR--eur.annotated.liftover.hg38.refined	CR1	deCODESoma	1	0.625875	37.8794	4	1.18664e-07	0.0153835	0.378862	0.970162	35.8876	3	7.90972e-08	5	Inverse variance weighted (fixed effects)	P17927	Complement receptor type 1
EGFR--eur.annotated.liftover.hg38.refined	CR1	deCODESoma	1	0.625875	37.8794	4	1.18664e-07	0.0153835	0.378862	0.970162	35.8876	3	7.90972e-08	5	Inverse variance weighted (fixed effects)	P17927	Complement receptor type 1
EGFR--eur.annotated.liftover.hg38.refined	CR1	deCODESoma	1	0.625875	37.8794	4	1.18664e-07	0.0153835	0.378862	0.970162	35.8876	3	7.90972e-08	5	Inverse variance weighted (fixed effects)	P17927	Complement receptor type 1
EGFR--eur.annotated.liftover.hg38.refined	CR1	deCODESoma	1	0.625875	37.8794	4	1.18664e-07	0.0153835	0.378862	0.970162	35.8876	3	7.90972e-08	5	Inverse variance weighted (fixed effects)	P17927	Complement receptor type 1
EGFR--eur.annotated.liftover.hg38.refined	CR1	deCODESoma	1	0.625875	37.8794	4	1.18664e-07	0.0153835	0.378862	0.970162	35.8876	3	7.90972e-08	5	Inverse variance weighted (fixed effects)	P17927	Complement receptor type 1
EGFR--eur.annotated.liftover.hg38.refined	CR2	deCODESoma	1	0.963516	0.0595734	2	0.970653	0.0111093	0.380094	0.981398	0.0415476	1	0.838485	3	Inverse variance weighted (fixed effects)	P20023	Complement receptor type 2
EGFR--eur.annotated.liftover.hg38.refined	CR2	deCODESoma	1	0.963516	0.0595734	2	0.970653	0.0111093	0.380094	0.981398	0.0415476	1	0.838485	3	Inverse variance weighted (fixed effects)	P20023	Complement receptor type 2
EGFR--eur.annotated.liftover.hg38.refined	CR2	deCODESoma	1	0.963516	0.0595734	2	0.970653	0.0111093	0.380094	0.981398	0.0415476	1	0.838485	3	Inverse variance weighted (fixed effects)	P20023	Complement receptor type 2
EGFR--eur.annotated.liftover.hg38.refined	CRABP2	deCODESoma	1	0.796826	NA	NA	NA	NA	NA	NA	NA	NA	NA	1	Wald ratio	P29373	RABP2
EGFR--eur.annotated.liftover.hg38.refined	CRADD	deCODESoma	12	0.843304	0.103929	1	0.747165	NA	NA	NA	NA	NA	NA	2	Inverse variance weighted (fixed effects)	P78560	CRADD
EGFR--eur.annotated.liftover.hg38.refined	CRADD	deCODESoma	12	0.843304	0.103929	1	0.747165	NA	NA	NA	NA	NA	NA	2	Inverse variance weighted (fixed effects)	P78560	CRADD
EGFR--eur.annotated.liftover.hg38.refined	CRAT	deCODESoma	9	0.966189	0.294565	1	0.58731	NA	NA	NA	NA	NA	NA	2	Inverse variance weighted (fixed effects)	P43155	CACP
EGFR--eur.annotated.liftover.hg38.refined	CRAT	deCODESoma	9	0.966189	0.294565	1	0.58731	NA	NA	NA	NA	NA	NA	2	Inverse variance weighted (fixed effects)	P43155	CACP
EGFR--eur.annotated.liftover.hg38.refined	CREG1	deCODESoma	1	0.980763	1.17253	3	0.7596	-0.278752	0.427186	0.581039	0.657557	2	0.719803	4	Inverse variance weighted (fixed effects)	O75629	CREG1
EGFR--eur.annotated.liftover.hg38.refined	CREG1	deCODESoma	1	0.980763	1.17253	3	0.7596	-0.278752	0.427186	0.581039	0.657557	2	0.719803	4	Inverse variance weighted (fixed effects)	O75629	CREG1
EGFR--eur.annotated.liftover.hg38.refined	CREG1	deCODESoma	1	0.980763	1.17253	3	0.7596	-0.278752	0.427186	0.581039	0.657557	2	0.719803	4	Inverse variance weighted (fixed effects)	O75629	CREG1
EGFR--eur.annotated.liftover.hg38.refined	CREG1	deCODESoma	1	0.980763	1.17253	3	0.7596	-0.278752	0.427186	0.581039	0.657557	2	0.719803	4	Inverse variance weighted (fixed effects)	O75629	CREG1
EGFR--eur.annotated.liftover.hg38.refined	CRELD1	deCODESoma	3	0.99334	3.77922	1	0.0518927	NA	NA	NA	NA	NA	NA	2	Inverse variance weighted (fixed effects)	Q96HD1	CREL1
EGFR--eur.annotated.liftover.hg38.refined	CRELD1	deCODESoma	3	0.99334	3.77922	1	0.0518927	NA	NA	NA	NA	NA	NA	2	Inverse variance weighted (fixed effects)	Q96HD1	CREL1
EGFR--eur.annotated.liftover.hg38.refined	CRHBP	deCODESoma	5	0.975177	3.34217	2	0.188043	-0.348925	0.210286	0.345289	0.103024	1	0.748231	3	Inverse variance weighted (fixed effects)	P24387	CRHBP
EGFR--eur.annotated.liftover.hg38.refined	CRHBP	deCODESoma	5	0.975177	3.34217	2	0.188043	-0.348925	0.210286	0.345289	0.103024	1	0.748231	3	Inverse variance weighted (fixed effects)	P24387	CRHBP
EGFR--eur.annotated.liftover.hg38.refined	CRHBP	deCODESoma	5	0.975177	3.34217	2	0.188043	-0.348925	0.210286	0.345289	0.103024	1	0.748231	3	Inverse variance weighted (fixed effects)	P24387	CRHBP
EGFR--eur.annotated.liftover.hg38.refined	CRISP2	deCODESoma	6	0.79843	1.10098	5	0.954016	0.0476523	0.0904086	0.626019	1.08519	4	0.896615	6	Inverse variance weighted (fixed effects)	P16562	CRIS2
EGFR--eur.annotated.liftover.hg38.refined	CRISP2	deCODESoma	6	0.79843	1.10098	5	0.954016	0.0476523	0.0904086	0.626019	1.08519	4	0.896615	6	Inverse variance weighted (fixed effects)	P16562	CRIS2
EGFR--eur.annotated.liftover.hg38.refined	CRISP2	deCODESoma	6	0.79843	1.10098	5	0.954016	0.0476523	0.0904086	0.626019	1.08519	4	0.896615	6	Inverse variance weighted (fixed effects)	P16562	CRIS2
EGFR--eur.annotated.liftover.hg38.refined	CRISP2	deCODESoma	6	0.79843	1.10098	5	0.954016	0.0476523	0.0904086	0.626019	1.08519	4	0.896615	6	Inverse variance weighted (fixed effects)	P16562	CRIS2
EGFR--eur.annotated.liftover.hg38.refined	CRISP2	deCODESoma	6	0.79843	1.10098	5	0.954016	0.0476523	0.0904086	0.626019	1.08519	4	0.896615	6	Inverse variance weighted (fixed effects)	P16562	CRIS2
EGFR--eur.annotated.liftover.hg38.refined	CRISP2	deCODESoma	6	0.79843	1.10098	5	0.954016	0.0476523	0.0904086	0.626019	1.08519	4	0.896615	6	Inverse variance weighted (fixed effects)	P16562	CRIS2
EGFR--eur.annotated.liftover.hg38.refined	CRISPLD2	deCODESoma	16	0.00324402	5.00263	6	0.543476	-0.332899	0.155298	0.0849279	4.42164	5	0.490436	7	Inverse variance weighted (fixed effects)	Q9H0B8	CRLD2
EGFR--eur.annotated.liftover.hg38.refined	CRISPLD2	deCODESoma	16	0.00324402	5.00263	6	0.543476	-0.332899	0.155298	0.0849279	4.42164	5	0.490436	7	Inverse variance weighted (fixed effects)	Q9H0B8	CRLD2
EGFR--eur.annotated.liftover.hg38.refined	CRISPLD2	deCODESoma	16	0.00324402	5.00263	6	0.543476	-0.332899	0.155298	0.0849279	4.42164	5	0.490436	7	Inverse variance weighted (fixed effects)	Q9H0B8	CRLD2
EGFR--eur.annotated.liftover.hg38.refined	CRISPLD2	deCODESoma	16	0.00324402	5.00263	6	0.543476	-0.332899	0.155298	0.0849279	4.42164	5	0.490436	7	Inverse variance weighted (fixed effects)	Q9H0B8	CRLD2
EGFR--eur.annotated.liftover.hg38.refined	CRISPLD2	deCODESoma	16	0.00324402	5.00263	6	0.543476	-0.332899	0.155298	0.0849279	4.42164	5	0.490436	7	Inverse variance weighted (fixed effects)	Q9H0B8	CRLD2
EGFR--eur.annotated.liftover.hg38.refined	CRISPLD2	deCODESoma	16	0.00324402	5.00263	6	0.543476	-0.332899	0.155298	0.0849279	4.42164	5	0.490436	7	Inverse variance weighted (fixed effects)	Q9H0B8	CRLD2
EGFR--eur.annotated.liftover.hg38.refined	CRISPLD2	deCODESoma	16	0.00324402	5.00263	6	0.543476	-0.332899	0.155298	0.0849279	4.42164	5	0.490436	7	Inverse variance weighted (fixed effects)	Q9H0B8	CRLD2
EGFR--eur.annotated.liftover.hg38.refined	CRK	deCODESoma	17	0.99334	NA	NA	NA	NA	NA	NA	NA	NA	NA	1	Wald ratio	P46108	CRK
EGFR--eur.annotated.liftover.hg38.refined	CRKL	deCODESoma	22	0.547595	NA	NA	NA	NA	NA	NA	NA	NA	NA	1	Wald ratio	P46109	CRKL
EGFR--eur.annotated.liftover.hg38.refined	CRLF1	deCODESoma	19	0.184635	1.55334	1	0.212644	NA	NA	NA	NA	NA	NA	2	Inverse variance weighted (fixed effects)	O75462	CRLF1
EGFR--eur.annotated.liftover.hg38.refined	CRLF1	deCODESoma	19	0.184635	1.55334	1	0.212644	NA	NA	NA	NA	NA	NA	2	Inverse variance weighted (fixed effects)	O75462	CRLF1
EGFR--eur.annotated.liftover.hg38.refined	CRNN	deCODESoma	1	0.905755	0.675001	1	0.411313	NA	NA	NA	NA	NA	NA	2	Inverse variance weighted (fixed effects)	Q9UBG3	CRNN
EGFR--eur.annotated.liftover.hg38.refined	CRNN	deCODESoma	1	0.905755	0.675001	1	0.411313	NA	NA	NA	NA	NA	NA	2	Inverse variance weighted (fixed effects)	Q9UBG3	CRNN
EGFR--eur.annotated.liftover.hg38.refined	CROT	deCODESoma	7	0.980905	4.22445	2	0.120969	-0.284291	0.167091	0.338275	0.485562	1	0.485914	3	Inverse variance weighted (fixed effects)	Q9UKG9	OCTC
EGFR--eur.annotated.liftover.hg38.refined	CROT	deCODESoma	7	0.980905	4.22445	2	0.120969	-0.284291	0.167091	0.338275	0.485562	1	0.485914	3	Inverse variance weighted (fixed effects)	Q9UKG9	OCTC
EGFR--eur.annotated.liftover.hg38.refined	CROT	deCODESoma	7	0.980905	4.22445	2	0.120969	-0.284291	0.167091	0.338275	0.485562	1	0.485914	3	Inverse variance weighted (fixed effects)	Q9UKG9	OCTC
EGFR--eur.annotated.liftover.hg38.refined	CRP	deCODESoma	1	0.977646	2.72021	1	0.0990849	NA	NA	NA	NA	NA	NA	2	Inverse variance weighted (fixed effects)	P02741	CRP
EGFR--eur.annotated.liftover.hg38.refined	CRP	deCODESoma	1	0.977646	2.72021	1	0.0990849	NA	NA	NA	NA	NA	NA	2	Inverse variance weighted (fixed effects)	P02741	CRP
EGFR--eur.annotated.liftover.hg38.refined	CRTAC1	deCODESoma	10	0.991529	21.3594	5	0.000692689	0.195713	0.361571	0.617049	19.4981	4	0.000627219	6	Inverse variance weighted (fixed effects)	Q9NQ79	CRAC1
EGFR--eur.annotated.liftover.hg38.refined	CRTAC1	deCODESoma	10	0.991529	21.3594	5	0.000692689	0.195713	0.361571	0.617049	19.4981	4	0.000627219	6	Inverse variance weighted (fixed effects)	Q9NQ79	CRAC1
EGFR--eur.annotated.liftover.hg38.refined	CRTAC1	deCODESoma	10	0.991529	21.3594	5	0.000692689	0.195713	0.361571	0.617049	19.4981	4	0.000627219	6	Inverse variance weighted (fixed effects)	Q9NQ79	CRAC1
EGFR--eur.annotated.liftover.hg38.refined	CRTAC1	deCODESoma	10	0.991529	21.3594	5	0.000692689	0.195713	0.361571	0.617049	19.4981	4	0.000627219	6	Inverse variance weighted (fixed effects)	Q9NQ79	CRAC1
EGFR--eur.annotated.liftover.hg38.refined	CRTAC1	deCODESoma	10	0.991529	21.3594	5	0.000692689	0.195713	0.361571	0.617049	19.4981	4	0.000627219	6	Inverse variance weighted (fixed effects)	Q9NQ79	CRAC1
EGFR--eur.annotated.liftover.hg38.refined	CRTAC1	deCODESoma	10	0.991529	21.3594	5	0.000692689	0.195713	0.361571	0.617049	19.4981	4	0.000627219	6	Inverse variance weighted (fixed effects)	Q9NQ79	CRAC1
EGFR--eur.annotated.liftover.hg38.refined	CRTAM	deCODESoma	11	0.905755	32.2816	3	4.565e-07	1.3244	1.90885	0.559547	26.2607	2	1.9841e-06	4	Inverse variance weighted (fixed effects)	O95727	CRTAM
EGFR--eur.annotated.liftover.hg38.refined	CRTAM	deCODESoma	11	0.905755	32.2816	3	4.565e-07	1.3244	1.90885	0.559547	26.2607	2	1.9841e-06	4	Inverse variance weighted (fixed effects)	O95727	CRTAM
EGFR--eur.annotated.liftover.hg38.refined	CRTAM	deCODESoma	11	0.905755	32.2816	3	4.565e-07	1.3244	1.90885	0.559547	26.2607	2	1.9841e-06	4	Inverse variance weighted (fixed effects)	O95727	CRTAM
EGFR--eur.annotated.liftover.hg38.refined	CRTAM	deCODESoma	11	0.905755	32.2816	3	4.565e-07	1.3244	1.90885	0.559547	26.2607	2	1.9841e-06	4	Inverse variance weighted (fixed effects)	O95727	CRTAM
EGFR--eur.annotated.liftover.hg38.refined	CRYBB1	deCODESoma	22	0.820176	4.08823	1	0.0431827	NA	NA	NA	NA	NA	NA	2	Inverse variance weighted (fixed effects)	P53674	CRBB1
EGFR--eur.annotated.liftover.hg38.refined	CRYBB1	deCODESoma	22	0.820176	4.08823	1	0.0431827	NA	NA	NA	NA	NA	NA	2	Inverse variance weighted (fixed effects)	P53674	CRBB1
EGFR--eur.annotated.liftover.hg38.refined	CRYGD	deCODESoma	2	0.8109	1.53451	1	0.215437	NA	NA	NA	NA	NA	NA	2	Inverse variance weighted (fixed effects)	P07320	CRGD
EGFR--eur.annotated.liftover.hg38.refined	CRYGD	deCODESoma	2	0.8109	1.53451	1	0.215437	NA	NA	NA	NA	NA	NA	2	Inverse variance weighted (fixed effects)	P07320	CRGD
EGFR--eur.annotated.liftover.hg38.refined	CRYZ	deCODESoma	1	0.980131	1.70166	2	0.427061	0.104932	0.10001	0.484715	0.22246	1	0.637172	3	Inverse variance weighted (fixed effects)	Q08257	QOR
EGFR--eur.annotated.liftover.hg38.refined	CRYZ	deCODESoma	1	0.980131	1.70166	2	0.427061	0.104932	0.10001	0.484715	0.22246	1	0.637172	3	Inverse variance weighted (fixed effects)	Q08257	QOR
EGFR--eur.annotated.liftover.hg38.refined	CRYZ	deCODESoma	1	0.980131	1.70166	2	0.427061	0.104932	0.10001	0.484715	0.22246	1	0.637172	3	Inverse variance weighted (fixed effects)	Q08257	QOR
EGFR--eur.annotated.liftover.hg38.refined	CRYZ	deCODESoma	1	0.980131	1.70166	2	0.427061	0.104932	0.10001	0.484715	0.22246	1	0.637172	3	Inverse variance weighted (fixed effects)	Q08257	QOR
EGFR--eur.annotated.liftover.hg38.refined	CSF1R	deCODESoma	5	0.94187	4.16391	3	0.2443	-0.368965	1.07617	0.764393	3.99236	2	0.135853	4	Inverse variance weighted (fixed effects)	P07333	M-CSF R
EGFR--eur.annotated.liftover.hg38.refined	CSF1R	deCODESoma	5	0.94187	4.16391	3	0.2443	-0.368965	1.07617	0.764393	3.99236	2	0.135853	4	Inverse variance weighted (fixed effects)	P07333	M-CSF R
EGFR--eur.annotated.liftover.hg38.refined	CSF1R	deCODESoma	5	0.94187	4.16391	3	0.2443	-0.368965	1.07617	0.764393	3.99236	2	0.135853	4	Inverse variance weighted (fixed effects)	P07333	M-CSF R
EGFR--eur.annotated.liftover.hg38.refined	CSF1R	deCODESoma	5	0.94187	4.16391	3	0.2443	-0.368965	1.07617	0.764393	3.99236	2	0.135853	4	Inverse variance weighted (fixed effects)	P07333	M-CSF R
EGFR--eur.annotated.liftover.hg38.refined	CSF2RB	deCODESoma	22	0.796826	2.57021	1	0.108893	NA	NA	NA	NA	NA	NA	2	Inverse variance weighted (fixed effects)	P32927	IL3RB
EGFR--eur.annotated.liftover.hg38.refined	CSF2RB	deCODESoma	22	0.796826	2.57021	1	0.108893	NA	NA	NA	NA	NA	NA	2	Inverse variance weighted (fixed effects)	P32927	IL3RB
EGFR--eur.annotated.liftover.hg38.refined	CSGALNACT2	deCODESoma	10	0.402197	NA	NA	NA	NA	NA	NA	NA	NA	NA	1	Wald ratio	Q8N6G5	CGAT2
EGFR--eur.annotated.liftover.hg38.refined	CSK	deCODESoma	15	3.60802e-07	NA	NA	NA	NA	NA	NA	NA	NA	NA	1	Wald ratio	P41240	CSK
EGFR--eur.annotated.liftover.hg38.refined	CSRP1	deCODESoma	1	0.791472	NA	NA	NA	NA	NA	NA	NA	NA	NA	1	Wald ratio	P21291	Cysteine-rich protein 1
EGFR--eur.annotated.liftover.hg38.refined	CST1	deCODESoma	20	0.638196	0.772202	3	0.856104	0.139129	0.104982	0.316212	0.266431	2	0.875276	4	Inverse variance weighted (fixed effects)	P01037	CYTN
EGFR--eur.annotated.liftover.hg38.refined	CST1	deCODESoma	20	0.638196	0.772202	3	0.856104	0.139129	0.104982	0.316212	0.266431	2	0.875276	4	Inverse variance weighted (fixed effects)	P01037	CYTN
EGFR--eur.annotated.liftover.hg38.refined	CST1	deCODESoma	20	0.638196	0.772202	3	0.856104	0.139129	0.104982	0.316212	0.266431	2	0.875276	4	Inverse variance weighted (fixed effects)	P01037	CYTN
EGFR--eur.annotated.liftover.hg38.refined	CST1	deCODESoma	20	0.638196	0.772202	3	0.856104	0.139129	0.104982	0.316212	0.266431	2	0.875276	4	Inverse variance weighted (fixed effects)	P01037	CYTN
EGFR--eur.annotated.liftover.hg38.refined	CST2	deCODESoma	20	0.443851	2.62633	5	0.757361	0.187728	0.137254	0.2432	2.00016	4	0.735729	6	Inverse variance weighted (fixed effects)	P09228	CYTT
EGFR--eur.annotated.liftover.hg38.refined	CST2	deCODESoma	20	0.443851	2.62633	5	0.757361	0.187728	0.137254	0.2432	2.00016	4	0.735729	6	Inverse variance weighted (fixed effects)	P09228	CYTT
EGFR--eur.annotated.liftover.hg38.refined	CST2	deCODESoma	20	0.443851	2.62633	5	0.757361	0.187728	0.137254	0.2432	2.00016	4	0.735729	6	Inverse variance weighted (fixed effects)	P09228	CYTT
EGFR--eur.annotated.liftover.hg38.refined	CST2	deCODESoma	20	0.443851	2.62633	5	0.757361	0.187728	0.137254	0.2432	2.00016	4	0.735729	6	Inverse variance weighted (fixed effects)	P09228	CYTT
EGFR--eur.annotated.liftover.hg38.refined	CST2	deCODESoma	20	0.443851	2.62633	5	0.757361	0.187728	0.137254	0.2432	2.00016	4	0.735729	6	Inverse variance weighted (fixed effects)	P09228	CYTT
EGFR--eur.annotated.liftover.hg38.refined	CST2	deCODESoma	20	0.443851	2.62633	5	0.757361	0.187728	0.137254	0.2432	2.00016	4	0.735729	6	Inverse variance weighted (fixed effects)	P09228	CYTT
EGFR--eur.annotated.liftover.hg38.refined	CST3	deCODESoma	20	0.707744	0.0508762	1	0.821546	NA	NA	NA	NA	NA	NA	2	Inverse variance weighted (fixed effects)	P01034	Cystatin C
EGFR--eur.annotated.liftover.hg38.refined	CST3	deCODESoma	20	0.707744	0.0508762	1	0.821546	NA	NA	NA	NA	NA	NA	2	Inverse variance weighted (fixed effects)	P01034	Cystatin C
EGFR--eur.annotated.liftover.hg38.refined	CST4	deCODESoma	20	0.867804	0.132737	2	0.935786	-0.0342793	0.191019	0.886958	0.0265877	1	0.870473	3	Inverse variance weighted (fixed effects)	P01036	Cystatin-S
EGFR--eur.annotated.liftover.hg38.refined	CST4	deCODESoma	20	0.867804	0.132737	2	0.935786	-0.0342793	0.191019	0.886958	0.0265877	1	0.870473	3	Inverse variance weighted (fixed effects)	P01036	Cystatin-S
EGFR--eur.annotated.liftover.hg38.refined	CST4	deCODESoma	20	0.867804	0.132737	2	0.935786	-0.0342793	0.191019	0.886958	0.0265877	1	0.870473	3	Inverse variance weighted (fixed effects)	P01036	Cystatin-S
EGFR--eur.annotated.liftover.hg38.refined	CST5	deCODESoma	20	0.325292	0.816775	1	0.366125	NA	NA	NA	NA	NA	NA	2	Inverse variance weighted (fixed effects)	P28325	CYTD
EGFR--eur.annotated.liftover.hg38.refined	CST5	deCODESoma	20	0.325292	0.816775	1	0.366125	NA	NA	NA	NA	NA	NA	2	Inverse variance weighted (fixed effects)	P28325	CYTD
EGFR--eur.annotated.liftover.hg38.refined	CST6	deCODESoma	11	0.562907	42.1186	1	8.59003e-11	NA	NA	NA	NA	NA	NA	2	Inverse variance weighted (fixed effects)	Q15828	Cystatin M
EGFR--eur.annotated.liftover.hg38.refined	CST6	deCODESoma	11	0.562907	42.1186	1	8.59003e-11	NA	NA	NA	NA	NA	NA	2	Inverse variance weighted (fixed effects)	Q15828	Cystatin M
EGFR--eur.annotated.liftover.hg38.refined	CST7	deCODESoma	20	0.918905	2.11429	2	0.347446	-0.121705	0.550367	0.861451	1.90546	1	0.167469	3	Inverse variance weighted (fixed effects)	O76096	CYTF
EGFR--eur.annotated.liftover.hg38.refined	CST7	deCODESoma	20	0.918905	2.11429	2	0.347446	-0.121705	0.550367	0.861451	1.90546	1	0.167469	3	Inverse variance weighted (fixed effects)	O76096	CYTF
EGFR--eur.annotated.liftover.hg38.refined	CST7	deCODESoma	20	0.918905	2.11429	2	0.347446	-0.121705	0.550367	0.861451	1.90546	1	0.167469	3	Inverse variance weighted (fixed effects)	O76096	CYTF
EGFR--eur.annotated.liftover.hg38.refined	CTF1	deCODESoma	16	0.524298	NA	NA	NA	NA	NA	NA	NA	NA	NA	1	Wald ratio	Q16619	Cardiotrophin-1
EGFR--eur.annotated.liftover.hg38.refined	CTRB1	deCODESoma	16	0.847517	5.58196	2	0.0613611	-0.267137	0.272426	0.50624	3.13332	1	0.0767074	3	Inverse variance weighted (fixed effects)	P17538	Chymotrypsin
EGFR--eur.annotated.liftover.hg38.refined	CTRB1	deCODESoma	16	0.847517	5.58196	2	0.0613611	-0.267137	0.272426	0.50624	3.13332	1	0.0767074	3	Inverse variance weighted (fixed effects)	P17538	Chymotrypsin
EGFR--eur.annotated.liftover.hg38.refined	CTRB1	deCODESoma	16	0.847517	5.58196	2	0.0613611	-0.267137	0.272426	0.50624	3.13332	1	0.0767074	3	Inverse variance weighted (fixed effects)	P17538	Chymotrypsin
EGFR--eur.annotated.liftover.hg38.refined	CTRB2	deCODESoma	16	0.878993	13.1846	4	0.0104079	-0.199576	0.179833	0.34805	9.66797	3	0.0216099	5	Inverse variance weighted (fixed effects)	Q6GPI1	CTRB2
EGFR--eur.annotated.liftover.hg38.refined	CTRB2	deCODESoma	16	0.878993	13.1846	4	0.0104079	-0.199576	0.179833	0.34805	9.66797	3	0.0216099	5	Inverse variance weighted (fixed effects)	Q6GPI1	CTRB2
EGFR--eur.annotated.liftover.hg38.refined	CTRB2	deCODESoma	16	0.878993	13.1846	4	0.0104079	-0.199576	0.179833	0.34805	9.66797	3	0.0216099	5	Inverse variance weighted (fixed effects)	Q6GPI1	CTRB2
EGFR--eur.annotated.liftover.hg38.refined	CTRB2	deCODESoma	16	0.878993	13.1846	4	0.0104079	-0.199576	0.179833	0.34805	9.66797	3	0.0216099	5	Inverse variance weighted (fixed effects)	Q6GPI1	CTRB2
EGFR--eur.annotated.liftover.hg38.refined	CTRB2	deCODESoma	16	0.878993	13.1846	4	0.0104079	-0.199576	0.179833	0.34805	9.66797	3	0.0216099	5	Inverse variance weighted (fixed effects)	Q6GPI1	CTRB2
EGFR--eur.annotated.liftover.hg38.refined	CTSA	deCODESoma	20	0.766576	0.301887	1	0.582702	NA	NA	NA	NA	NA	NA	2	Inverse variance weighted (fixed effects)	P10619	Cathepsin A
EGFR--eur.annotated.liftover.hg38.refined	CTSA	deCODESoma	20	0.766576	0.301887	1	0.582702	NA	NA	NA	NA	NA	NA	2	Inverse variance weighted (fixed effects)	P10619	Cathepsin A
EGFR--eur.annotated.liftover.hg38.refined	CTSB	deCODESoma	8	0.187758	3.88461	4	0.421847	-0.196849	0.10411	0.155036	3.3774	3	0.337014	5	Inverse variance weighted (fixed effects)	P07858	Cathepsin B
EGFR--eur.annotated.liftover.hg38.refined	CTSB	deCODESoma	8	0.187758	3.88461	4	0.421847	-0.196849	0.10411	0.155036	3.3774	3	0.337014	5	Inverse variance weighted (fixed effects)	P07858	Cathepsin B
EGFR--eur.annotated.liftover.hg38.refined	CTSB	deCODESoma	8	0.187758	3.88461	4	0.421847	-0.196849	0.10411	0.155036	3.3774	3	0.337014	5	Inverse variance weighted (fixed effects)	P07858	Cathepsin B
EGFR--eur.annotated.liftover.hg38.refined	CTSB	deCODESoma	8	0.187758	3.88461	4	0.421847	-0.196849	0.10411	0.155036	3.3774	3	0.337014	5	Inverse variance weighted (fixed effects)	P07858	Cathepsin B
EGFR--eur.annotated.liftover.hg38.refined	CTSB	deCODESoma	8	0.187758	3.88461	4	0.421847	-0.196849	0.10411	0.155036	3.3774	3	0.337014	5	Inverse variance weighted (fixed effects)	P07858	Cathepsin B
EGFR--eur.annotated.liftover.hg38.refined	CTSD	deCODESoma	11	0.945074	13.4543	3	0.00375044	-0.521099	0.568571	0.456151	8.33225	2	0.0155122	4	Inverse variance weighted (fixed effects)	P07339	Cathepsin D
EGFR--eur.annotated.liftover.hg38.refined	CTSD	deCODESoma	11	0.945074	13.4543	3	0.00375044	-0.521099	0.568571	0.456151	8.33225	2	0.0155122	4	Inverse variance weighted (fixed effects)	P07339	Cathepsin D
EGFR--eur.annotated.liftover.hg38.refined	CTSD	deCODESoma	11	0.945074	13.4543	3	0.00375044	-0.521099	0.568571	0.456151	8.33225	2	0.0155122	4	Inverse variance weighted (fixed effects)	P07339	Cathepsin D
EGFR--eur.annotated.liftover.hg38.refined	CTSD	deCODESoma	11	0.945074	13.4543	3	0.00375044	-0.521099	0.568571	0.456151	8.33225	2	0.0155122	4	Inverse variance weighted (fixed effects)	P07339	Cathepsin D
EGFR--eur.annotated.liftover.hg38.refined	CTSF	deCODESoma	11	0.766576	NA	NA	NA	NA	NA	NA	NA	NA	NA	1	Wald ratio	Q9UBX1	CATF
EGFR--eur.annotated.liftover.hg38.refined	CTSH	deCODESoma	15	0.978627	4.90521	5	0.427557	-0.0285111	0.0641606	0.679757	4.50803	4	0.341596	6	Inverse variance weighted (fixed effects)	P09668	Cathepsin H
EGFR--eur.annotated.liftover.hg38.refined	CTSH	deCODESoma	15	0.978627	4.90521	5	0.427557	-0.0285111	0.0641606	0.679757	4.50803	4	0.341596	6	Inverse variance weighted (fixed effects)	P09668	Cathepsin H
EGFR--eur.annotated.liftover.hg38.refined	CTSH	deCODESoma	15	0.978627	4.90521	5	0.427557	-0.0285111	0.0641606	0.679757	4.50803	4	0.341596	6	Inverse variance weighted (fixed effects)	P09668	Cathepsin H
EGFR--eur.annotated.liftover.hg38.refined	CTSH	deCODESoma	15	0.978627	4.90521	5	0.427557	-0.0285111	0.0641606	0.679757	4.50803	4	0.341596	6	Inverse variance weighted (fixed effects)	P09668	Cathepsin H
EGFR--eur.annotated.liftover.hg38.refined	CTSH	deCODESoma	15	0.978627	4.90521	5	0.427557	-0.0285111	0.0641606	0.679757	4.50803	4	0.341596	6	Inverse variance weighted (fixed effects)	P09668	Cathepsin H
EGFR--eur.annotated.liftover.hg38.refined	CTSH	deCODESoma	15	0.978627	4.90521	5	0.427557	-0.0285111	0.0641606	0.679757	4.50803	4	0.341596	6	Inverse variance weighted (fixed effects)	P09668	Cathepsin H
EGFR--eur.annotated.liftover.hg38.refined	CTSO	deCODESoma	4	0.846008	2.08255	1	0.148991	NA	NA	NA	NA	NA	NA	2	Inverse variance weighted (fixed effects)	P43234	CATO
EGFR--eur.annotated.liftover.hg38.refined	CTSO	deCODESoma	4	0.846008	2.08255	1	0.148991	NA	NA	NA	NA	NA	NA	2	Inverse variance weighted (fixed effects)	P43234	CATO
EGFR--eur.annotated.liftover.hg38.refined	CTSS	deCODESoma	1	9.83214e-09	0.654694	1	0.418439	NA	NA	NA	NA	NA	NA	2	Inverse variance weighted (fixed effects)	P25774	Cathepsin S
EGFR--eur.annotated.liftover.hg38.refined	CTSS	deCODESoma	1	9.83214e-09	0.654694	1	0.418439	NA	NA	NA	NA	NA	NA	2	Inverse variance weighted (fixed effects)	P25774	Cathepsin S
EGFR--eur.annotated.liftover.hg38.refined	CTSV	deCODESoma	9	0.905755	0.0824466	1	0.774009	NA	NA	NA	NA	NA	NA	2	Inverse variance weighted (fixed effects)	O60911	Cathepsin V
EGFR--eur.annotated.liftover.hg38.refined	CTSV	deCODESoma	9	0.905755	0.0824466	1	0.774009	NA	NA	NA	NA	NA	NA	2	Inverse variance weighted (fixed effects)	O60911	Cathepsin V
EGFR--eur.annotated.liftover.hg38.refined	CTSZ	deCODESoma	20	0.622004	0.33547	1	0.562456	NA	NA	NA	NA	NA	NA	2	Inverse variance weighted (fixed effects)	Q9UBR2	CATZ
EGFR--eur.annotated.liftover.hg38.refined	CTSZ	deCODESoma	20	0.622004	0.33547	1	0.562456	NA	NA	NA	NA	NA	NA	2	Inverse variance weighted (fixed effects)	Q9UBR2	CATZ
EGFR--eur.annotated.liftover.hg38.refined	CXCL1	deCODESoma	4	0.802549	0.749498	4	0.945087	0.0284728	0.0938582	0.781437	0.749495	3	0.861505	5	Inverse variance weighted (fixed effects)	P09341	Gro-a
EGFR--eur.annotated.liftover.hg38.refined	CXCL1	deCODESoma	4	0.802549	0.749498	4	0.945087	0.0284728	0.0938582	0.781437	0.749495	3	0.861505	5	Inverse variance weighted (fixed effects)	P09341	Gro-a
EGFR--eur.annotated.liftover.hg38.refined	CXCL1	deCODESoma	4	0.802549	0.749498	4	0.945087	0.0284728	0.0938582	0.781437	0.749495	3	0.861505	5	Inverse variance weighted (fixed effects)	P09341	Gro-a
EGFR--eur.annotated.liftover.hg38.refined	CXCL1	deCODESoma	4	0.802549	0.749498	4	0.945087	0.0284728	0.0938582	0.781437	0.749495	3	0.861505	5	Inverse variance weighted (fixed effects)	P09341	Gro-a
EGFR--eur.annotated.liftover.hg38.refined	CXCL1	deCODESoma	4	0.802549	0.749498	4	0.945087	0.0284728	0.0938582	0.781437	0.749495	3	0.861505	5	Inverse variance weighted (fixed effects)	P09341	Gro-a
EGFR--eur.annotated.liftover.hg38.refined	CXCL11	deCODESoma	4	0.980763	NA	NA	NA	NA	NA	NA	NA	NA	NA	1	Wald ratio	O14625	I-TAC
EGFR--eur.annotated.liftover.hg38.refined	CXCL12	deCODESoma	10	0.981078	NA	NA	NA	NA	NA	NA	NA	NA	NA	1	Wald ratio	P48061	SDF-1
EGFR--eur.annotated.liftover.hg38.refined	CXCL12	deCODESoma	10	0.625875	NA	NA	NA	NA	NA	NA	NA	NA	NA	1	Wald ratio	P48061	SDF-1
EGFR--eur.annotated.liftover.hg38.refined	CXCL16	deCODESoma	17	0.107098	5.72832	3	0.125603	-0.629559	0.487482	0.32567	4.58087	2	0.101222	4	Inverse variance weighted (fixed effects)	Q9H2A7	\\CXCL16, soluble\\\\\\"
EGFR--eur.annotated.liftover.hg38.refined	CXCL16	deCODESoma	17	0.107098	5.72832	3	0.125603	-0.629559	0.487482	0.32567	4.58087	2	0.101222	4	Inverse variance weighted (fixed effects)	Q9H2A7	\\CXCL16, soluble\\\\\\"
EGFR--eur.annotated.liftover.hg38.refined	CXCL16	deCODESoma	17	0.107098	5.72832	3	0.125603	-0.629559	0.487482	0.32567	4.58087	2	0.101222	4	Inverse variance weighted (fixed effects)	Q9H2A7	\\CXCL16, soluble\\\\\\"
EGFR--eur.annotated.liftover.hg38.refined	CXCL16	deCODESoma	17	0.107098	5.72832	3	0.125603	-0.629559	0.487482	0.32567	4.58087	2	0.101222	4	Inverse variance weighted (fixed effects)	Q9H2A7	\\CXCL16, soluble\\\\\\"
EGFR--eur.annotated.liftover.hg38.refined	CXCL5	deCODESoma	4	0.964959	NA	NA	NA	NA	NA	NA	NA	NA	NA	1	Wald ratio	P42830	ENA-78
EGFR--eur.annotated.liftover.hg38.refined	CXCL6	deCODESoma	4	0.802549	3.33998	3	0.342116	0.160595	0.0816149	0.187969	0.18699	2	0.910743	4	Inverse variance weighted (fixed effects)	P80162	GCP-2
EGFR--eur.annotated.liftover.hg38.refined	CXCL6	deCODESoma	4	0.802549	3.33998	3	0.342116	0.160595	0.0816149	0.187969	0.18699	2	0.910743	4	Inverse variance weighted (fixed effects)	P80162	GCP-2
EGFR--eur.annotated.liftover.hg38.refined	CXCL6	deCODESoma	4	0.802549	3.33998	3	0.342116	0.160595	0.0816149	0.187969	0.18699	2	0.910743	4	Inverse variance weighted (fixed effects)	P80162	GCP-2
EGFR--eur.annotated.liftover.hg38.refined	CXCL6	deCODESoma	4	0.802549	3.33998	3	0.342116	0.160595	0.0816149	0.187969	0.18699	2	0.910743	4	Inverse variance weighted (fixed effects)	P80162	GCP-2
EGFR--eur.annotated.liftover.hg38.refined	CXCL8	deCODESoma	4	0.93155	NA	NA	NA	NA	NA	NA	NA	NA	NA	1	Wald ratio	P10145	IL-8
EGFR--eur.annotated.liftover.hg38.refined	CXCL8	deCODESoma	4	0.93155	NA	NA	NA	NA	NA	NA	NA	NA	NA	1	Wald ratio	P10145	IL-8
EGFR--eur.annotated.liftover.hg38.refined	CYB5A	deCODESoma	18	0.917832	8.73035	1	0.00312957	NA	NA	NA	NA	NA	NA	2	Inverse variance weighted (fixed effects)	P00167	Cytochrome b5
EGFR--eur.annotated.liftover.hg38.refined	CYB5A	deCODESoma	18	0.917832	8.73035	1	0.00312957	NA	NA	NA	NA	NA	NA	2	Inverse variance weighted (fixed effects)	P00167	Cytochrome b5
EGFR--eur.annotated.liftover.hg38.refined	CYB5D2	deCODESoma	17	0.253517	0.936828	1	0.333095	NA	NA	NA	NA	NA	NA	2	Inverse variance weighted (fixed effects)	Q8WUJ1	NEUFC
EGFR--eur.annotated.liftover.hg38.refined	CYB5D2	deCODESoma	17	0.253517	0.936828	1	0.333095	NA	NA	NA	NA	NA	NA	2	Inverse variance weighted (fixed effects)	Q8WUJ1	NEUFC
EGFR--eur.annotated.liftover.hg38.refined	CYB5R2	deCODESoma	11	0.772992	2.25616	5	0.812684	-0.268075	0.216633	0.283593	1.58367	4	0.811724	6	Inverse variance weighted (fixed effects)	Q6BCY4	NB5R2
EGFR--eur.annotated.liftover.hg38.refined	CYB5R2	deCODESoma	11	0.772992	2.25616	5	0.812684	-0.268075	0.216633	0.283593	1.58367	4	0.811724	6	Inverse variance weighted (fixed effects)	Q6BCY4	NB5R2
EGFR--eur.annotated.liftover.hg38.refined	CYB5R2	deCODESoma	11	0.772992	2.25616	5	0.812684	-0.268075	0.216633	0.283593	1.58367	4	0.811724	6	Inverse variance weighted (fixed effects)	Q6BCY4	NB5R2
EGFR--eur.annotated.liftover.hg38.refined	CYB5R2	deCODESoma	11	0.772992	2.25616	5	0.812684	-0.268075	0.216633	0.283593	1.58367	4	0.811724	6	Inverse variance weighted (fixed effects)	Q6BCY4	NB5R2
EGFR--eur.annotated.liftover.hg38.refined	CYB5R2	deCODESoma	11	0.772992	2.25616	5	0.812684	-0.268075	0.216633	0.283593	1.58367	4	0.811724	6	Inverse variance weighted (fixed effects)	Q6BCY4	NB5R2
EGFR--eur.annotated.liftover.hg38.refined	CYB5R2	deCODESoma	11	0.772992	2.25616	5	0.812684	-0.268075	0.216633	0.283593	1.58367	4	0.811724	6	Inverse variance weighted (fixed effects)	Q6BCY4	NB5R2
EGFR--eur.annotated.liftover.hg38.refined	CYB5R2	deCODESoma	11	0.772992	2.25616	5	0.812684	-0.268075	0.216633	0.283593	1.58367	4	0.811724	6	Inverse variance weighted (fixed effects)	Q6BCY4	NB5R2
EGFR--eur.annotated.liftover.hg38.refined	CYTL1	deCODESoma	4	0.766576	NA	NA	NA	NA	NA	NA	NA	NA	NA	1	Wald ratio	Q9NRR1	CYTL1
EGFR--eur.annotated.liftover.hg38.refined	DAPK2	deCODESoma	15	0.924055	0.0199527	1	0.887669	NA	NA	NA	NA	NA	NA	2	Inverse variance weighted (fixed effects)	Q9UIK4	DAPK2
EGFR--eur.annotated.liftover.hg38.refined	DAPK2	deCODESoma	15	0.924055	0.0199527	1	0.887669	NA	NA	NA	NA	NA	NA	2	Inverse variance weighted (fixed effects)	Q9UIK4	DAPK2
EGFR--eur.annotated.liftover.hg38.refined	DARS	deCODESoma	2	0.137077	NA	NA	NA	NA	NA	NA	NA	NA	NA	1	Wald ratio	P14868	SYDC
EGFR--eur.annotated.liftover.hg38.refined	DARS2	deCODESoma	1	0.88947	NA	NA	NA	NA	NA	NA	NA	NA	NA	1	Wald ratio	Q6PI48	SYDM
EGFR--eur.annotated.liftover.hg38.refined	DBI	deCODESoma	2	0.79843	4.51889	2	0.104409	0.149372	0.479472	0.807737	3.15945	1	0.0754884	3	Inverse variance weighted (fixed effects)	P07108	ACBP
EGFR--eur.annotated.liftover.hg38.refined	DBI	deCODESoma	2	0.79843	4.51889	2	0.104409	0.149372	0.479472	0.807737	3.15945	1	0.0754884	3	Inverse variance weighted (fixed effects)	P07108	ACBP
EGFR--eur.annotated.liftover.hg38.refined	DBI	deCODESoma	2	0.79843	4.51889	2	0.104409	0.149372	0.479472	0.807737	3.15945	1	0.0754884	3	Inverse variance weighted (fixed effects)	P07108	ACBP
EGFR--eur.annotated.liftover.hg38.refined	DCI	deCODESoma	16	0.89185	3.86424	1	0.0493254	NA	NA	NA	NA	NA	NA	2	Inverse variance weighted (fixed effects)	P42126	D3D2
EGFR--eur.annotated.liftover.hg38.refined	DCI	deCODESoma	16	0.89185	3.86424	1	0.0493254	NA	NA	NA	NA	NA	NA	2	Inverse variance weighted (fixed effects)	P42126	D3D2
EGFR--eur.annotated.liftover.hg38.refined	DCLK1	deCODESoma	13	0.773872	2.40667	1	0.120819	NA	NA	NA	NA	NA	NA	2	Inverse variance weighted (fixed effects)	O15075	DCAK1
EGFR--eur.annotated.liftover.hg38.refined	DCLK1	deCODESoma	13	0.773872	2.40667	1	0.120819	NA	NA	NA	NA	NA	NA	2	Inverse variance weighted (fixed effects)	O15075	DCAK1
EGFR--eur.annotated.liftover.hg38.refined	DCTD	deCODESoma	4	0.710674	0.343825	1	0.557629	NA	NA	NA	NA	NA	NA	2	Inverse variance weighted (fixed effects)	P32321	DCTD
EGFR--eur.annotated.liftover.hg38.refined	DCTD	deCODESoma	4	0.710674	0.343825	1	0.557629	NA	NA	NA	NA	NA	NA	2	Inverse variance weighted (fixed effects)	P32321	DCTD
EGFR--eur.annotated.liftover.hg38.refined	DCTPP1	deCODESoma	16	0.980131	NA	NA	NA	NA	NA	NA	NA	NA	NA	1	Wald ratio	Q9H773	XTP3A
EGFR--eur.annotated.liftover.hg38.refined	DCXR	deCODESoma	17	0.791503	NA	NA	NA	NA	NA	NA	NA	NA	NA	1	Wald ratio	Q7Z4W1	DCXR
EGFR--eur.annotated.liftover.hg38.refined	DDR2	deCODESoma	1	0.600918	NA	NA	NA	NA	NA	NA	NA	NA	NA	1	Wald ratio	Q16832	Discoidin domain receptor 2
EGFR--eur.annotated.liftover.hg38.refined	DDT	deCODESoma	22	0.55802	0.212016	1	0.645192	NA	NA	NA	NA	NA	NA	2	Inverse variance weighted (fixed effects)	P30046	D-dopachrome decarboxylase
EGFR--eur.annotated.liftover.hg38.refined	DDT	deCODESoma	22	0.55802	0.212016	1	0.645192	NA	NA	NA	NA	NA	NA	2	Inverse variance weighted (fixed effects)	P30046	D-dopachrome decarboxylase
EGFR--eur.annotated.liftover.hg38.refined	DDX19A	deCODESoma	16	0.637514	NA	NA	NA	NA	NA	NA	NA	NA	NA	1	Wald ratio	Q9NUU7	DD19A
EGFR--eur.annotated.liftover.hg38.refined	DDX19B	deCODESoma	16	0.637514	NA	NA	NA	NA	NA	NA	NA	NA	NA	1	Wald ratio	Q9UMR2	DEAD-box protein 19B
EGFR--eur.annotated.liftover.hg38.refined	DDX58	deCODESoma	9	0.382681	2.85861	3	0.413942	0.108271	0.230958	0.685351	0.0118821	2	0.994077	4	Inverse variance weighted (fixed effects)	O95786	DDX58
EGFR--eur.annotated.liftover.hg38.refined	DDX58	deCODESoma	9	0.382681	2.85861	3	0.413942	0.108271	0.230958	0.685351	0.0118821	2	0.994077	4	Inverse variance weighted (fixed effects)	O95786	DDX58
EGFR--eur.annotated.liftover.hg38.refined	DDX58	deCODESoma	9	0.382681	2.85861	3	0.413942	0.108271	0.230958	0.685351	0.0118821	2	0.994077	4	Inverse variance weighted (fixed effects)	O95786	DDX58
EGFR--eur.annotated.liftover.hg38.refined	DDX58	deCODESoma	9	0.382681	2.85861	3	0.413942	0.108271	0.230958	0.685351	0.0118821	2	0.994077	4	Inverse variance weighted (fixed effects)	O95786	DDX58
EGFR--eur.annotated.liftover.hg38.refined	DECR1	deCODESoma	8	0.031194	NA	NA	NA	NA	NA	NA	NA	NA	NA	1	Wald ratio	Q16698	DECR
EGFR--eur.annotated.liftover.hg38.refined	DECR2	deCODESoma	16	0.947401	2.55509	1	0.109939	NA	NA	NA	NA	NA	NA	2	Inverse variance weighted (fixed effects)	Q9NUI1	DECR2
EGFR--eur.annotated.liftover.hg38.refined	DECR2	deCODESoma	16	0.947401	2.55509	1	0.109939	NA	NA	NA	NA	NA	NA	2	Inverse variance weighted (fixed effects)	Q9NUI1	DECR2
EGFR--eur.annotated.liftover.hg38.refined	DECR2	deCODESoma	16	0.947401	2.55509	1	0.109939	NA	NA	NA	NA	NA	NA	2	Inverse variance weighted (fixed effects)	Q9NUI1	DECR2
EGFR--eur.annotated.liftover.hg38.refined	DEF6	deCODESoma	6	0.918905	NA	NA	NA	NA	NA	NA	NA	NA	NA	1	Wald ratio	Q9H4E7	DEFI6
EGFR--eur.annotated.liftover.hg38.refined	DEFA5	deCODESoma	8	0.897432	NA	NA	NA	NA	NA	NA	NA	NA	NA	1	Wald ratio	Q01523	HD-5
EGFR--eur.annotated.liftover.hg38.refined	DEFB1	deCODESoma	8	0.937604	6.65108	3	0.083891	-0.108461	0.352629	0.787478	6.07544	2	0.0479441	4	Inverse variance weighted (fixed effects)	P60022	HBD-1
EGFR--eur.annotated.liftover.hg38.refined	DEFB1	deCODESoma	8	0.937604	6.65108	3	0.083891	-0.108461	0.352629	0.787478	6.07544	2	0.0479441	4	Inverse variance weighted (fixed effects)	P60022	HBD-1
EGFR--eur.annotated.liftover.hg38.refined	DEFB1	deCODESoma	8	0.937604	6.65108	3	0.083891	-0.108461	0.352629	0.787478	6.07544	2	0.0479441	4	Inverse variance weighted (fixed effects)	P60022	HBD-1
EGFR--eur.annotated.liftover.hg38.refined	DEFB1	deCODESoma	8	0.937604	6.65108	3	0.083891	-0.108461	0.352629	0.787478	6.07544	2	0.0479441	4	Inverse variance weighted (fixed effects)	P60022	HBD-1
EGFR--eur.annotated.liftover.hg38.refined	DGCR14	deCODESoma	22	0.637514	NA	NA	NA	NA	NA	NA	NA	NA	NA	1	Wald ratio	Q96DF8	DGC14
EGFR--eur.annotated.liftover.hg38.refined	DHX58	deCODESoma	17	0.384153	0.6872	2	0.709213	-0.45815	0.45731	0.499416	0.275395	1	0.599735	3	Inverse variance weighted (fixed effects)	Q96C10	LGP2
EGFR--eur.annotated.liftover.hg38.refined	DHX58	deCODESoma	17	0.384153	0.6872	2	0.709213	-0.45815	0.45731	0.499416	0.275395	1	0.599735	3	Inverse variance weighted (fixed effects)	Q96C10	LGP2
EGFR--eur.annotated.liftover.hg38.refined	DHX58	deCODESoma	17	0.384153	0.6872	2	0.709213	-0.45815	0.45731	0.499416	0.275395	1	0.599735	3	Inverse variance weighted (fixed effects)	Q96C10	LGP2
EGFR--eur.annotated.liftover.hg38.refined	DKK1	deCODESoma	10	0.986429	0.019981	1	0.88759	NA	NA	NA	NA	NA	NA	2	Inverse variance weighted (fixed effects)	O94907	DKK1
EGFR--eur.annotated.liftover.hg38.refined	DKK1	deCODESoma	10	0.986429	0.019981	1	0.88759	NA	NA	NA	NA	NA	NA	2	Inverse variance weighted (fixed effects)	O94907	DKK1
EGFR--eur.annotated.liftover.hg38.refined	DKK3	deCODESoma	11	0.990761	4.30675	5	0.506148	0.0886316	0.198355	0.678121	4.08104	4	0.395149	6	Inverse variance weighted (fixed effects)	Q9UBP4	DKK3
EGFR--eur.annotated.liftover.hg38.refined	DKK3	deCODESoma	11	0.990761	4.30675	5	0.506148	0.0886316	0.198355	0.678121	4.08104	4	0.395149	6	Inverse variance weighted (fixed effects)	Q9UBP4	DKK3
EGFR--eur.annotated.liftover.hg38.refined	DKK3	deCODESoma	11	0.990761	4.30675	5	0.506148	0.0886316	0.198355	0.678121	4.08104	4	0.395149	6	Inverse variance weighted (fixed effects)	Q9UBP4	DKK3
EGFR--eur.annotated.liftover.hg38.refined	DKK3	deCODESoma	11	0.990761	4.30675	5	0.506148	0.0886316	0.198355	0.678121	4.08104	4	0.395149	6	Inverse variance weighted (fixed effects)	Q9UBP4	DKK3
EGFR--eur.annotated.liftover.hg38.refined	DKK3	deCODESoma	11	0.990761	4.30675	5	0.506148	0.0886316	0.198355	0.678121	4.08104	4	0.395149	6	Inverse variance weighted (fixed effects)	Q9UBP4	DKK3
EGFR--eur.annotated.liftover.hg38.refined	DKK3	deCODESoma	11	0.990761	4.30675	5	0.506148	0.0886316	0.198355	0.678121	4.08104	4	0.395149	6	Inverse variance weighted (fixed effects)	Q9UBP4	DKK3
EGFR--eur.annotated.liftover.hg38.refined	DKKL1	deCODESoma	19	0.977646	NA	NA	NA	NA	NA	NA	NA	NA	NA	1	Wald ratio	Q9UK85	Soggy-1
EGFR--eur.annotated.liftover.hg38.refined	DLK1	deCODESoma	14	0.42093	3.17347	5	0.673262	-0.310455	0.226263	0.241951	2.14928	4	0.708324	6	Inverse variance weighted (fixed effects)	P80370	DLK1
EGFR--eur.annotated.liftover.hg38.refined	DLK1	deCODESoma	14	0.42093	3.17347	5	0.673262	-0.31177	0.226176	0.240143	2.14928	4	0.708324	6	Inverse variance weighted (fixed effects)	P80370	DLK1
EGFR--eur.annotated.liftover.hg38.refined	DLK1	deCODESoma	14	0.42093	3.17347	5	0.673262	-0.310455	0.226263	0.241951	2.14928	4	0.708324	6	Inverse variance weighted (fixed effects)	P80370	DLK1
EGFR--eur.annotated.liftover.hg38.refined	DLK1	deCODESoma	14	0.42093	3.17347	5	0.673262	-0.31177	0.226176	0.240143	2.14928	4	0.708324	6	Inverse variance weighted (fixed effects)	P80370	DLK1
EGFR--eur.annotated.liftover.hg38.refined	DLK1	deCODESoma	14	0.42093	3.17347	5	0.673262	-0.310455	0.226263	0.241951	2.14928	4	0.708324	6	Inverse variance weighted (fixed effects)	P80370	DLK1
EGFR--eur.annotated.liftover.hg38.refined	DLK1	deCODESoma	14	0.42093	3.17347	5	0.673262	-0.31177	0.226176	0.240143	2.14928	4	0.708324	6	Inverse variance weighted (fixed effects)	P80370	DLK1
EGFR--eur.annotated.liftover.hg38.refined	DLK1	deCODESoma	14	0.42093	3.17347	5	0.673262	-0.310455	0.226263	0.241951	2.14928	4	0.708324	6	Inverse variance weighted (fixed effects)	P80370	DLK1
EGFR--eur.annotated.liftover.hg38.refined	DLK1	deCODESoma	14	0.42093	3.17347	5	0.673262	-0.31177	0.226176	0.240143	2.14928	4	0.708324	6	Inverse variance weighted (fixed effects)	P80370	DLK1
EGFR--eur.annotated.liftover.hg38.refined	DLK1	deCODESoma	14	0.42093	3.17347	5	0.673262	-0.310455	0.226263	0.241951	2.14928	4	0.708324	6	Inverse variance weighted (fixed effects)	P80370	DLK1
EGFR--eur.annotated.liftover.hg38.refined	DLK1	deCODESoma	14	0.42093	3.17347	5	0.673262	-0.31177	0.226176	0.240143	2.14928	4	0.708324	6	Inverse variance weighted (fixed effects)	P80370	DLK1
EGFR--eur.annotated.liftover.hg38.refined	DLK1	deCODESoma	14	0.42093	3.17347	5	0.673262	-0.310455	0.226263	0.241951	2.14928	4	0.708324	6	Inverse variance weighted (fixed effects)	P80370	DLK1
EGFR--eur.annotated.liftover.hg38.refined	DLK1	deCODESoma	14	0.42093	3.17347	5	0.673262	-0.31177	0.226176	0.240143	2.14928	4	0.708324	6	Inverse variance weighted (fixed effects)	P80370	DLK1
EGFR--eur.annotated.liftover.hg38.refined	DLK1	deCODESoma	14	0.418014	3.1541	5	0.676242	-0.310455	0.226263	0.241951	2.13183	4	0.711527	6	Inverse variance weighted (fixed effects)	P80370	DLK1
EGFR--eur.annotated.liftover.hg38.refined	DLK1	deCODESoma	14	0.418014	3.1541	5	0.676242	-0.31177	0.226176	0.240143	2.13183	4	0.711527	6	Inverse variance weighted (fixed effects)	P80370	DLK1
EGFR--eur.annotated.liftover.hg38.refined	DLK1	deCODESoma	14	0.418014	3.1541	5	0.676242	-0.310455	0.226263	0.241951	2.13183	4	0.711527	6	Inverse variance weighted (fixed effects)	P80370	DLK1
EGFR--eur.annotated.liftover.hg38.refined	DLK1	deCODESoma	14	0.418014	3.1541	5	0.676242	-0.31177	0.226176	0.240143	2.13183	4	0.711527	6	Inverse variance weighted (fixed effects)	P80370	DLK1
EGFR--eur.annotated.liftover.hg38.refined	DLK1	deCODESoma	14	0.418014	3.1541	5	0.676242	-0.310455	0.226263	0.241951	2.13183	4	0.711527	6	Inverse variance weighted (fixed effects)	P80370	DLK1
EGFR--eur.annotated.liftover.hg38.refined	DLK1	deCODESoma	14	0.418014	3.1541	5	0.676242	-0.31177	0.226176	0.240143	2.13183	4	0.711527	6	Inverse variance weighted (fixed effects)	P80370	DLK1
EGFR--eur.annotated.liftover.hg38.refined	DLK1	deCODESoma	14	0.418014	3.1541	5	0.676242	-0.310455	0.226263	0.241951	2.13183	4	0.711527	6	Inverse variance weighted (fixed effects)	P80370	DLK1
EGFR--eur.annotated.liftover.hg38.refined	DLK1	deCODESoma	14	0.418014	3.1541	5	0.676242	-0.31177	0.226176	0.240143	2.13183	4	0.711527	6	Inverse variance weighted (fixed effects)	P80370	DLK1
EGFR--eur.annotated.liftover.hg38.refined	DLK1	deCODESoma	14	0.418014	3.1541	5	0.676242	-0.310455	0.226263	0.241951	2.13183	4	0.711527	6	Inverse variance weighted (fixed effects)	P80370	DLK1
EGFR--eur.annotated.liftover.hg38.refined	DLK1	deCODESoma	14	0.418014	3.1541	5	0.676242	-0.31177	0.226176	0.240143	2.13183	4	0.711527	6	Inverse variance weighted (fixed effects)	P80370	DLK1
EGFR--eur.annotated.liftover.hg38.refined	DLK1	deCODESoma	14	0.418014	3.1541	5	0.676242	-0.310455	0.226263	0.241951	2.13183	4	0.711527	6	Inverse variance weighted (fixed effects)	P80370	DLK1
EGFR--eur.annotated.liftover.hg38.refined	DLK1	deCODESoma	14	0.418014	3.1541	5	0.676242	-0.31177	0.226176	0.240143	2.13183	4	0.711527	6	Inverse variance weighted (fixed effects)	P80370	DLK1
EGFR--eur.annotated.liftover.hg38.refined	DLK2	deCODESoma	6	0.00530097	5.27498	1	0.0216341	NA	NA	NA	NA	NA	NA	2	Inverse variance weighted (fixed effects)	Q6UY11	EGFL9
EGFR--eur.annotated.liftover.hg38.refined	DLK2	deCODESoma	6	0.00530097	5.27498	1	0.0216341	NA	NA	NA	NA	NA	NA	2	Inverse variance weighted (fixed effects)	Q6UY11	EGFL9
EGFR--eur.annotated.liftover.hg38.refined	DLL1	deCODESoma	6	0.804001	5.05046	4	0.282159	0.0931032	0.685165	0.900518	5.03922	3	0.168948	5	Inverse variance weighted (fixed effects)	O00548	DLL1
EGFR--eur.annotated.liftover.hg38.refined	DLL1	deCODESoma	6	0.804001	5.05046	4	0.282159	0.0931032	0.685165	0.900518	5.03922	3	0.168948	5	Inverse variance weighted (fixed effects)	O00548	DLL1
EGFR--eur.annotated.liftover.hg38.refined	DLL1	deCODESoma	6	0.804001	5.05046	4	0.282159	0.0931032	0.685165	0.900518	5.03922	3	0.168948	5	Inverse variance weighted (fixed effects)	O00548	DLL1
EGFR--eur.annotated.liftover.hg38.refined	DLL1	deCODESoma	6	0.804001	5.05046	4	0.282159	0.0931032	0.685165	0.900518	5.03922	3	0.168948	5	Inverse variance weighted (fixed effects)	O00548	DLL1
EGFR--eur.annotated.liftover.hg38.refined	DLL1	deCODESoma	6	0.804001	5.05046	4	0.282159	0.0931032	0.685165	0.900518	5.03922	3	0.168948	5	Inverse variance weighted (fixed effects)	O00548	DLL1
EGFR--eur.annotated.liftover.hg38.refined	DLL4	deCODESoma	15	0.754732	NA	NA	NA	NA	NA	NA	NA	NA	NA	1	Wald ratio	Q9NR61	DLL4
EGFR--eur.annotated.liftover.hg38.refined	DMKN	deCODESoma	19	0.851159	1.73934	1	0.187223	NA	NA	NA	NA	NA	NA	2	Inverse variance weighted (fixed effects)	Q6E0U4	Dermokine
EGFR--eur.annotated.liftover.hg38.refined	DMKN	deCODESoma	19	0.851159	1.73934	1	0.187223	NA	NA	NA	NA	NA	NA	2	Inverse variance weighted (fixed effects)	Q6E0U4	Dermokine
EGFR--eur.annotated.liftover.hg38.refined	DNAJA4	deCODESoma	15	0.772102	2.0173	2	0.364711	-2.06887	1.66566	0.431529	0.000405917	1	0.983926	3	Inverse variance weighted (fixed effects)	Q8WW22	DNJA4
EGFR--eur.annotated.liftover.hg38.refined	DNAJA4	deCODESoma	15	0.772102	2.0173	2	0.364711	-2.06887	1.66566	0.431529	0.000405917	1	0.983926	3	Inverse variance weighted (fixed effects)	Q8WW22	DNJA4
EGFR--eur.annotated.liftover.hg38.refined	DNAJA4	deCODESoma	15	0.772102	2.0173	2	0.364711	-2.06887	1.66566	0.431529	0.000405917	1	0.983926	3	Inverse variance weighted (fixed effects)	Q8WW22	DNJA4
EGFR--eur.annotated.liftover.hg38.refined	DNAJB1	deCODESoma	19	0.659398	NA	NA	NA	NA	NA	NA	NA	NA	NA	1	Wald ratio	P25685	HSP 40
EGFR--eur.annotated.liftover.hg38.refined	DNAJB11	deCODESoma	3	0.528169	NA	NA	NA	NA	NA	NA	NA	NA	NA	1	Wald ratio	Q9UBS4	DJB11
EGFR--eur.annotated.liftover.hg38.refined	DNAJB14	deCODESoma	4	0.342856	NA	NA	NA	NA	NA	NA	NA	NA	NA	1	Wald ratio	Q8TBM8	DJB14
EGFR--eur.annotated.liftover.hg38.refined	DNAJB4	deCODESoma	1	0.0078419	11.1026	2	0.00388248	-1.5544	0.62934	0.244909	0.0469539	1	0.828451	3	Inverse variance weighted (fixed effects)	Q9UDY4	DNJB4
EGFR--eur.annotated.liftover.hg38.refined	DNAJB4	deCODESoma	1	0.0078419	11.1026	2	0.00388248	-1.5544	0.62934	0.244909	0.0469539	1	0.828451	3	Inverse variance weighted (fixed effects)	Q9UDY4	DNJB4
EGFR--eur.annotated.liftover.hg38.refined	DNAJB4	deCODESoma	1	0.0078419	11.1026	2	0.00388248	-1.5544	0.62934	0.244909	0.0469539	1	0.828451	3	Inverse variance weighted (fixed effects)	Q9UDY4	DNJB4
EGFR--eur.annotated.liftover.hg38.refined	DNAJB6	deCODESoma	7	0.964118	NA	NA	NA	NA	NA	NA	NA	NA	NA	1	Wald ratio	O75190	DNJB6
EGFR--eur.annotated.liftover.hg38.refined	DNAJC17	deCODESoma	15	0.000108776	NA	NA	NA	NA	NA	NA	NA	NA	NA	1	Wald ratio	Q9NVM6	DJC17
EGFR--eur.annotated.liftover.hg38.refined	DNER	deCODESoma	2	0.992331	1.71472	4	0.788043	-0.390145	0.42476	0.42609	0.748105	3	0.861835	5	Inverse variance weighted (fixed effects)	Q8NFT8	DNER
EGFR--eur.annotated.liftover.hg38.refined	DNER	deCODESoma	2	0.992331	1.71472	4	0.788043	-0.390145	0.42476	0.42609	0.748105	3	0.861835	5	Inverse variance weighted (fixed effects)	Q8NFT8	DNER
EGFR--eur.annotated.liftover.hg38.refined	DNER	deCODESoma	2	0.992331	1.71472	4	0.788043	-0.390145	0.42476	0.42609	0.748105	3	0.861835	5	Inverse variance weighted (fixed effects)	Q8NFT8	DNER
EGFR--eur.annotated.liftover.hg38.refined	DNER	deCODESoma	2	0.992331	1.71472	4	0.788043	-0.390145	0.42476	0.42609	0.748105	3	0.861835	5	Inverse variance weighted (fixed effects)	Q8NFT8	DNER
EGFR--eur.annotated.liftover.hg38.refined	DNER	deCODESoma	2	0.992331	1.71472	4	0.788043	-0.390145	0.42476	0.42609	0.748105	3	0.861835	5	Inverse variance weighted (fixed effects)	Q8NFT8	DNER
EGFR--eur.annotated.liftover.hg38.refined	DOK2	deCODESoma	8	0.772992	NA	NA	NA	NA	NA	NA	NA	NA	NA	1	Wald ratio	O60496	DOK2
EGFR--eur.annotated.liftover.hg38.refined	DPEP1	deCODESoma	16	0.143301	78.4257	4	3.75356e-16	0.121589	0.692728	0.871848	75.1297	3	3.3986e-16	5	Inverse variance weighted (fixed effects)	P16444	DPEP1
EGFR--eur.annotated.liftover.hg38.refined	DPEP1	deCODESoma	16	0.143301	78.4257	4	3.75356e-16	0.121589	0.692728	0.871848	75.1297	3	3.3986e-16	5	Inverse variance weighted (fixed effects)	P16444	DPEP1
EGFR--eur.annotated.liftover.hg38.refined	DPEP1	deCODESoma	16	0.143301	78.4257	4	3.75356e-16	0.121589	0.692728	0.871848	75.1297	3	3.3986e-16	5	Inverse variance weighted (fixed effects)	P16444	DPEP1
EGFR--eur.annotated.liftover.hg38.refined	DPEP1	deCODESoma	16	0.143301	78.4257	4	3.75356e-16	0.121589	0.692728	0.871848	75.1297	3	3.3986e-16	5	Inverse variance weighted (fixed effects)	P16444	DPEP1
EGFR--eur.annotated.liftover.hg38.refined	DPEP1	deCODESoma	16	0.143301	78.4257	4	3.75356e-16	0.121589	0.692728	0.871848	75.1297	3	3.3986e-16	5	Inverse variance weighted (fixed effects)	P16444	DPEP1
EGFR--eur.annotated.liftover.hg38.refined	DPEP2	deCODESoma	16	0.796826	14.3745	1	0.000149816	NA	NA	NA	NA	NA	NA	2	Inverse variance weighted (fixed effects)	Q9H4A9	DPEP2
EGFR--eur.annotated.liftover.hg38.refined	DPEP2	deCODESoma	16	0.796826	14.3745	1	0.000149816	NA	NA	NA	NA	NA	NA	2	Inverse variance weighted (fixed effects)	Q9H4A9	DPEP2
EGFR--eur.annotated.liftover.hg38.refined	DPP7	deCODESoma	9	0.926079	9.96534	2	0.00685575	-0.177675	0.728725	0.847752	9.21032	1	0.00240655	3	Inverse variance weighted (fixed effects)	Q9UHL4	DPP2
EGFR--eur.annotated.liftover.hg38.refined	DPP7	deCODESoma	9	0.926079	9.96534	2	0.00685575	-0.177675	0.728725	0.847752	9.21032	1	0.00240655	3	Inverse variance weighted (fixed effects)	Q9UHL4	DPP2
EGFR--eur.annotated.liftover.hg38.refined	DPP7	deCODESoma	9	0.926079	9.96534	2	0.00685575	-0.177675	0.728725	0.847752	9.21032	1	0.00240655	3	Inverse variance weighted (fixed effects)	Q9UHL4	DPP2
EGFR--eur.annotated.liftover.hg38.refined	DPT	deCODESoma	1	0.918905	8.55686	9	0.479142	-0.0849529	0.109129	0.4587	8.14444	8	0.41949	10	Inverse variance weighted (fixed effects)	Q07507	DERM
EGFR--eur.annotated.liftover.hg38.refined	DPT	deCODESoma	1	0.918905	8.55686	9	0.479142	-0.0849529	0.109129	0.4587	8.14444	8	0.41949	10	Inverse variance weighted (fixed effects)	Q07507	DERM
EGFR--eur.annotated.liftover.hg38.refined	DPT	deCODESoma	1	0.918905	8.55686	9	0.479142	-0.0849529	0.109129	0.4587	8.14444	8	0.41949	10	Inverse variance weighted (fixed effects)	Q07507	DERM
EGFR--eur.annotated.liftover.hg38.refined	DPT	deCODESoma	1	0.918905	8.55686	9	0.479142	-0.0849529	0.109129	0.4587	8.14444	8	0.41949	10	Inverse variance weighted (fixed effects)	Q07507	DERM
EGFR--eur.annotated.liftover.hg38.refined	DPT	deCODESoma	1	0.918905	8.55686	9	0.479142	-0.0849529	0.109129	0.4587	8.14444	8	0.41949	10	Inverse variance weighted (fixed effects)	Q07507	DERM
EGFR--eur.annotated.liftover.hg38.refined	DPT	deCODESoma	1	0.918905	8.55686	9	0.479142	-0.0849529	0.109129	0.4587	8.14444	8	0.41949	10	Inverse variance weighted (fixed effects)	Q07507	DERM
EGFR--eur.annotated.liftover.hg38.refined	DPT	deCODESoma	1	0.918905	8.55686	9	0.479142	-0.0849529	0.109129	0.4587	8.14444	8	0.41949	10	Inverse variance weighted (fixed effects)	Q07507	DERM
EGFR--eur.annotated.liftover.hg38.refined	DPT	deCODESoma	1	0.918905	8.55686	9	0.479142	-0.0849529	0.109129	0.4587	8.14444	8	0.41949	10	Inverse variance weighted (fixed effects)	Q07507	DERM
EGFR--eur.annotated.liftover.hg38.refined	DPT	deCODESoma	1	0.918905	8.55686	9	0.479142	-0.0849529	0.109129	0.4587	8.14444	8	0.41949	10	Inverse variance weighted (fixed effects)	Q07507	DERM
EGFR--eur.annotated.liftover.hg38.refined	DPT	deCODESoma	1	0.918905	8.55686	9	0.479142	-0.0849529	0.109129	0.4587	8.14444	8	0.41949	10	Inverse variance weighted (fixed effects)	Q07507	DERM
EGFR--eur.annotated.liftover.hg38.refined	DPY30	deCODESoma	2	0.885902	NA	NA	NA	NA	NA	NA	NA	NA	NA	1	Wald ratio	Q9C005	DPY30
EGFR--eur.annotated.liftover.hg38.refined	DSC2	deCODESoma	18	0.828634	0.408909	1	0.522524	NA	NA	NA	NA	NA	NA	2	Inverse variance weighted (fixed effects)	Q02487	DSC2
EGFR--eur.annotated.liftover.hg38.refined	DSC2	deCODESoma	18	0.828634	0.408909	1	0.522524	NA	NA	NA	NA	NA	NA	2	Inverse variance weighted (fixed effects)	Q02487	DSC2
EGFR--eur.annotated.liftover.hg38.refined	DSC3	deCODESoma	18	0.966189	NA	NA	NA	NA	NA	NA	NA	NA	NA	1	Wald ratio	Q14574	DSC3
EGFR--eur.annotated.liftover.hg38.refined	DSCAM	deCODESoma	21	0.691827	4.77516	4	0.311156	0.0197217	0.215954	0.932992	3.11228	3	0.374635	5	Inverse variance weighted (fixed effects)	O60469	DSCAM
EGFR--eur.annotated.liftover.hg38.refined	DSCAM	deCODESoma	21	0.691827	4.77516	4	0.311156	0.0197217	0.215954	0.932992	3.11228	3	0.374635	5	Inverse variance weighted (fixed effects)	O60469	DSCAM
EGFR--eur.annotated.liftover.hg38.refined	DSCAM	deCODESoma	21	0.691827	4.77516	4	0.311156	0.0197217	0.215954	0.932992	3.11228	3	0.374635	5	Inverse variance weighted (fixed effects)	O60469	DSCAM
EGFR--eur.annotated.liftover.hg38.refined	DSCAM	deCODESoma	21	0.691827	4.77516	4	0.311156	0.0197217	0.215954	0.932992	3.11228	3	0.374635	5	Inverse variance weighted (fixed effects)	O60469	DSCAM
EGFR--eur.annotated.liftover.hg38.refined	DSCAM	deCODESoma	21	0.691827	4.77516	4	0.311156	0.0197217	0.215954	0.932992	3.11228	3	0.374635	5	Inverse variance weighted (fixed effects)	O60469	DSCAM
EGFR--eur.annotated.liftover.hg38.refined	DSCAM	deCODESoma	21	0.691827	4.77516	4	0.311156	0.0197217	0.215954	0.932992	3.11228	3	0.374635	5	Inverse variance weighted (fixed effects)	O60469	DSCAM
EGFR--eur.annotated.liftover.hg38.refined	DSCAML1	deCODESoma	11	0.978456	NA	NA	NA	NA	NA	NA	NA	NA	NA	1	Wald ratio	Q8TD84	DSCL1
EGFR--eur.annotated.liftover.hg38.refined	DSG2	deCODESoma	18	0.852797	1.9296	1	0.164802	NA	NA	NA	NA	NA	NA	2	Inverse variance weighted (fixed effects)	Q14126	Desmoglein-2
EGFR--eur.annotated.liftover.hg38.refined	DSG2	deCODESoma	18	0.852797	1.9296	1	0.164802	NA	NA	NA	NA	NA	NA	2	Inverse variance weighted (fixed effects)	Q14126	Desmoglein-2
EGFR--eur.annotated.liftover.hg38.refined	DTD2	deCODESoma	14	0.967971	NA	NA	NA	NA	NA	NA	NA	NA	NA	1	Wald ratio	Q96FN9	DTD2
EGFR--eur.annotated.liftover.hg38.refined	DTX3L	deCODESoma	3	0.999036	NA	NA	NA	NA	NA	NA	NA	NA	NA	1	Wald ratio	Q8TDB6	DTX3L
EGFR--eur.annotated.liftover.hg38.refined	DTYMK	deCODESoma	2	0.79843	1.62131	1	0.20291	NA	NA	NA	NA	NA	NA	2	Inverse variance weighted (fixed effects)	P23919	KTHY
EGFR--eur.annotated.liftover.hg38.refined	DTYMK	deCODESoma	2	0.79843	1.62131	1	0.20291	NA	NA	NA	NA	NA	NA	2	Inverse variance weighted (fixed effects)	P23919	KTHY
EGFR--eur.annotated.liftover.hg38.refined	DUSP13	deCODESoma	10	0.992331	NA	NA	NA	NA	NA	NA	NA	NA	NA	1	Wald ratio	Q6B8I1	DUSP13
EGFR--eur.annotated.liftover.hg38.refined	DUT	deCODESoma	15	0.980763	NA	NA	NA	NA	NA	NA	NA	NA	NA	1	Wald ratio	P33316	DUT
EGFR--eur.annotated.liftover.hg38.refined	DYNLL2	deCODESoma	17	0.273586	NA	NA	NA	NA	NA	NA	NA	NA	NA	1	Wald ratio	Q96FJ2	DYL2
EGFR--eur.annotated.liftover.hg38.refined	EBI3	deCODESoma	19	0.679302	NA	NA	NA	NA	NA	NA	NA	NA	NA	1	Wald ratio	Q14213	IL27B
EGFR--eur.annotated.liftover.hg38.refined	ECH1	deCODESoma	19	0.903715	NA	NA	NA	NA	NA	NA	NA	NA	NA	1	Wald ratio	Q13011	ECH1
EGFR--eur.annotated.liftover.hg38.refined	ECHS1	deCODESoma	10	0.804001	NA	NA	NA	NA	NA	NA	NA	NA	NA	1	Wald ratio	P30084	Enoyl-CoA hydratase
EGFR--eur.annotated.liftover.hg38.refined	ECI2	deCODESoma	6	0.980763	2.83856	1	0.0920267	NA	NA	NA	NA	NA	NA	2	Inverse variance weighted (fixed effects)	O75521	PECI
EGFR--eur.annotated.liftover.hg38.refined	ECI2	deCODESoma	6	0.980763	2.83856	1	0.0920267	NA	NA	NA	NA	NA	NA	2	Inverse variance weighted (fixed effects)	O75521	PECI
EGFR--eur.annotated.liftover.hg38.refined	ECM1	deCODESoma	1	0.299011	24.903	2	3.91176e-06	-0.588068	0.111383	0.119167	1.01577	1	0.313523	3	Inverse variance weighted (fixed effects)	Q16610	ECM1
EGFR--eur.annotated.liftover.hg38.refined	ECM1	deCODESoma	1	0.299011	24.903	2	3.91176e-06	-0.588068	0.111383	0.119167	1.01577	1	0.313523	3	Inverse variance weighted (fixed effects)	Q16610	ECM1
EGFR--eur.annotated.liftover.hg38.refined	ECM1	deCODESoma	1	0.299011	24.903	2	3.91176e-06	-0.588068	0.111383	0.119167	1.01577	1	0.313523	3	Inverse variance weighted (fixed effects)	Q16610	ECM1
EGFR--eur.annotated.liftover.hg38.refined	EDAR	deCODESoma	2	0.911819	0.602218	2	0.739997	-0.0366598	0.112317	0.79915	0.0717133	1	0.788858	3	Inverse variance weighted (fixed effects)	Q9UNE0	EDAR
EGFR--eur.annotated.liftover.hg38.refined	EDAR	deCODESoma	2	0.911819	0.602218	2	0.739997	-0.0366598	0.112317	0.79915	0.0717133	1	0.788858	3	Inverse variance weighted (fixed effects)	Q9UNE0	EDAR
EGFR--eur.annotated.liftover.hg38.refined	EDAR	deCODESoma	2	0.911819	0.602218	2	0.739997	-0.0366598	0.112317	0.79915	0.0717133	1	0.788858	3	Inverse variance weighted (fixed effects)	Q9UNE0	EDAR
EGFR--eur.annotated.liftover.hg38.refined	EDDM3A	deCODESoma	14	0.856567	NA	NA	NA	NA	NA	NA	NA	NA	NA	1	Wald ratio	Q14507	EP3A
EGFR--eur.annotated.liftover.hg38.refined	EDIL3	deCODESoma	5	0.888545	NA	NA	NA	NA	NA	NA	NA	NA	NA	1	Wald ratio	O43854	EDIL3
EGFR--eur.annotated.liftover.hg38.refined	EFEMP1	deCODESoma	2	0.644006	11.2904	2	0.00353443	1.05782	3.14017	0.793145	10.483	1	0.00120475	3	Inverse variance weighted (fixed effects)	Q12805	FBLN3
EGFR--eur.annotated.liftover.hg38.refined	EFEMP1	deCODESoma	2	0.644006	11.2904	2	0.00353443	1.05782	3.14017	0.793145	10.483	1	0.00120475	3	Inverse variance weighted (fixed effects)	Q12805	FBLN3
EGFR--eur.annotated.liftover.hg38.refined	EFEMP1	deCODESoma	2	0.644006	11.2904	2	0.00353443	1.05782	3.14017	0.793145	10.483	1	0.00120475	3	Inverse variance weighted (fixed effects)	Q12805	FBLN3
EGFR--eur.annotated.liftover.hg38.refined	EFHD1	deCODESoma	2	0.510032	NA	NA	NA	NA	NA	NA	NA	NA	NA	1	Wald ratio	Q9BUP0	EFHD1
EGFR--eur.annotated.liftover.hg38.refined	EFNA5	deCODESoma	5	0.921185	NA	NA	NA	NA	NA	NA	NA	NA	NA	1	Wald ratio	P52803	Ephrin-A5
EGFR--eur.annotated.liftover.hg38.refined	EFNB2	deCODESoma	13	0.349277	NA	NA	NA	NA	NA	NA	NA	NA	NA	1	Wald ratio	P52799	EFNB2
EGFR--eur.annotated.liftover.hg38.refined	EFNB3	deCODESoma	17	0.402197	NA	NA	NA	NA	NA	NA	NA	NA	NA	1	Wald ratio	Q15768	Ephrin-B3
EGFR--eur.annotated.liftover.hg38.refined	EGF	deCODESoma	4	0.465287	NA	NA	NA	NA	NA	NA	NA	NA	NA	1	Wald ratio	P01133	EGF
EGFR--eur.annotated.liftover.hg38.refined	EGFLAM	deCODESoma	5	0.990761	6.20509	2	0.0449348	-0.2539	0.507677	0.704771	4.33018	1	0.0374423	3	Inverse variance weighted (fixed effects)	Q63HQ2	EGFLA
EGFR--eur.annotated.liftover.hg38.refined	EGFLAM	deCODESoma	5	0.990761	6.20509	2	0.0449348	-0.2539	0.507677	0.704771	4.33018	1	0.0374423	3	Inverse variance weighted (fixed effects)	Q63HQ2	EGFLA
EGFR--eur.annotated.liftover.hg38.refined	EGFLAM	deCODESoma	5	0.990761	6.20509	2	0.0449348	-0.2539	0.507677	0.704771	4.33018	1	0.0374423	3	Inverse variance weighted (fixed effects)	Q63HQ2	EGFLA
EGFR--eur.annotated.liftover.hg38.refined	EGFR	deCODESoma	7	0.89185	0.329979	3	0.954295	0.111655	0.685816	0.885634	0.153408	2	0.926164	4	Inverse variance weighted (fixed effects)	P00533	ERBB1
EGFR--eur.annotated.liftover.hg38.refined	EGFR	deCODESoma	7	0.89185	0.329979	3	0.954295	0.111655	0.685816	0.885634	0.153408	2	0.926164	4	Inverse variance weighted (fixed effects)	P00533	ERBB1
EGFR--eur.annotated.liftover.hg38.refined	EGFR	deCODESoma	7	0.89185	0.329979	3	0.954295	0.111655	0.685816	0.885634	0.153408	2	0.926164	4	Inverse variance weighted (fixed effects)	P00533	ERBB1
EGFR--eur.annotated.liftover.hg38.refined	EGFR	deCODESoma	7	0.89185	0.329979	3	0.954295	0.111655	0.685816	0.885634	0.153408	2	0.926164	4	Inverse variance weighted (fixed effects)	P00533	ERBB1
EGFR--eur.annotated.liftover.hg38.refined	EGLN1	deCODESoma	1	0.86306	NA	NA	NA	NA	NA	NA	NA	NA	NA	1	Wald ratio	Q9GZT9	EGLN1
EGFR--eur.annotated.liftover.hg38.refined	EHBP1	deCODESoma	2	0.202069	NA	NA	NA	NA	NA	NA	NA	NA	NA	1	Wald ratio	Q8NDI1	EHBP1
EGFR--eur.annotated.liftover.hg38.refined	EIF1AD	deCODESoma	11	0.155001	NA	NA	NA	NA	NA	NA	NA	NA	NA	1	Wald ratio	Q8N9N8	EIF1A
EGFR--eur.annotated.liftover.hg38.refined	EIF4E2	deCODESoma	2	0.754732	NA	NA	NA	NA	NA	NA	NA	NA	NA	1	Wald ratio	O60573	IF4E2
EGFR--eur.annotated.liftover.hg38.refined	ELANE	deCODESoma	19	0.707285	19.21	3	0.00024738	-0.714859	0.20821	0.0753675	0.347992	2	0.8403	4	Inverse variance weighted (fixed effects)	P08246	Elastase
EGFR--eur.annotated.liftover.hg38.refined	ELANE	deCODESoma	19	0.707285	19.21	3	0.00024738	-0.714859	0.20821	0.0753675	0.347992	2	0.8403	4	Inverse variance weighted (fixed effects)	P08246	Elastase
EGFR--eur.annotated.liftover.hg38.refined	ELANE	deCODESoma	19	0.707285	19.21	3	0.00024738	-0.714859	0.20821	0.0753675	0.347992	2	0.8403	4	Inverse variance weighted (fixed effects)	P08246	Elastase
EGFR--eur.annotated.liftover.hg38.refined	ELANE	deCODESoma	19	0.707285	19.21	3	0.00024738	-0.714859	0.20821	0.0753675	0.347992	2	0.8403	4	Inverse variance weighted (fixed effects)	P08246	Elastase
EGFR--eur.annotated.liftover.hg38.refined	ELMO1	deCODESoma	7	0.659398	0.375129	2	0.828976	0.376034	1.10456	0.791105	0.000131448	1	0.990852	3	Inverse variance weighted (fixed effects)	Q92556	ELMO1
EGFR--eur.annotated.liftover.hg38.refined	ELMO1	deCODESoma	7	0.659398	0.375129	2	0.828976	0.376034	1.10456	0.791105	0.000131448	1	0.990852	3	Inverse variance weighted (fixed effects)	Q92556	ELMO1
EGFR--eur.annotated.liftover.hg38.refined	ELMO1	deCODESoma	7	0.659398	0.375129	2	0.828976	0.376034	1.10456	0.791105	0.000131448	1	0.990852	3	Inverse variance weighted (fixed effects)	Q92556	ELMO1
EGFR--eur.annotated.liftover.hg38.refined	EMILIN3	deCODESoma	20	0.707744	0.202765	2	0.903587	0.0834527	0.166116	0.703624	0.0118429	1	0.913341	3	Inverse variance weighted (fixed effects)	Q9NT22	EMIL3
EGFR--eur.annotated.liftover.hg38.refined	EMILIN3	deCODESoma	20	0.707744	0.202765	2	0.903587	0.0834527	0.166116	0.703624	0.0118429	1	0.913341	3	Inverse variance weighted (fixed effects)	Q9NT22	EMIL3
EGFR--eur.annotated.liftover.hg38.refined	EMILIN3	deCODESoma	20	0.707744	0.202765	2	0.903587	0.0834527	0.166116	0.703624	0.0118429	1	0.913341	3	Inverse variance weighted (fixed effects)	Q9NT22	EMIL3
EGFR--eur.annotated.liftover.hg38.refined	ENG	deCODESoma	9	0.983382	1.30275	1	0.253712	NA	NA	NA	NA	NA	NA	2	Inverse variance weighted (fixed effects)	P17813	Endoglin
EGFR--eur.annotated.liftover.hg38.refined	ENG	deCODESoma	9	0.983382	1.30275	1	0.253712	NA	NA	NA	NA	NA	NA	2	Inverse variance weighted (fixed effects)	P17813	Endoglin
EGFR--eur.annotated.liftover.hg38.refined	ENGASE	deCODESoma	17	0.564333	15.7433	5	0.00761638	0.348741	0.103548	0.0280983	4.71552	4	0.317751	6	Inverse variance weighted (fixed effects)	Q8NFI3	ENASE
EGFR--eur.annotated.liftover.hg38.refined	ENGASE	deCODESoma	17	0.564333	15.7433	5	0.00761638	0.348741	0.103548	0.0280983	4.71552	4	0.317751	6	Inverse variance weighted (fixed effects)	Q8NFI3	ENASE
EGFR--eur.annotated.liftover.hg38.refined	ENGASE	deCODESoma	17	0.564333	15.7433	5	0.00761638	0.348741	0.103548	0.0280983	4.71552	4	0.317751	6	Inverse variance weighted (fixed effects)	Q8NFI3	ENASE
EGFR--eur.annotated.liftover.hg38.refined	ENGASE	deCODESoma	17	0.564333	15.7433	5	0.00761638	0.348741	0.103548	0.0280983	4.71552	4	0.317751	6	Inverse variance weighted (fixed effects)	Q8NFI3	ENASE
EGFR--eur.annotated.liftover.hg38.refined	ENGASE	deCODESoma	17	0.564333	15.7433	5	0.00761638	0.348741	0.103548	0.0280983	4.71552	4	0.317751	6	Inverse variance weighted (fixed effects)	Q8NFI3	ENASE
EGFR--eur.annotated.liftover.hg38.refined	ENGASE	deCODESoma	17	0.564333	15.7433	5	0.00761638	0.348741	0.103548	0.0280983	4.71552	4	0.317751	6	Inverse variance weighted (fixed effects)	Q8NFI3	ENASE
EGFR--eur.annotated.liftover.hg38.refined	ENO3	deCODESoma	17	0.779806	0.0734569	1	0.786368	NA	NA	NA	NA	NA	NA	2	Inverse variance weighted (fixed effects)	P13929	ENOB
EGFR--eur.annotated.liftover.hg38.refined	ENO3	deCODESoma	17	0.779806	0.0734569	1	0.786368	NA	NA	NA	NA	NA	NA	2	Inverse variance weighted (fixed effects)	P13929	ENOB
EGFR--eur.annotated.liftover.hg38.refined	ENPEP	deCODESoma	4	0.511384	9.28165	5	0.0983437	0.038239	0.132255	0.786847	7.75307	4	0.101054	6	Inverse variance weighted (fixed effects)	Q07075	AMPE
EGFR--eur.annotated.liftover.hg38.refined	ENPEP	deCODESoma	4	0.511384	9.28165	5	0.0983437	0.038239	0.132255	0.786847	7.75307	4	0.101054	6	Inverse variance weighted (fixed effects)	Q07075	AMPE
EGFR--eur.annotated.liftover.hg38.refined	ENPEP	deCODESoma	4	0.511384	9.28165	5	0.0983437	0.038239	0.132255	0.786847	7.75307	4	0.101054	6	Inverse variance weighted (fixed effects)	Q07075	AMPE
EGFR--eur.annotated.liftover.hg38.refined	ENPEP	deCODESoma	4	0.511384	9.28165	5	0.0983437	0.038239	0.132255	0.786847	7.75307	4	0.101054	6	Inverse variance weighted (fixed effects)	Q07075	AMPE
EGFR--eur.annotated.liftover.hg38.refined	ENPEP	deCODESoma	4	0.511384	9.28165	5	0.0983437	0.038239	0.132255	0.786847	7.75307	4	0.101054	6	Inverse variance weighted (fixed effects)	Q07075	AMPE
EGFR--eur.annotated.liftover.hg38.refined	ENPEP	deCODESoma	4	0.511384	9.28165	5	0.0983437	0.038239	0.132255	0.786847	7.75307	4	0.101054	6	Inverse variance weighted (fixed effects)	Q07075	AMPE
EGFR--eur.annotated.liftover.hg38.refined	ENPP5	deCODESoma	6	0.279749	11.4252	4	0.0221785	0.034869	0.108331	0.768673	10.6566	3	0.0137352	5	Inverse variance weighted (fixed effects)	Q9UJA9	ENPP5
EGFR--eur.annotated.liftover.hg38.refined	ENPP5	deCODESoma	6	0.279749	11.4252	4	0.0221785	0.034869	0.108331	0.768673	10.6566	3	0.0137352	5	Inverse variance weighted (fixed effects)	Q9UJA9	ENPP5
EGFR--eur.annotated.liftover.hg38.refined	ENPP5	deCODESoma	6	0.279749	11.4252	4	0.0221785	0.034869	0.108331	0.768673	10.6566	3	0.0137352	5	Inverse variance weighted (fixed effects)	Q9UJA9	ENPP5
EGFR--eur.annotated.liftover.hg38.refined	ENPP5	deCODESoma	6	0.279749	11.4252	4	0.0221785	0.034869	0.108331	0.768673	10.6566	3	0.0137352	5	Inverse variance weighted (fixed effects)	Q9UJA9	ENPP5
EGFR--eur.annotated.liftover.hg38.refined	ENPP5	deCODESoma	6	0.279749	11.4252	4	0.0221785	0.034869	0.108331	0.768673	10.6566	3	0.0137352	5	Inverse variance weighted (fixed effects)	Q9UJA9	ENPP5
EGFR--eur.annotated.liftover.hg38.refined	ENPP6	deCODESoma	4	0.691827	3.07366	1	0.07957	NA	NA	NA	NA	NA	NA	2	Inverse variance weighted (fixed effects)	Q6UWR7	ENPP6
EGFR--eur.annotated.liftover.hg38.refined	ENPP6	deCODESoma	4	0.691827	3.07366	1	0.07957	NA	NA	NA	NA	NA	NA	2	Inverse variance weighted (fixed effects)	Q6UWR7	ENPP6
EGFR--eur.annotated.liftover.hg38.refined	ENPP7	deCODESoma	17	0.7241	3.78558	6	0.705666	-0.0152629	0.0692606	0.834299	3.76026	5	0.584423	7	Inverse variance weighted (fixed effects)	Q6UWV6	ENPP7
EGFR--eur.annotated.liftover.hg38.refined	ENPP7	deCODESoma	17	0.7241	3.78558	6	0.705666	-0.0152629	0.0692606	0.834299	3.76026	5	0.584423	7	Inverse variance weighted (fixed effects)	Q6UWV6	ENPP7
EGFR--eur.annotated.liftover.hg38.refined	ENPP7	deCODESoma	17	0.7241	3.78558	6	0.705666	-0.0152629	0.0692606	0.834299	3.76026	5	0.584423	7	Inverse variance weighted (fixed effects)	Q6UWV6	ENPP7
EGFR--eur.annotated.liftover.hg38.refined	ENPP7	deCODESoma	17	0.7241	3.78558	6	0.705666	-0.0152629	0.0692606	0.834299	3.76026	5	0.584423	7	Inverse variance weighted (fixed effects)	Q6UWV6	ENPP7
EGFR--eur.annotated.liftover.hg38.refined	ENPP7	deCODESoma	17	0.7241	3.78558	6	0.705666	-0.0152629	0.0692606	0.834299	3.76026	5	0.584423	7	Inverse variance weighted (fixed effects)	Q6UWV6	ENPP7
EGFR--eur.annotated.liftover.hg38.refined	ENPP7	deCODESoma	17	0.7241	3.78558	6	0.705666	-0.0152629	0.0692606	0.834299	3.76026	5	0.584423	7	Inverse variance weighted (fixed effects)	Q6UWV6	ENPP7
EGFR--eur.annotated.liftover.hg38.refined	ENPP7	deCODESoma	17	0.7241	3.78558	6	0.705666	-0.0152629	0.0692606	0.834299	3.76026	5	0.584423	7	Inverse variance weighted (fixed effects)	Q6UWV6	ENPP7
EGFR--eur.annotated.liftover.hg38.refined	ENSA	deCODESoma	1	0.918905	NA	NA	NA	NA	NA	NA	NA	NA	NA	1	Wald ratio	O43768	a-endosulfine
EGFR--eur.annotated.liftover.hg38.refined	ENTHD2	deCODESoma	17	0.907225	NA	NA	NA	NA	NA	NA	NA	NA	NA	1	Wald ratio	Q96N21	AP4AT
EGFR--eur.annotated.liftover.hg38.refined	ENTPD5	deCODESoma	14	0.60456	0.11596	1	0.733459	NA	NA	NA	NA	NA	NA	2	Inverse variance weighted (fixed effects)	O75356	ENTP5
EGFR--eur.annotated.liftover.hg38.refined	ENTPD5	deCODESoma	14	0.60456	0.11596	1	0.733459	NA	NA	NA	NA	NA	NA	2	Inverse variance weighted (fixed effects)	O75356	ENTP5
EGFR--eur.annotated.liftover.hg38.refined	ENTPD6	deCODESoma	20	0.907042	NA	NA	NA	NA	NA	NA	NA	NA	NA	1	Wald ratio	O75354	ENTP6
EGFR--eur.annotated.liftover.hg38.refined	EPB41	deCODESoma	1	0.848997	NA	NA	NA	NA	NA	NA	NA	NA	NA	1	Wald ratio	P11171	41
EGFR--eur.annotated.liftover.hg38.refined	EPHA1	deCODESoma	7	0.924055	9.18821	4	0.0565635	0.0973783	0.08892	0.353508	5.7391	3	0.125017	5	Inverse variance weighted (fixed effects)	P21709	EphA1
EGFR--eur.annotated.liftover.hg38.refined	EPHA1	deCODESoma	7	0.924055	9.18821	4	0.0565635	0.0973783	0.08892	0.353508	5.7391	3	0.125017	5	Inverse variance weighted (fixed effects)	P21709	EphA1
EGFR--eur.annotated.liftover.hg38.refined	EPHA1	deCODESoma	7	0.924055	9.18821	4	0.0565635	0.0973783	0.08892	0.353508	5.7391	3	0.125017	5	Inverse variance weighted (fixed effects)	P21709	EphA1
EGFR--eur.annotated.liftover.hg38.refined	EPHA1	deCODESoma	7	0.924055	9.18821	4	0.0565635	0.0973783	0.08892	0.353508	5.7391	3	0.125017	5	Inverse variance weighted (fixed effects)	P21709	EphA1
EGFR--eur.annotated.liftover.hg38.refined	EPHA1	deCODESoma	7	0.924055	9.18821	4	0.0565635	0.0973783	0.08892	0.353508	5.7391	3	0.125017	5	Inverse variance weighted (fixed effects)	P21709	EphA1
EGFR--eur.annotated.liftover.hg38.refined	EPHA10	deCODESoma	1	0.741083	3.32601	1	0.068192	NA	NA	NA	NA	NA	NA	2	Inverse variance weighted (fixed effects)	Q5JZY3	EPHAA
EGFR--eur.annotated.liftover.hg38.refined	EPHA10	deCODESoma	1	0.741083	3.32601	1	0.068192	NA	NA	NA	NA	NA	NA	2	Inverse variance weighted (fixed effects)	Q5JZY3	EPHAA
EGFR--eur.annotated.liftover.hg38.refined	EPHA2	deCODESoma	1	0.871827	5.23623	1	0.0221211	NA	NA	NA	NA	NA	NA	2	Inverse variance weighted (fixed effects)	P29317	Epithelial cell kinase
EGFR--eur.annotated.liftover.hg38.refined	EPHA2	deCODESoma	1	0.871827	5.23623	1	0.0221211	NA	NA	NA	NA	NA	NA	2	Inverse variance weighted (fixed effects)	P29317	Epithelial cell kinase
EGFR--eur.annotated.liftover.hg38.refined	EPHA4	deCODESoma	2	0.722527	0.77849	3	0.854605	0.672633	1.06232	0.591367	0.0568949	2	0.971953	4	Inverse variance weighted (fixed effects)	P54764	EPHA4
EGFR--eur.annotated.liftover.hg38.refined	EPHA4	deCODESoma	2	0.722527	0.77849	3	0.854605	0.672633	1.06232	0.591367	0.0568949	2	0.971953	4	Inverse variance weighted (fixed effects)	P54764	EPHA4
EGFR--eur.annotated.liftover.hg38.refined	EPHA4	deCODESoma	2	0.722527	0.77849	3	0.854605	0.672633	1.06232	0.591367	0.0568949	2	0.971953	4	Inverse variance weighted (fixed effects)	P54764	EPHA4
EGFR--eur.annotated.liftover.hg38.refined	EPHA4	deCODESoma	2	0.722527	0.77849	3	0.854605	0.672633	1.06232	0.591367	0.0568949	2	0.971953	4	Inverse variance weighted (fixed effects)	P54764	EPHA4
EGFR--eur.annotated.liftover.hg38.refined	EPHA4	deCODESoma	2	0.722527	0.77849	3	0.854605	0.672633	1.06232	0.591367	0.0568949	2	0.971953	4	Inverse variance weighted (fixed effects)	P54764	EPHA4
EGFR--eur.annotated.liftover.hg38.refined	EPHA5	deCODESoma	4	0.917832	0.0512015	1	0.820986	NA	NA	NA	NA	NA	NA	2	Inverse variance weighted (fixed effects)	P54756	EphA5
EGFR--eur.annotated.liftover.hg38.refined	EPHA5	deCODESoma	4	0.917832	0.0512015	1	0.820986	NA	NA	NA	NA	NA	NA	2	Inverse variance weighted (fixed effects)	P54756	EphA5
EGFR--eur.annotated.liftover.hg38.refined	EPHB1	deCODESoma	3	0.980763	4.87199	3	0.181414	-0.0696575	0.314495	0.845269	4.77734	2	0.0917518	4	Inverse variance weighted (fixed effects)	P54762	EPHB1
EGFR--eur.annotated.liftover.hg38.refined	EPHB1	deCODESoma	3	0.980763	4.87199	3	0.181414	-0.0696575	0.314495	0.845269	4.77734	2	0.0917518	4	Inverse variance weighted (fixed effects)	P54762	EPHB1
EGFR--eur.annotated.liftover.hg38.refined	EPHB1	deCODESoma	3	0.980763	4.87199	3	0.181414	-0.0696575	0.314495	0.845269	4.77734	2	0.0917518	4	Inverse variance weighted (fixed effects)	P54762	EPHB1
EGFR--eur.annotated.liftover.hg38.refined	EPHB1	deCODESoma	3	0.980763	4.87199	3	0.181414	-0.0696575	0.314495	0.845269	4.77734	2	0.0917518	4	Inverse variance weighted (fixed effects)	P54762	EPHB1
EGFR--eur.annotated.liftover.hg38.refined	EPHB2	deCODESoma	1	0.952906	3.0173	2	0.221208	0.128715	0.131187	0.506055	0.42427	1	0.514814	3	Inverse variance weighted (fixed effects)	P29323	EPHB2
EGFR--eur.annotated.liftover.hg38.refined	EPHB2	deCODESoma	1	0.952906	3.0173	2	0.221208	0.128715	0.131187	0.506055	0.42427	1	0.514814	3	Inverse variance weighted (fixed effects)	P29323	EPHB2
EGFR--eur.annotated.liftover.hg38.refined	EPHB2	deCODESoma	1	0.952906	3.0173	2	0.221208	0.128715	0.131187	0.506055	0.42427	1	0.514814	3	Inverse variance weighted (fixed effects)	P29323	EPHB2
EGFR--eur.annotated.liftover.hg38.refined	EPHB4	deCODESoma	7	0.0148211	NA	NA	NA	NA	NA	NA	NA	NA	NA	1	Wald ratio	P54760	EphB4
EGFR--eur.annotated.liftover.hg38.refined	EPHB6	deCODESoma	7	0.794438	1.32043	2	0.51674	-0.378118	0.333634	0.460264	0.531937	1	0.465794	3	Inverse variance weighted (fixed effects)	O15197	EphB6
EGFR--eur.annotated.liftover.hg38.refined	EPHB6	deCODESoma	7	0.794438	1.32043	2	0.51674	-0.378118	0.333634	0.460264	0.531937	1	0.465794	3	Inverse variance weighted (fixed effects)	O15197	EphB6
EGFR--eur.annotated.liftover.hg38.refined	EPHB6	deCODESoma	7	0.794438	1.32043	2	0.51674	-0.378118	0.333634	0.460264	0.531937	1	0.465794	3	Inverse variance weighted (fixed effects)	O15197	EphB6
EGFR--eur.annotated.liftover.hg38.refined	ERAP1	deCODESoma	5	0.980131	0.702634	7	0.998315	0.00142802	0.0497409	0.978028	0.700895	6	0.994472	8	Inverse variance weighted (fixed effects)	Q9NZ08	ARTS1
EGFR--eur.annotated.liftover.hg38.refined	ERAP1	deCODESoma	5	0.980131	0.702634	7	0.998315	0.00142802	0.0497409	0.978028	0.700895	6	0.994472	8	Inverse variance weighted (fixed effects)	Q9NZ08	ARTS1
EGFR--eur.annotated.liftover.hg38.refined	ERAP1	deCODESoma	5	0.980131	0.702634	7	0.998315	0.00142802	0.0497409	0.978028	0.700895	6	0.994472	8	Inverse variance weighted (fixed effects)	Q9NZ08	ARTS1
EGFR--eur.annotated.liftover.hg38.refined	ERAP1	deCODESoma	5	0.980131	0.702634	7	0.998315	0.00142802	0.0497409	0.978028	0.700895	6	0.994472	8	Inverse variance weighted (fixed effects)	Q9NZ08	ARTS1
EGFR--eur.annotated.liftover.hg38.refined	ERAP1	deCODESoma	5	0.980131	0.702634	7	0.998315	0.00142802	0.0497409	0.978028	0.700895	6	0.994472	8	Inverse variance weighted (fixed effects)	Q9NZ08	ARTS1
EGFR--eur.annotated.liftover.hg38.refined	ERAP1	deCODESoma	5	0.980131	0.702634	7	0.998315	0.00142802	0.0497409	0.978028	0.700895	6	0.994472	8	Inverse variance weighted (fixed effects)	Q9NZ08	ARTS1
EGFR--eur.annotated.liftover.hg38.refined	ERAP1	deCODESoma	5	0.980131	0.702634	7	0.998315	0.00142802	0.0497409	0.978028	0.700895	6	0.994472	8	Inverse variance weighted (fixed effects)	Q9NZ08	ARTS1
EGFR--eur.annotated.liftover.hg38.refined	ERAP1	deCODESoma	5	0.980131	0.702634	7	0.998315	0.00142802	0.0497409	0.978028	0.700895	6	0.994472	8	Inverse variance weighted (fixed effects)	Q9NZ08	ARTS1
EGFR--eur.annotated.liftover.hg38.refined	ERAP2	deCODESoma	5	0.977646	0.481665	3	0.922901	-0.0246482	0.0540704	0.693207	0.317884	2	0.853046	4	Inverse variance weighted (fixed effects)	Q6P179	LRAP
EGFR--eur.annotated.liftover.hg38.refined	ERAP2	deCODESoma	5	0.977646	0.481665	3	0.922901	-0.0246482	0.0540704	0.693207	0.317884	2	0.853046	4	Inverse variance weighted (fixed effects)	Q6P179	LRAP
EGFR--eur.annotated.liftover.hg38.refined	ERAP2	deCODESoma	5	0.977646	0.481665	3	0.922901	-0.0246482	0.0540704	0.693207	0.317884	2	0.853046	4	Inverse variance weighted (fixed effects)	Q6P179	LRAP
EGFR--eur.annotated.liftover.hg38.refined	ERAP2	deCODESoma	5	0.977646	0.481665	3	0.922901	-0.0246482	0.0540704	0.693207	0.317884	2	0.853046	4	Inverse variance weighted (fixed effects)	Q6P179	LRAP
EGFR--eur.annotated.liftover.hg38.refined	ERBB3	deCODESoma	12	0.637514	NA	NA	NA	NA	NA	NA	NA	NA	NA	1	Wald ratio	P21860	ERBB3
EGFR--eur.annotated.liftover.hg38.refined	EREG	deCODESoma	4	0.905755	NA	NA	NA	NA	NA	NA	NA	NA	NA	1	Wald ratio	O14944	EPI
EGFR--eur.annotated.liftover.hg38.refined	ERLEC1	deCODESoma	2	0.934379	1.62257	1	0.202733	NA	NA	NA	NA	NA	NA	2	Inverse variance weighted (fixed effects)	Q96DZ1	XTP3B
EGFR--eur.annotated.liftover.hg38.refined	ERLEC1	deCODESoma	2	0.934379	1.62257	1	0.202733	NA	NA	NA	NA	NA	NA	2	Inverse variance weighted (fixed effects)	Q96DZ1	XTP3B
EGFR--eur.annotated.liftover.hg38.refined	ERO1L	deCODESoma	14	0.571106	NA	NA	NA	NA	NA	NA	NA	NA	NA	1	Wald ratio	Q96HE7	ERO1A
EGFR--eur.annotated.liftover.hg38.refined	ESAM	deCODESoma	11	0.970611	0.652399	1	0.419256	NA	NA	NA	NA	NA	NA	2	Inverse variance weighted (fixed effects)	Q96AP7	ESAM
EGFR--eur.annotated.liftover.hg38.refined	ESAM	deCODESoma	11	0.970611	0.652399	1	0.419256	NA	NA	NA	NA	NA	NA	2	Inverse variance weighted (fixed effects)	Q96AP7	ESAM
EGFR--eur.annotated.liftover.hg38.refined	ESD	deCODESoma	13	0.42093	1.25	1	0.263552	NA	NA	NA	NA	NA	NA	2	Inverse variance weighted (fixed effects)	P10768	Esterase D
EGFR--eur.annotated.liftover.hg38.refined	ESD	deCODESoma	13	0.42093	1.25	1	0.263552	NA	NA	NA	NA	NA	NA	2	Inverse variance weighted (fixed effects)	P10768	Esterase D
EGFR--eur.annotated.liftover.hg38.refined	ESM1	deCODESoma	5	0.981268	1.27839	2	0.527718	1.11428	1.00262	0.466453	0.0512973	1	0.820821	3	Inverse variance weighted (fixed effects)	Q9NQ30	Endocan
EGFR--eur.annotated.liftover.hg38.refined	ESM1	deCODESoma	5	0.981268	1.27839	2	0.527718	1.11428	1.00262	0.466453	0.0512973	1	0.820821	3	Inverse variance weighted (fixed effects)	Q9NQ30	Endocan
EGFR--eur.annotated.liftover.hg38.refined	ESM1	deCODESoma	5	0.981268	1.27839	2	0.527718	1.11428	1.00262	0.466453	0.0512973	1	0.820821	3	Inverse variance weighted (fixed effects)	Q9NQ30	Endocan
EGFR--eur.annotated.liftover.hg38.refined	ETFA	deCODESoma	15	0.0160566	NA	NA	NA	NA	NA	NA	NA	NA	NA	1	Wald ratio	P13804	ETFA
EGFR--eur.annotated.liftover.hg38.refined	ETHE1	deCODESoma	19	0.537384	NA	NA	NA	NA	NA	NA	NA	NA	NA	1	Wald ratio	O95571	ETHE1
EGFR--eur.annotated.liftover.hg38.refined	EVA1C	deCODESoma	21	0.99334	NA	NA	NA	NA	NA	NA	NA	NA	NA	1	Wald ratio	P58658	F176C
EGFR--eur.annotated.liftover.hg38.refined	EVL	deCODESoma	14	0.0698151	1.19805	1	0.273711	NA	NA	NA	NA	NA	NA	2	Inverse variance weighted (fixed effects)	Q9UI08	EVL
EGFR--eur.annotated.liftover.hg38.refined	EVL	deCODESoma	14	0.0698151	1.19805	1	0.273711	NA	NA	NA	NA	NA	NA	2	Inverse variance weighted (fixed effects)	Q9UI08	EVL
EGFR--eur.annotated.liftover.hg38.refined	F10	deCODESoma	13	0.490711	7.85061	3	0.0492021	-0.252324	0.619885	0.723402	7.84381	2	0.0198034	4	Inverse variance weighted (fixed effects)	P00742	Coagulation Factor Xa
EGFR--eur.annotated.liftover.hg38.refined	F10	deCODESoma	13	0.490711	7.85061	3	0.0492021	-0.291367	0.572477	0.661374	7.84381	2	0.0198034	4	Inverse variance weighted (fixed effects)	P00742	Coagulation Factor Xa
EGFR--eur.annotated.liftover.hg38.refined	F10	deCODESoma	13	0.490711	7.85061	3	0.0492021	-0.252324	0.619885	0.723402	7.84381	2	0.0198034	4	Inverse variance weighted (fixed effects)	P00742	Coagulation Factor Xa
EGFR--eur.annotated.liftover.hg38.refined	F10	deCODESoma	13	0.490711	7.85061	3	0.0492021	-0.291367	0.572477	0.661374	7.84381	2	0.0198034	4	Inverse variance weighted (fixed effects)	P00742	Coagulation Factor Xa
EGFR--eur.annotated.liftover.hg38.refined	F10	deCODESoma	13	0.490711	7.85061	3	0.0492021	-0.252324	0.619885	0.723402	7.84381	2	0.0198034	4	Inverse variance weighted (fixed effects)	P00742	Coagulation Factor Xa
EGFR--eur.annotated.liftover.hg38.refined	F10	deCODESoma	13	0.490711	7.85061	3	0.0492021	-0.291367	0.572477	0.661374	7.84381	2	0.0198034	4	Inverse variance weighted (fixed effects)	P00742	Coagulation Factor Xa
EGFR--eur.annotated.liftover.hg38.refined	F10	deCODESoma	13	0.490711	7.85061	3	0.0492021	-0.252324	0.619885	0.723402	7.84381	2	0.0198034	4	Inverse variance weighted (fixed effects)	P00742	Coagulation Factor Xa
EGFR--eur.annotated.liftover.hg38.refined	F10	deCODESoma	13	0.490711	7.85061	3	0.0492021	-0.291367	0.572477	0.661374	7.84381	2	0.0198034	4	Inverse variance weighted (fixed effects)	P00742	Coagulation Factor Xa
EGFR--eur.annotated.liftover.hg38.refined	F10	deCODESoma	13	0.490711	7.85061	3	0.0492021	-0.252324	0.619885	0.723402	7.84381	2	0.0198034	4	Inverse variance weighted (fixed effects)	P00742	Coagulation Factor Xa
EGFR--eur.annotated.liftover.hg38.refined	F10	deCODESoma	13	0.490711	7.85061	3	0.0492021	-0.291367	0.572477	0.661374	7.84381	2	0.0198034	4	Inverse variance weighted (fixed effects)	P00742	Coagulation Factor Xa
EGFR--eur.annotated.liftover.hg38.refined	F10	deCODESoma	13	0.433741	7.5197	3	0.0570544	-0.252324	0.619885	0.723402	7.51968	2	0.0232874	4	Inverse variance weighted (fixed effects)	P00742	Coagulation Factor X
EGFR--eur.annotated.liftover.hg38.refined	F10	deCODESoma	13	0.433741	7.5197	3	0.0570544	-0.291367	0.572477	0.661374	7.51968	2	0.0232874	4	Inverse variance weighted (fixed effects)	P00742	Coagulation Factor X
EGFR--eur.annotated.liftover.hg38.refined	F10	deCODESoma	13	0.433741	7.5197	3	0.0570544	-0.252324	0.619885	0.723402	7.51968	2	0.0232874	4	Inverse variance weighted (fixed effects)	P00742	Coagulation Factor X
EGFR--eur.annotated.liftover.hg38.refined	F10	deCODESoma	13	0.433741	7.5197	3	0.0570544	-0.291367	0.572477	0.661374	7.51968	2	0.0232874	4	Inverse variance weighted (fixed effects)	P00742	Coagulation Factor X
EGFR--eur.annotated.liftover.hg38.refined	F10	deCODESoma	13	0.433741	7.5197	3	0.0570544	-0.252324	0.619885	0.723402	7.51968	2	0.0232874	4	Inverse variance weighted (fixed effects)	P00742	Coagulation Factor X
EGFR--eur.annotated.liftover.hg38.refined	F10	deCODESoma	13	0.433741	7.5197	3	0.0570544	-0.291367	0.572477	0.661374	7.51968	2	0.0232874	4	Inverse variance weighted (fixed effects)	P00742	Coagulation Factor X
EGFR--eur.annotated.liftover.hg38.refined	F10	deCODESoma	13	0.433741	7.5197	3	0.0570544	-0.252324	0.619885	0.723402	7.51968	2	0.0232874	4	Inverse variance weighted (fixed effects)	P00742	Coagulation Factor X
EGFR--eur.annotated.liftover.hg38.refined	F10	deCODESoma	13	0.433741	7.5197	3	0.0570544	-0.291367	0.572477	0.661374	7.51968	2	0.0232874	4	Inverse variance weighted (fixed effects)	P00742	Coagulation Factor X
EGFR--eur.annotated.liftover.hg38.refined	F10	deCODESoma	13	0.433741	7.5197	3	0.0570544	-0.252324	0.619885	0.723402	7.51968	2	0.0232874	4	Inverse variance weighted (fixed effects)	P00742	Coagulation Factor X
EGFR--eur.annotated.liftover.hg38.refined	F10	deCODESoma	13	0.433741	7.5197	3	0.0570544	-0.291367	0.572477	0.661374	7.51968	2	0.0232874	4	Inverse variance weighted (fixed effects)	P00742	Coagulation Factor X
EGFR--eur.annotated.liftover.hg38.refined	F11	deCODESoma	4	0.918249	0.883335	5	0.971416	-0.0555409	0.109343	0.638218	0.793778	4	0.93928	6	Inverse variance weighted (fixed effects)	P03951	Coagulation Factor XI
EGFR--eur.annotated.liftover.hg38.refined	F11	deCODESoma	4	0.918249	0.883335	5	0.971416	-0.0555409	0.109343	0.638218	0.793778	4	0.93928	6	Inverse variance weighted (fixed effects)	P03951	Coagulation Factor XI
EGFR--eur.annotated.liftover.hg38.refined	F11	deCODESoma	4	0.918249	0.883335	5	0.971416	-0.0555409	0.109343	0.638218	0.793778	4	0.93928	6	Inverse variance weighted (fixed effects)	P03951	Coagulation Factor XI
EGFR--eur.annotated.liftover.hg38.refined	F11	deCODESoma	4	0.918249	0.883335	5	0.971416	-0.0555409	0.109343	0.638218	0.793778	4	0.93928	6	Inverse variance weighted (fixed effects)	P03951	Coagulation Factor XI
EGFR--eur.annotated.liftover.hg38.refined	F11	deCODESoma	4	0.918249	0.883335	5	0.971416	-0.0555409	0.109343	0.638218	0.793778	4	0.93928	6	Inverse variance weighted (fixed effects)	P03951	Coagulation Factor XI
EGFR--eur.annotated.liftover.hg38.refined	F11	deCODESoma	4	0.918249	0.883335	5	0.971416	-0.0555409	0.109343	0.638218	0.793778	4	0.93928	6	Inverse variance weighted (fixed effects)	P03951	Coagulation Factor XI
EGFR--eur.annotated.liftover.hg38.refined	F13B	deCODESoma	1	0.637514	0.71063	2	0.700953	-0.0303818	0.215641	0.910893	0.568209	1	0.450972	3	Inverse variance weighted (fixed effects)	P05160	coagulation factor XIII B
EGFR--eur.annotated.liftover.hg38.refined	F13B	deCODESoma	1	0.637514	0.71063	2	0.700953	-0.0303818	0.215641	0.910893	0.568209	1	0.450972	3	Inverse variance weighted (fixed effects)	P05160	coagulation factor XIII B
EGFR--eur.annotated.liftover.hg38.refined	F13B	deCODESoma	1	0.637514	0.71063	2	0.700953	-0.0303818	0.215641	0.910893	0.568209	1	0.450972	3	Inverse variance weighted (fixed effects)	P05160	coagulation factor XIII B
EGFR--eur.annotated.liftover.hg38.refined	F2	deCODESoma	11	0.947401	NA	NA	NA	NA	NA	NA	NA	NA	NA	1	Wald ratio	P00734	Thrombin
EGFR--eur.annotated.liftover.hg38.refined	F2	deCODESoma	11	0.947401	0.0721803	1	0.788188	NA	NA	NA	NA	NA	NA	2	Inverse variance weighted (fixed effects)	P00734	Prothrombin
EGFR--eur.annotated.liftover.hg38.refined	F2	deCODESoma	11	0.947401	0.0721803	1	0.788188	NA	NA	NA	NA	NA	NA	2	Inverse variance weighted (fixed effects)	P00734	Prothrombin
EGFR--eur.annotated.liftover.hg38.refined	F5	deCODESoma	1	0.600918	2.5104	3	0.473415	-0.0671003	0.143045	0.685174	2.07644	2	0.354085	4	Inverse variance weighted (fixed effects)	P12259	Coagulation Factor V
EGFR--eur.annotated.liftover.hg38.refined	F5	deCODESoma	1	0.600918	2.5104	3	0.473415	-0.0671003	0.143045	0.685174	2.07644	2	0.354085	4	Inverse variance weighted (fixed effects)	P12259	Coagulation Factor V
EGFR--eur.annotated.liftover.hg38.refined	F5	deCODESoma	1	0.600918	2.5104	3	0.473415	-0.0671003	0.143045	0.685174	2.07644	2	0.354085	4	Inverse variance weighted (fixed effects)	P12259	Coagulation Factor V
EGFR--eur.annotated.liftover.hg38.refined	F5	deCODESoma	1	0.600918	2.5104	3	0.473415	-0.0671003	0.143045	0.685174	2.07644	2	0.354085	4	Inverse variance weighted (fixed effects)	P12259	Coagulation Factor V
EGFR--eur.annotated.liftover.hg38.refined	F5	deCODESoma	1	0.600918	2.5104	3	0.473415	-0.0671003	0.143045	0.685174	2.07644	2	0.354085	4	Inverse variance weighted (fixed effects)	P12259	Coagulation Factor V
EGFR--eur.annotated.liftover.hg38.refined	F7	deCODESoma	13	0.907042	9.2015	3	0.0267284	-0.0208885	0.131411	0.888305	8.74501	2	0.0126196	4	Inverse variance weighted (fixed effects)	P08709	Coagulation Factor VII
EGFR--eur.annotated.liftover.hg38.refined	F7	deCODESoma	13	0.907042	9.2015	3	0.0267284	-0.0208885	0.131411	0.888305	8.74501	2	0.0126196	4	Inverse variance weighted (fixed effects)	P08709	Coagulation Factor VII
EGFR--eur.annotated.liftover.hg38.refined	F7	deCODESoma	13	0.907042	9.2015	3	0.0267284	-0.0208885	0.131411	0.888305	8.74501	2	0.0126196	4	Inverse variance weighted (fixed effects)	P08709	Coagulation Factor VII
EGFR--eur.annotated.liftover.hg38.refined	F7	deCODESoma	13	0.907042	9.2015	3	0.0267284	-0.0208885	0.131411	0.888305	8.74501	2	0.0126196	4	Inverse variance weighted (fixed effects)	P08709	Coagulation Factor VII
EGFR--eur.annotated.liftover.hg38.refined	FABP1	deCODESoma	2	0.826253	NA	NA	NA	NA	NA	NA	NA	NA	NA	1	Wald ratio	P07148	FABPL
EGFR--eur.annotated.liftover.hg38.refined	FABP2	deCODESoma	4	0.172302	3.78376	1	0.0517523	NA	NA	NA	NA	NA	NA	2	Inverse variance weighted (fixed effects)	P12104	FABP2
EGFR--eur.annotated.liftover.hg38.refined	FABP2	deCODESoma	4	0.172302	3.78376	1	0.0517523	NA	NA	NA	NA	NA	NA	2	Inverse variance weighted (fixed effects)	P12104	FABP2
EGFR--eur.annotated.liftover.hg38.refined	FABP4	deCODESoma	8	0.908024	NA	NA	NA	NA	NA	NA	NA	NA	NA	1	Wald ratio	P15090	FABPA
EGFR--eur.annotated.liftover.hg38.refined	FAH	deCODESoma	15	0.905755	2.10568	2	0.348946	0.0488872	0.129073	0.769505	2.08497	1	0.148755	3	Inverse variance weighted (fixed effects)	P16930	FAAA
EGFR--eur.annotated.liftover.hg38.refined	FAH	deCODESoma	15	0.905755	2.10568	2	0.348946	0.0488872	0.129073	0.769505	2.08497	1	0.148755	3	Inverse variance weighted (fixed effects)	P16930	FAAA
EGFR--eur.annotated.liftover.hg38.refined	FAH	deCODESoma	15	0.905755	2.10568	2	0.348946	0.0488872	0.129073	0.769505	2.08497	1	0.148755	3	Inverse variance weighted (fixed effects)	P16930	FAAA
EGFR--eur.annotated.liftover.hg38.refined	FAHD1	deCODESoma	16	0.384153	NA	NA	NA	NA	NA	NA	NA	NA	NA	1	Wald ratio	Q6P587	FAHD1
EGFR--eur.annotated.liftover.hg38.refined	FAIM	deCODESoma	3	0.000133228	2.05335	1	0.151872	NA	NA	NA	NA	NA	NA	2	Inverse variance weighted (fixed effects)	Q9NVQ4	FAIM1
EGFR--eur.annotated.liftover.hg38.refined	FAIM	deCODESoma	3	0.000133228	2.05335	1	0.151872	NA	NA	NA	NA	NA	NA	2	Inverse variance weighted (fixed effects)	Q9NVQ4	FAIM1
EGFR--eur.annotated.liftover.hg38.refined	FAIM3	deCODESoma	1	0.829017	4.44191	1	0.035067	NA	NA	NA	NA	NA	NA	2	Inverse variance weighted (fixed effects)	O60667	FAIM3
EGFR--eur.annotated.liftover.hg38.refined	FAIM3	deCODESoma	1	0.829017	4.44191	1	0.035067	NA	NA	NA	NA	NA	NA	2	Inverse variance weighted (fixed effects)	O60667	FAIM3
EGFR--eur.annotated.liftover.hg38.refined	FAM151A	deCODESoma	1	0.754247	0.522516	1	0.469771	NA	NA	NA	NA	NA	NA	2	Inverse variance weighted (fixed effects)	Q8WW52	F151A
EGFR--eur.annotated.liftover.hg38.refined	FAM151A	deCODESoma	1	0.754247	0.522516	1	0.469771	NA	NA	NA	NA	NA	NA	2	Inverse variance weighted (fixed effects)	Q8WW52	F151A
EGFR--eur.annotated.liftover.hg38.refined	FAM171B	deCODESoma	2	0.671725	NA	NA	NA	NA	NA	NA	NA	NA	NA	1	Wald ratio	Q6P995	F171B
EGFR--eur.annotated.liftover.hg38.refined	FAM172A	deCODESoma	5	0.977646	NA	NA	NA	NA	NA	NA	NA	NA	NA	1	Wald ratio	Q8WUF8	F172A
EGFR--eur.annotated.liftover.hg38.refined	FAM177A1	deCODESoma	14	0.0372735	NA	NA	NA	NA	NA	NA	NA	NA	NA	1	Wald ratio	Q8N128	F177A
EGFR--eur.annotated.liftover.hg38.refined	FAM19A5	deCODESoma	22	0.776822	NA	NA	NA	NA	NA	NA	NA	NA	NA	1	Wald ratio	Q7Z5A7	F19A5
EGFR--eur.annotated.liftover.hg38.refined	FAM20A	deCODESoma	17	0.69426	0.489073	2	0.783067	-0.0209142	0.464139	0.971333	0.0186092	1	0.891493	3	Inverse variance weighted (fixed effects)	Q96MK3	FA20A
EGFR--eur.annotated.liftover.hg38.refined	FAM20A	deCODESoma	17	0.69426	0.489073	2	0.783067	-0.0209142	0.464139	0.971333	0.0186092	1	0.891493	3	Inverse variance weighted (fixed effects)	Q96MK3	FA20A
EGFR--eur.annotated.liftover.hg38.refined	FAM20A	deCODESoma	17	0.69426	0.489073	2	0.783067	-0.0209142	0.464139	0.971333	0.0186092	1	0.891493	3	Inverse variance weighted (fixed effects)	Q96MK3	FA20A
EGFR--eur.annotated.liftover.hg38.refined	FAM20B	deCODESoma	1	0.346572	NA	NA	NA	NA	NA	NA	NA	NA	NA	1	Wald ratio	O75063	FA20B
EGFR--eur.annotated.liftover.hg38.refined	FAM213A	deCODESoma	10	1.0664e-06	NA	NA	NA	NA	NA	NA	NA	NA	NA	1	Wald ratio	Q9BRX8	CJ058
EGFR--eur.annotated.liftover.hg38.refined	FAM3B	deCODESoma	21	0.679302	4.33307	3	0.227673	-0.00672147	0.191439	0.975181	3.34311	2	0.187954	4	Inverse variance weighted (fixed effects)	P58499	FAM3B
EGFR--eur.annotated.liftover.hg38.refined	FAM3B	deCODESoma	21	0.679302	4.33307	3	0.227673	-0.00672147	0.191439	0.975181	3.34311	2	0.187954	4	Inverse variance weighted (fixed effects)	P58499	FAM3B
EGFR--eur.annotated.liftover.hg38.refined	FAM3B	deCODESoma	21	0.679302	4.33307	3	0.227673	-0.00672147	0.191439	0.975181	3.34311	2	0.187954	4	Inverse variance weighted (fixed effects)	P58499	FAM3B
EGFR--eur.annotated.liftover.hg38.refined	FAM3B	deCODESoma	21	0.679302	4.33307	3	0.227673	-0.00672147	0.191439	0.975181	3.34311	2	0.187954	4	Inverse variance weighted (fixed effects)	P58499	FAM3B
EGFR--eur.annotated.liftover.hg38.refined	FAM3B	deCODESoma	21	0.679302	4.33307	3	0.227673	0.20961	0.156727	0.273444	3.34311	2	0.187954	4	Inverse variance weighted (fixed effects)	P58499	FAM3B
EGFR--eur.annotated.liftover.hg38.refined	FAM3B	deCODESoma	21	0.905755	3.19867	4	0.525145	0.20961	0.156727	0.273444	1.70319	3	0.636225	5	Inverse variance weighted (fixed effects)	P58499	FAM3B
EGFR--eur.annotated.liftover.hg38.refined	FAM3B	deCODESoma	21	0.905755	3.19867	4	0.525145	0.20961	0.156727	0.273444	1.70319	3	0.636225	5	Inverse variance weighted (fixed effects)	P58499	FAM3B
EGFR--eur.annotated.liftover.hg38.refined	FAM3B	deCODESoma	21	0.905755	3.19867	4	0.525145	0.20961	0.156727	0.273444	1.70319	3	0.636225	5	Inverse variance weighted (fixed effects)	P58499	FAM3B
EGFR--eur.annotated.liftover.hg38.refined	FAM3B	deCODESoma	21	0.905755	3.19867	4	0.525145	-0.00672147	0.191439	0.975181	1.70319	3	0.636225	5	Inverse variance weighted (fixed effects)	P58499	FAM3B
EGFR--eur.annotated.liftover.hg38.refined	FAM3B	deCODESoma	21	0.905755	3.19867	4	0.525145	0.20961	0.156727	0.273444	1.70319	3	0.636225	5	Inverse variance weighted (fixed effects)	P58499	FAM3B
EGFR--eur.annotated.liftover.hg38.refined	FAM3B	deCODESoma	21	0.905755	3.19867	4	0.525145	0.20961	0.156727	0.273444	1.70319	3	0.636225	5	Inverse variance weighted (fixed effects)	P58499	FAM3B
EGFR--eur.annotated.liftover.hg38.refined	FAM3D	deCODESoma	3	0.542446	NA	NA	NA	NA	NA	NA	NA	NA	NA	1	Wald ratio	Q96BQ1	FAM3D
EGFR--eur.annotated.liftover.hg38.refined	FAP	deCODESoma	2	0.180742	0.309023	1	0.578281	NA	NA	NA	NA	NA	NA	2	Inverse variance weighted (fixed effects)	Q12884	SEPR
EGFR--eur.annotated.liftover.hg38.refined	FAP	deCODESoma	2	0.180742	0.309023	1	0.578281	NA	NA	NA	NA	NA	NA	2	Inverse variance weighted (fixed effects)	Q12884	SEPR
EGFR--eur.annotated.liftover.hg38.refined	FAS	deCODESoma	10	0.722527	2.85604	2	0.239783	-0.643456	0.664731	0.510352	1.83375	1	0.175686	3	Inverse variance weighted (fixed effects)	P25445	\\Fas, soluble\\\\\\"
EGFR--eur.annotated.liftover.hg38.refined	FAS	deCODESoma	10	0.722527	2.85604	2	0.239783	-0.394764	0.433592	0.529819	1.83375	1	0.175686	3	Inverse variance weighted (fixed effects)	P25445	\\Fas, soluble\\\\\\"
EGFR--eur.annotated.liftover.hg38.refined	FAS	deCODESoma	10	0.722527	2.85604	2	0.239783	-0.643456	0.664731	0.510352	1.83375	1	0.175686	3	Inverse variance weighted (fixed effects)	P25445	\\Fas, soluble\\\\\\"
EGFR--eur.annotated.liftover.hg38.refined	FAS	deCODESoma	10	0.722527	2.85604	2	0.239783	-0.394764	0.433592	0.529819	1.83375	1	0.175686	3	Inverse variance weighted (fixed effects)	P25445	\\Fas, soluble\\\\\\"
EGFR--eur.annotated.liftover.hg38.refined	FAS	deCODESoma	10	0.722527	2.85604	2	0.239783	-0.643456	0.664731	0.510352	1.83375	1	0.175686	3	Inverse variance weighted (fixed effects)	P25445	\\Fas, soluble\\\\\\"
EGFR--eur.annotated.liftover.hg38.refined	FAS	deCODESoma	10	0.722527	2.85604	2	0.239783	-0.394764	0.433592	0.529819	1.83375	1	0.175686	3	Inverse variance weighted (fixed effects)	P25445	\\Fas, soluble\\\\\\"
EGFR--eur.annotated.liftover.hg38.refined	FAS	deCODESoma	10	0.712663	2.80542	2	0.24593	-0.643456	0.664731	0.510352	1.94213	1	0.163438	3	Inverse variance weighted (fixed effects)	P25445	\\Fas, soluble\\\\\\"
EGFR--eur.annotated.liftover.hg38.refined	FAS	deCODESoma	10	0.712663	2.80542	2	0.24593	-0.394764	0.433592	0.529819	1.94213	1	0.163438	3	Inverse variance weighted (fixed effects)	P25445	\\Fas, soluble\\\\\\"
EGFR--eur.annotated.liftover.hg38.refined	FAS	deCODESoma	10	0.712663	2.80542	2	0.24593	-0.394764	0.433592	0.529819	1.94213	1	0.163438	3	Inverse variance weighted (fixed effects)	P25445	\\Fas, soluble\\\\\\"
EGFR--eur.annotated.liftover.hg38.refined	FAS	deCODESoma	10	0.712663	2.80542	2	0.24593	-0.643456	0.664731	0.510352	1.94213	1	0.163438	3	Inverse variance weighted (fixed effects)	P25445	\\Fas, soluble\\\\\\"
EGFR--eur.annotated.liftover.hg38.refined	FAS	deCODESoma	10	0.712663	2.80542	2	0.24593	-0.394764	0.433592	0.529819	1.94213	1	0.163438	3	Inverse variance weighted (fixed effects)	P25445	\\Fas, soluble\\\\\\"
EGFR--eur.annotated.liftover.hg38.refined	FAS	deCODESoma	10	0.712663	2.80542	2	0.24593	-0.643456	0.664731	0.510352	1.94213	1	0.163438	3	Inverse variance weighted (fixed effects)	P25445	\\Fas, soluble\\\\\\"
EGFR--eur.annotated.liftover.hg38.refined	FAS	deCODESoma	10	0.712663	2.80542	2	0.24593	-0.394764	0.433592	0.529819	1.94213	1	0.163438	3	Inverse variance weighted (fixed effects)	P25445	\\Fas, soluble\\\\\\"
EGFR--eur.annotated.liftover.hg38.refined	FBLN1	deCODESoma	22	0.96888	0.719517	2	0.697845	0.0497094	0.324341	0.903183	0.719269	1	0.396384	3	Inverse variance weighted (fixed effects)	P23142	fibulin 1
EGFR--eur.annotated.liftover.hg38.refined	FBLN1	deCODESoma	22	0.96888	0.719517	2	0.697845	0.0497094	0.324341	0.903183	0.719269	1	0.396384	3	Inverse variance weighted (fixed effects)	P23142	fibulin 1
EGFR--eur.annotated.liftover.hg38.refined	FBLN1	deCODESoma	22	0.96888	0.719517	2	0.697845	0.0497094	0.324341	0.903183	0.719269	1	0.396384	3	Inverse variance weighted (fixed effects)	P23142	fibulin 1
EGFR--eur.annotated.liftover.hg38.refined	FBLN5	deCODESoma	14	0.908254	0.835833	2	0.658417	0.576237	1.641	0.785015	0.639951	1	0.423729	3	Inverse variance weighted (fixed effects)	Q9UBX5	fibulin 5
EGFR--eur.annotated.liftover.hg38.refined	FBLN5	deCODESoma	14	0.908254	0.835833	2	0.658417	0.576237	1.641	0.785015	0.639951	1	0.423729	3	Inverse variance weighted (fixed effects)	Q9UBX5	fibulin 5
EGFR--eur.annotated.liftover.hg38.refined	FBLN5	deCODESoma	14	0.908254	0.835833	2	0.658417	0.576237	1.641	0.785015	0.639951	1	0.423729	3	Inverse variance weighted (fixed effects)	Q9UBX5	fibulin 5
EGFR--eur.annotated.liftover.hg38.refined	FBP1	deCODESoma	9	0.905755	13.6834	1	0.000216361	NA	NA	NA	NA	NA	NA	2	Inverse variance weighted (fixed effects)	P09467	F16P1
EGFR--eur.annotated.liftover.hg38.refined	FBP1	deCODESoma	9	0.905755	13.6834	1	0.000216361	NA	NA	NA	NA	NA	NA	2	Inverse variance weighted (fixed effects)	P09467	F16P1
EGFR--eur.annotated.liftover.hg38.refined	FBP2	deCODESoma	9	0.55802	2.2022	1	0.137814	NA	NA	NA	NA	NA	NA	2	Inverse variance weighted (fixed effects)	O00757	F16P2
EGFR--eur.annotated.liftover.hg38.refined	FBP2	deCODESoma	9	0.55802	2.2022	1	0.137814	NA	NA	NA	NA	NA	NA	2	Inverse variance weighted (fixed effects)	O00757	F16P2
EGFR--eur.annotated.liftover.hg38.refined	FCER2	deCODESoma	19	0.636796	0.641117	4	0.958387	0.0680999	0.310939	0.840694	0.343068	3	0.951735	5	Inverse variance weighted (fixed effects)	P06734	CD23
EGFR--eur.annotated.liftover.hg38.refined	FCER2	deCODESoma	19	0.636796	0.641117	4	0.958387	0.0680999	0.310939	0.840694	0.343068	3	0.951735	5	Inverse variance weighted (fixed effects)	P06734	CD23
EGFR--eur.annotated.liftover.hg38.refined	FCER2	deCODESoma	19	0.636796	0.641117	4	0.958387	0.0680999	0.310939	0.840694	0.343068	3	0.951735	5	Inverse variance weighted (fixed effects)	P06734	CD23
EGFR--eur.annotated.liftover.hg38.refined	FCER2	deCODESoma	19	0.636796	0.641117	4	0.958387	0.0680999	0.310939	0.840694	0.343068	3	0.951735	5	Inverse variance weighted (fixed effects)	P06734	CD23
EGFR--eur.annotated.liftover.hg38.refined	FCER2	deCODESoma	19	0.636796	0.641117	4	0.958387	0.0680999	0.310939	0.840694	0.343068	3	0.951735	5	Inverse variance weighted (fixed effects)	P06734	CD23
EGFR--eur.annotated.liftover.hg38.refined	FCGR1A	deCODESoma	1	0.699439	NA	NA	NA	NA	NA	NA	NA	NA	NA	1	Wald ratio	P12314	FCGR1
EGFR--eur.annotated.liftover.hg38.refined	FCGR2A	deCODESoma	1	0.888545	4.12183	3	0.248606	-0.242063	0.141445	0.229146	1.47887	2	0.477383	4	Inverse variance weighted (fixed effects)	P12318	FCG2A
EGFR--eur.annotated.liftover.hg38.refined	FCGR2A	deCODESoma	1	0.888545	4.12183	3	0.248606	-0.242063	0.141445	0.229146	1.47887	2	0.477383	4	Inverse variance weighted (fixed effects)	P12318	FCG2A
EGFR--eur.annotated.liftover.hg38.refined	FCGR2A	deCODESoma	1	0.888545	4.12183	3	0.248606	-0.242063	0.141445	0.229146	1.47887	2	0.477383	4	Inverse variance weighted (fixed effects)	P12318	FCG2A
EGFR--eur.annotated.liftover.hg38.refined	FCGR2A	deCODESoma	1	0.888545	4.12183	3	0.248606	-0.242063	0.141445	0.229146	1.47887	2	0.477383	4	Inverse variance weighted (fixed effects)	P12318	FCG2A
EGFR--eur.annotated.liftover.hg38.refined	FCGR2B	deCODESoma	1	0.773578	0.674639	2	0.713681	-0.0264718	0.0949457	0.8269	0.674596	1	0.411454	3	Inverse variance weighted (fixed effects)	P31994	FCG2B
EGFR--eur.annotated.liftover.hg38.refined	FCGR2B	deCODESoma	1	0.773578	0.674639	2	0.713681	-0.0264718	0.0949457	0.8269	0.674596	1	0.411454	3	Inverse variance weighted (fixed effects)	P31994	FCG2B
EGFR--eur.annotated.liftover.hg38.refined	FCGR2B	deCODESoma	1	0.773578	0.674639	2	0.713681	-0.0264718	0.0949457	0.8269	0.674596	1	0.411454	3	Inverse variance weighted (fixed effects)	P31994	FCG2B
EGFR--eur.annotated.liftover.hg38.refined	FCGR3A	deCODESoma	1	0.813178	0.138654	1	0.709623	NA	NA	NA	NA	NA	NA	2	Inverse variance weighted (fixed effects)	P08637	FcRIIIa
EGFR--eur.annotated.liftover.hg38.refined	FCGR3A	deCODESoma	1	0.813178	0.138654	1	0.709623	NA	NA	NA	NA	NA	NA	2	Inverse variance weighted (fixed effects)	P08637	FcRIIIa
EGFR--eur.annotated.liftover.hg38.refined	FCGR3B	deCODESoma	1	0.8495	6.3972	3	0.093806	0.319807	0.191053	0.236124	0.413857	2	0.813078	4	Inverse variance weighted (fixed effects)	O75015	FCG3B
EGFR--eur.annotated.liftover.hg38.refined	FCGR3B	deCODESoma	1	0.8495	6.3972	3	0.093806	0.319807	0.191053	0.236124	0.413857	2	0.813078	4	Inverse variance weighted (fixed effects)	O75015	FCG3B
EGFR--eur.annotated.liftover.hg38.refined	FCGR3B	deCODESoma	1	0.8495	6.3972	3	0.093806	0.319807	0.191053	0.236124	0.413857	2	0.813078	4	Inverse variance weighted (fixed effects)	O75015	FCG3B
EGFR--eur.annotated.liftover.hg38.refined	FCGR3B	deCODESoma	1	0.8495	6.3972	3	0.093806	0.319807	0.191053	0.236124	0.413857	2	0.813078	4	Inverse variance weighted (fixed effects)	O75015	FCG3B
EGFR--eur.annotated.liftover.hg38.refined	FCN1	deCODESoma	9	0.908254	3.59339	4	0.463821	-0.206025	0.187039	0.351121	1.46361	3	0.690694	5	Inverse variance weighted (fixed effects)	O00602	FCN1
EGFR--eur.annotated.liftover.hg38.refined	FCN1	deCODESoma	9	0.908254	3.59339	4	0.463821	-0.206025	0.187039	0.351121	1.46361	3	0.690694	5	Inverse variance weighted (fixed effects)	O00602	FCN1
EGFR--eur.annotated.liftover.hg38.refined	FCN1	deCODESoma	9	0.908254	3.59339	4	0.463821	-0.206025	0.187039	0.351121	1.46361	3	0.690694	5	Inverse variance weighted (fixed effects)	O00602	FCN1
EGFR--eur.annotated.liftover.hg38.refined	FCN1	deCODESoma	9	0.908254	3.59339	4	0.463821	-0.206025	0.187039	0.351121	1.46361	3	0.690694	5	Inverse variance weighted (fixed effects)	O00602	FCN1
EGFR--eur.annotated.liftover.hg38.refined	FCN1	deCODESoma	9	0.908254	3.59339	4	0.463821	-0.206025	0.187039	0.351121	1.46361	3	0.690694	5	Inverse variance weighted (fixed effects)	O00602	FCN1
EGFR--eur.annotated.liftover.hg38.refined	FCN2	deCODESoma	9	0.0728023	14.0705	5	0.0151675	0.0678762	0.175625	0.718816	13.8895	4	0.00765619	6	Inverse variance weighted (fixed effects)	Q15485	FCN2
EGFR--eur.annotated.liftover.hg38.refined	FCN2	deCODESoma	9	0.0728023	14.0705	5	0.0151675	0.359048	0.129375	0.109013	13.8895	4	0.00765619	6	Inverse variance weighted (fixed effects)	Q15485	FCN2
EGFR--eur.annotated.liftover.hg38.refined	FCN2	deCODESoma	9	0.0728023	14.0705	5	0.0151675	0.0678762	0.175625	0.718816	13.8895	4	0.00765619	6	Inverse variance weighted (fixed effects)	Q15485	FCN2
EGFR--eur.annotated.liftover.hg38.refined	FCN2	deCODESoma	9	0.0728023	14.0705	5	0.0151675	0.0678762	0.175625	0.718816	13.8895	4	0.00765619	6	Inverse variance weighted (fixed effects)	Q15485	FCN2
EGFR--eur.annotated.liftover.hg38.refined	FCN2	deCODESoma	9	0.0728023	14.0705	5	0.0151675	0.0678762	0.175625	0.718816	13.8895	4	0.00765619	6	Inverse variance weighted (fixed effects)	Q15485	FCN2
EGFR--eur.annotated.liftover.hg38.refined	FCN2	deCODESoma	9	0.0728023	14.0705	5	0.0151675	0.359048	0.129375	0.109013	13.8895	4	0.00765619	6	Inverse variance weighted (fixed effects)	Q15485	FCN2
EGFR--eur.annotated.liftover.hg38.refined	FCN2	deCODESoma	9	0.0728023	14.0705	5	0.0151675	0.0678762	0.175625	0.718816	13.8895	4	0.00765619	6	Inverse variance weighted (fixed effects)	Q15485	FCN2
EGFR--eur.annotated.liftover.hg38.refined	FCN2	deCODESoma	9	0.0728023	14.0705	5	0.0151675	0.0678762	0.175625	0.718816	13.8895	4	0.00765619	6	Inverse variance weighted (fixed effects)	Q15485	FCN2
EGFR--eur.annotated.liftover.hg38.refined	FCN2	deCODESoma	9	0.0728023	14.0705	5	0.0151675	0.359048	0.129375	0.109013	13.8895	4	0.00765619	6	Inverse variance weighted (fixed effects)	Q15485	FCN2
EGFR--eur.annotated.liftover.hg38.refined	FCN2	deCODESoma	9	0.377714	5.20663	3	0.157277	0.359048	0.129375	0.109013	0.589405	2	0.744753	4	Inverse variance weighted (fixed effects)	Q15485	FCN2
EGFR--eur.annotated.liftover.hg38.refined	FCN2	deCODESoma	9	0.377714	5.20663	3	0.157277	0.359048	0.129375	0.109013	0.589405	2	0.744753	4	Inverse variance weighted (fixed effects)	Q15485	FCN2
EGFR--eur.annotated.liftover.hg38.refined	FCN2	deCODESoma	9	0.377714	5.20663	3	0.157277	0.0678762	0.175625	0.718816	0.589405	2	0.744753	4	Inverse variance weighted (fixed effects)	Q15485	FCN2
EGFR--eur.annotated.liftover.hg38.refined	FCN2	deCODESoma	9	0.377714	5.20663	3	0.157277	0.359048	0.129375	0.109013	0.589405	2	0.744753	4	Inverse variance weighted (fixed effects)	Q15485	FCN2
EGFR--eur.annotated.liftover.hg38.refined	FCN2	deCODESoma	9	0.377714	5.20663	3	0.157277	0.0678762	0.175625	0.718816	0.589405	2	0.744753	4	Inverse variance weighted (fixed effects)	Q15485	FCN2
EGFR--eur.annotated.liftover.hg38.refined	FCN2	deCODESoma	9	0.377714	5.20663	3	0.157277	0.359048	0.129375	0.109013	0.589405	2	0.744753	4	Inverse variance weighted (fixed effects)	Q15485	FCN2
EGFR--eur.annotated.liftover.hg38.refined	FCN2	deCODESoma	9	0.377714	5.20663	3	0.157277	0.0678762	0.175625	0.718816	0.589405	2	0.744753	4	Inverse variance weighted (fixed effects)	Q15485	FCN2
EGFR--eur.annotated.liftover.hg38.refined	FCN2	deCODESoma	9	0.377714	5.20663	3	0.157277	0.359048	0.129375	0.109013	0.589405	2	0.744753	4	Inverse variance weighted (fixed effects)	Q15485	FCN2
EGFR--eur.annotated.liftover.hg38.refined	FCN3	deCODESoma	1	0.152042	1.21504	2	0.5447	0.0841499	0.137671	0.650723	0.846045	1	0.357674	3	Inverse variance weighted (fixed effects)	O75636	Ficolin-3
EGFR--eur.annotated.liftover.hg38.refined	FCN3	deCODESoma	1	0.152042	1.21504	2	0.5447	0.0841499	0.137671	0.650723	0.846045	1	0.357674	3	Inverse variance weighted (fixed effects)	O75636	Ficolin-3
EGFR--eur.annotated.liftover.hg38.refined	FCN3	deCODESoma	1	0.152042	1.21504	2	0.5447	0.0841499	0.137671	0.650723	0.846045	1	0.357674	3	Inverse variance weighted (fixed effects)	O75636	Ficolin-3
EGFR--eur.annotated.liftover.hg38.refined	FCRL1	deCODESoma	1	0.113179	0.0584822	1	0.808911	NA	NA	NA	NA	NA	NA	2	Inverse variance weighted (fixed effects)	Q96LA6	FCRL1
EGFR--eur.annotated.liftover.hg38.refined	FCRL1	deCODESoma	1	0.113179	0.0584822	1	0.808911	NA	NA	NA	NA	NA	NA	2	Inverse variance weighted (fixed effects)	Q96LA6	FCRL1
EGFR--eur.annotated.liftover.hg38.refined	FCRL1	deCODESoma	1	0.113179	0.0584822	1	0.808911	NA	NA	NA	NA	NA	NA	2	Inverse variance weighted (fixed effects)	Q96LA6	FCRL1
EGFR--eur.annotated.liftover.hg38.refined	FCRL3	deCODESoma	1	0.885902	7.55675	2	0.0228598	-0.0629171	0.859718	0.953493	7.48765	1	0.00621234	3	Inverse variance weighted (fixed effects)	Q96P31	FCRL3
EGFR--eur.annotated.liftover.hg38.refined	FCRL3	deCODESoma	1	0.885902	7.55675	2	0.0228598	-0.0629171	0.859718	0.953493	7.48765	1	0.00621234	3	Inverse variance weighted (fixed effects)	Q96P31	FCRL3
EGFR--eur.annotated.liftover.hg38.refined	FCRL3	deCODESoma	1	0.885902	7.55675	2	0.0228598	-0.0629171	0.859718	0.953493	7.48765	1	0.00621234	3	Inverse variance weighted (fixed effects)	Q96P31	FCRL3
EGFR--eur.annotated.liftover.hg38.refined	FCRL4	deCODESoma	1	0.722527	1.50246	4	0.826206	-0.0965702	0.0752769	0.28967	0.811877	3	0.846624	5	Inverse variance weighted (fixed effects)	Q96PJ5	FCRL4
EGFR--eur.annotated.liftover.hg38.refined	FCRL4	deCODESoma	1	0.722527	1.50246	4	0.826206	-0.0965702	0.0752769	0.28967	0.811877	3	0.846624	5	Inverse variance weighted (fixed effects)	Q96PJ5	FCRL4
EGFR--eur.annotated.liftover.hg38.refined	FCRL4	deCODESoma	1	0.722527	1.50246	4	0.826206	-0.0965702	0.0752769	0.28967	0.811877	3	0.846624	5	Inverse variance weighted (fixed effects)	Q96PJ5	FCRL4
EGFR--eur.annotated.liftover.hg38.refined	FCRL4	deCODESoma	1	0.722527	1.50246	4	0.826206	-0.0965702	0.0752769	0.28967	0.811877	3	0.846624	5	Inverse variance weighted (fixed effects)	Q96PJ5	FCRL4
EGFR--eur.annotated.liftover.hg38.refined	FCRL4	deCODESoma	1	0.722527	1.50246	4	0.826206	-0.0965702	0.0752769	0.28967	0.811877	3	0.846624	5	Inverse variance weighted (fixed effects)	Q96PJ5	FCRL4
EGFR--eur.annotated.liftover.hg38.refined	FCRL4	deCODESoma	1	0.722527	1.50246	4	0.826206	-0.0965702	0.0752769	0.28967	0.811877	3	0.846624	5	Inverse variance weighted (fixed effects)	Q96PJ5	FCRL4
EGFR--eur.annotated.liftover.hg38.refined	FCRL6	deCODESoma	1	0.679302	NA	NA	NA	NA	NA	NA	NA	NA	NA	1	Wald ratio	Q6DN72	FCRL6
EGFR--eur.annotated.liftover.hg38.refined	FCRLB	deCODESoma	1	0.100878	5.05474	4	0.281727	0.223476	0.195361	0.335664	5.0386	3	0.168992	5	Inverse variance weighted (fixed effects)	Q6BAA4	FCRLB
EGFR--eur.annotated.liftover.hg38.refined	FCRLB	deCODESoma	1	0.100878	5.05474	4	0.281727	0.223476	0.195361	0.335664	5.0386	3	0.168992	5	Inverse variance weighted (fixed effects)	Q6BAA4	FCRLB
EGFR--eur.annotated.liftover.hg38.refined	FCRLB	deCODESoma	1	0.100878	5.05474	4	0.281727	0.223476	0.195361	0.335664	5.0386	3	0.168992	5	Inverse variance weighted (fixed effects)	Q6BAA4	FCRLB
EGFR--eur.annotated.liftover.hg38.refined	FCRLB	deCODESoma	1	0.100878	5.05474	4	0.281727	0.223476	0.195361	0.335664	5.0386	3	0.168992	5	Inverse variance weighted (fixed effects)	Q6BAA4	FCRLB
EGFR--eur.annotated.liftover.hg38.refined	FCRLB	deCODESoma	1	0.100878	5.05474	4	0.281727	0.223476	0.195361	0.335664	5.0386	3	0.168992	5	Inverse variance weighted (fixed effects)	Q6BAA4	FCRLB
EGFR--eur.annotated.liftover.hg38.refined	FER	deCODESoma	5	0.99334	NA	NA	NA	NA	NA	NA	NA	NA	NA	1	Wald ratio	P16591	FER
EGFR--eur.annotated.liftover.hg38.refined	FERMT3	deCODESoma	11	0.888545	NA	NA	NA	NA	NA	NA	NA	NA	NA	1	Wald ratio	Q86UX7	URP2
EGFR--eur.annotated.liftover.hg38.refined	FETUB	deCODESoma	3	0.772102	69.8641	3	4.56409e-15	-0.237905	0.426593	0.633149	38.5507	2	4.25417e-09	4	Inverse variance weighted (fixed effects)	Q9UGM5	FETUB
EGFR--eur.annotated.liftover.hg38.refined	FETUB	deCODESoma	3	0.772102	69.8641	3	4.56409e-15	-0.237905	0.426593	0.633149	38.5507	2	4.25417e-09	4	Inverse variance weighted (fixed effects)	Q9UGM5	FETUB
EGFR--eur.annotated.liftover.hg38.refined	FETUB	deCODESoma	3	0.772102	69.8641	3	4.56409e-15	-0.237905	0.426593	0.633149	38.5507	2	4.25417e-09	4	Inverse variance weighted (fixed effects)	Q9UGM5	FETUB
EGFR--eur.annotated.liftover.hg38.refined	FETUB	deCODESoma	3	0.772102	69.8641	3	4.56409e-15	-0.237905	0.426593	0.633149	38.5507	2	4.25417e-09	4	Inverse variance weighted (fixed effects)	Q9UGM5	FETUB
EGFR--eur.annotated.liftover.hg38.refined	FGF23	deCODESoma	12	0.542786	NA	NA	NA	NA	NA	NA	NA	NA	NA	1	Wald ratio	Q9GZV9	FGF23
EGFR--eur.annotated.liftover.hg38.refined	FGF9	deCODESoma	13	0.644006	NA	NA	NA	NA	NA	NA	NA	NA	NA	1	Wald ratio	P31371	FGF9
EGFR--eur.annotated.liftover.hg38.refined	FGFBP1	deCODESoma	4	0.791472	2.72358	1	0.0988762	NA	NA	NA	NA	NA	NA	2	Inverse variance weighted (fixed effects)	Q14512	FGFP1
EGFR--eur.annotated.liftover.hg38.refined	FGFBP1	deCODESoma	4	0.791472	2.72358	1	0.0988762	NA	NA	NA	NA	NA	NA	2	Inverse variance weighted (fixed effects)	Q14512	FGFP1
EGFR--eur.annotated.liftover.hg38.refined	FGFBP3	deCODESoma	10	0.579057	NA	NA	NA	NA	NA	NA	NA	NA	NA	1	Wald ratio	Q8TAT2	FGFP3
EGFR--eur.annotated.liftover.hg38.refined	FGFR1	deCODESoma	8	0.377714	NA	NA	NA	NA	NA	NA	NA	NA	NA	1	Wald ratio	P11362	bFGF-R
EGFR--eur.annotated.liftover.hg38.refined	FGFR3	deCODESoma	4	0.791503	19.0348	3	0.000268912	0.265257	5.04967	0.962882	18.9595	2	7.63836e-05	4	Inverse variance weighted (fixed effects)	P22607	FGFR-3
EGFR--eur.annotated.liftover.hg38.refined	FGFR3	deCODESoma	4	0.791503	19.0348	3	0.000268912	0.265257	5.04967	0.962882	18.9595	2	7.63836e-05	4	Inverse variance weighted (fixed effects)	P22607	FGFR-3
EGFR--eur.annotated.liftover.hg38.refined	FGFR3	deCODESoma	4	0.791503	19.0348	3	0.000268912	0.265257	5.04967	0.962882	18.9595	2	7.63836e-05	4	Inverse variance weighted (fixed effects)	P22607	FGFR-3
EGFR--eur.annotated.liftover.hg38.refined	FGFR3	deCODESoma	4	0.791503	19.0348	3	0.000268912	0.265257	5.04967	0.962882	18.9595	2	7.63836e-05	4	Inverse variance weighted (fixed effects)	P22607	FGFR-3
EGFR--eur.annotated.liftover.hg38.refined	FGFRL1	deCODESoma	4	0.277918	13.8796	1	0.000194905	NA	NA	NA	NA	NA	NA	2	Inverse variance weighted (fixed effects)	Q8N441	FGRL1
EGFR--eur.annotated.liftover.hg38.refined	FGFRL1	deCODESoma	4	0.277918	13.8796	1	0.000194905	NA	NA	NA	NA	NA	NA	2	Inverse variance weighted (fixed effects)	Q8N441	FGRL1
EGFR--eur.annotated.liftover.hg38.refined	FGG	deCODESoma	4	0.761657	NA	NA	NA	NA	NA	NA	NA	NA	NA	1	Wald ratio	P02679	Fibrinogen g-chain dimer
EGFR--eur.annotated.liftover.hg38.refined	FGL1	deCODESoma	8	0.69426	5.8944	5	0.31663	0.0228693	0.0613266	0.728136	4.27194	4	0.370452	6	Inverse variance weighted (fixed effects)	Q08830	FGL1
EGFR--eur.annotated.liftover.hg38.refined	FGL1	deCODESoma	8	0.69426	5.8944	5	0.31663	0.0228693	0.0613266	0.728136	4.27194	4	0.370452	6	Inverse variance weighted (fixed effects)	Q08830	FGL1
EGFR--eur.annotated.liftover.hg38.refined	FGL1	deCODESoma	8	0.69426	5.8944	5	0.31663	0.0228693	0.0613266	0.728136	4.27194	4	0.370452	6	Inverse variance weighted (fixed effects)	Q08830	FGL1
EGFR--eur.annotated.liftover.hg38.refined	FGL1	deCODESoma	8	0.69426	5.8944	5	0.31663	0.0228693	0.0613266	0.728136	4.27194	4	0.370452	6	Inverse variance weighted (fixed effects)	Q08830	FGL1
EGFR--eur.annotated.liftover.hg38.refined	FGL1	deCODESoma	8	0.69426	5.8944	5	0.31663	0.0228693	0.0613266	0.728136	4.27194	4	0.370452	6	Inverse variance weighted (fixed effects)	Q08830	FGL1
EGFR--eur.annotated.liftover.hg38.refined	FGL1	deCODESoma	8	0.69426	5.8944	5	0.31663	0.0228693	0.0613266	0.728136	4.27194	4	0.370452	6	Inverse variance weighted (fixed effects)	Q08830	FGL1
EGFR--eur.annotated.liftover.hg38.refined	FGR	deCODESoma	1	0.606943	0.566406	2	0.753367	-0.218626	0.555526	0.761311	0.535614	1	0.464256	3	Inverse variance weighted (fixed effects)	P09769	FGR
EGFR--eur.annotated.liftover.hg38.refined	FGR	deCODESoma	1	0.606943	0.566406	2	0.753367	-0.218626	0.555526	0.761311	0.535614	1	0.464256	3	Inverse variance weighted (fixed effects)	P09769	FGR
EGFR--eur.annotated.liftover.hg38.refined	FGR	deCODESoma	1	0.606943	0.566406	2	0.753367	-0.218626	0.555526	0.761311	0.535614	1	0.464256	3	Inverse variance weighted (fixed effects)	P09769	FGR
EGFR--eur.annotated.liftover.hg38.refined	FH	deCODESoma	1	0.604231	NA	NA	NA	NA	NA	NA	NA	NA	NA	1	Wald ratio	P07954	FUMH
EGFR--eur.annotated.liftover.hg38.refined	FHIT	deCODESoma	3	0.109951	0.2296	2	0.891545	0.913023	1.97548	0.724386	0.228932	1	0.632317	3	Inverse variance weighted (fixed effects)	P49789	Fragile histidine triad protein
EGFR--eur.annotated.liftover.hg38.refined	FHIT	deCODESoma	3	0.109951	0.2296	2	0.891545	0.913023	1.97548	0.724386	0.228932	1	0.632317	3	Inverse variance weighted (fixed effects)	P49789	Fragile histidine triad protein
EGFR--eur.annotated.liftover.hg38.refined	FHIT	deCODESoma	3	0.109951	0.2296	2	0.891545	0.913023	1.97548	0.724386	0.228932	1	0.632317	3	Inverse variance weighted (fixed effects)	P49789	Fragile histidine triad protein
EGFR--eur.annotated.liftover.hg38.refined	FHIT	deCODESoma	3	0.109951	0.2296	2	0.891545	0.913023	1.97548	0.724386	0.228932	1	0.632317	3	Inverse variance weighted (fixed effects)	P49789	Fragile histidine triad protein
EGFR--eur.annotated.liftover.hg38.refined	FIS1	deCODESoma	7	0.712663	0.37334	1	0.541189	NA	NA	NA	NA	NA	NA	2	Inverse variance weighted (fixed effects)	Q9Y3D6	FIS1
EGFR--eur.annotated.liftover.hg38.refined	FIS1	deCODESoma	7	0.712663	0.37334	1	0.541189	NA	NA	NA	NA	NA	NA	2	Inverse variance weighted (fixed effects)	Q9Y3D6	FIS1
EGFR--eur.annotated.liftover.hg38.refined	FJX1	deCODESoma	11	0.998304	2.78307	4	0.594758	0.266985	0.439077	0.586092	2.36619	3	0.49996	5	Inverse variance weighted (fixed effects)	Q86VR8	FJX1
EGFR--eur.annotated.liftover.hg38.refined	FJX1	deCODESoma	11	0.998304	2.78307	4	0.594758	0.266985	0.439077	0.586092	2.36619	3	0.49996	5	Inverse variance weighted (fixed effects)	Q86VR8	FJX1
EGFR--eur.annotated.liftover.hg38.refined	FJX1	deCODESoma	11	0.998304	2.78307	4	0.594758	0.266985	0.439077	0.586092	2.36619	3	0.49996	5	Inverse variance weighted (fixed effects)	Q86VR8	FJX1
EGFR--eur.annotated.liftover.hg38.refined	FJX1	deCODESoma	11	0.998304	2.78307	4	0.594758	0.266985	0.439077	0.586092	2.36619	3	0.49996	5	Inverse variance weighted (fixed effects)	Q86VR8	FJX1
EGFR--eur.annotated.liftover.hg38.refined	FJX1	deCODESoma	11	0.998304	2.78307	4	0.594758	0.266985	0.439077	0.586092	2.36619	3	0.49996	5	Inverse variance weighted (fixed effects)	Q86VR8	FJX1
EGFR--eur.annotated.liftover.hg38.refined	FKBP1B	deCODESoma	2	0.908024	3.90346	1	0.0481868	NA	NA	NA	NA	NA	NA	2	Inverse variance weighted (fixed effects)	P68106	FKB1B
EGFR--eur.annotated.liftover.hg38.refined	FKBP1B	deCODESoma	2	0.908024	3.90346	1	0.0481868	NA	NA	NA	NA	NA	NA	2	Inverse variance weighted (fixed effects)	P68106	FKB1B
EGFR--eur.annotated.liftover.hg38.refined	FKBP2	deCODESoma	11	0.825667	NA	NA	NA	NA	NA	NA	NA	NA	NA	1	Wald ratio	P26885	FKBP2
EGFR--eur.annotated.liftover.hg38.refined	FKBP4	deCODESoma	12	0.402197	NA	NA	NA	NA	NA	NA	NA	NA	NA	1	Wald ratio	Q02790	FKBP52 protein
EGFR--eur.annotated.liftover.hg38.refined	FKBP7	deCODESoma	2	0.99334	NA	NA	NA	NA	NA	NA	NA	NA	NA	1	Wald ratio	Q9Y680	FKBP7
EGFR--eur.annotated.liftover.hg38.refined	FLII	deCODESoma	17	0.947401	NA	NA	NA	NA	NA	NA	NA	NA	NA	1	Wald ratio	Q13045	FLII
EGFR--eur.annotated.liftover.hg38.refined	FLRT2	deCODESoma	14	0.679302	2.94173	2	0.229726	0.389815	0.376106	0.488606	0.0331325	1	0.855564	3	Inverse variance weighted (fixed effects)	O43155	FLRT2
EGFR--eur.annotated.liftover.hg38.refined	FLRT2	deCODESoma	14	0.679302	2.94173	2	0.229726	0.389815	0.376106	0.488606	0.0331325	1	0.855564	3	Inverse variance weighted (fixed effects)	O43155	FLRT2
EGFR--eur.annotated.liftover.hg38.refined	FLRT2	deCODESoma	14	0.679302	2.94173	2	0.229726	0.389815	0.376106	0.488606	0.0331325	1	0.855564	3	Inverse variance weighted (fixed effects)	O43155	FLRT2
EGFR--eur.annotated.liftover.hg38.refined	FLRT3	deCODESoma	20	0.947401	11.2733	4	0.0236582	0.00949328	0.120426	0.942131	11.268	3	0.0103617	5	Inverse variance weighted (fixed effects)	Q9NZU0	FLRT3
EGFR--eur.annotated.liftover.hg38.refined	FLRT3	deCODESoma	20	0.947401	11.2733	4	0.0236582	0.00949328	0.120426	0.942131	11.268	3	0.0103617	5	Inverse variance weighted (fixed effects)	Q9NZU0	FLRT3
EGFR--eur.annotated.liftover.hg38.refined	FLRT3	deCODESoma	20	0.947401	11.2733	4	0.0236582	0.00949328	0.120426	0.942131	11.268	3	0.0103617	5	Inverse variance weighted (fixed effects)	Q9NZU0	FLRT3
EGFR--eur.annotated.liftover.hg38.refined	FLRT3	deCODESoma	20	0.947401	11.2733	4	0.0236582	0.00949328	0.120426	0.942131	11.268	3	0.0103617	5	Inverse variance weighted (fixed effects)	Q9NZU0	FLRT3
EGFR--eur.annotated.liftover.hg38.refined	FLRT3	deCODESoma	20	0.947401	11.2733	4	0.0236582	0.00949328	0.120426	0.942131	11.268	3	0.0103617	5	Inverse variance weighted (fixed effects)	Q9NZU0	FLRT3
EGFR--eur.annotated.liftover.hg38.refined	FLT4	deCODESoma	5	0.150083	NA	NA	NA	NA	NA	NA	NA	NA	NA	1	Wald ratio	P35916	VEGF sR3
EGFR--eur.annotated.liftover.hg38.refined	FMOD	deCODESoma	1	0.963516	1.73778	2	0.419416	-0.355369	0.398427	0.536326	0.028614	1	0.865673	3	Inverse variance weighted (fixed effects)	Q06828	fibromodulin
EGFR--eur.annotated.liftover.hg38.refined	FMOD	deCODESoma	1	0.963516	1.73778	2	0.419416	-0.355369	0.398427	0.536326	0.028614	1	0.865673	3	Inverse variance weighted (fixed effects)	Q06828	fibromodulin
EGFR--eur.annotated.liftover.hg38.refined	FMOD	deCODESoma	1	0.963516	1.73778	2	0.419416	-0.355369	0.398427	0.536326	0.028614	1	0.865673	3	Inverse variance weighted (fixed effects)	Q06828	fibromodulin
EGFR--eur.annotated.liftover.hg38.refined	FN1	deCODESoma	2	0.917832	NA	NA	NA	NA	NA	NA	NA	NA	NA	1	Wald ratio	P02751	FN1.3
EGFR--eur.annotated.liftover.hg38.refined	FN1	deCODESoma	2	0.918905	NA	NA	NA	NA	NA	NA	NA	NA	NA	1	Wald ratio	P02751	FN1.4
EGFR--eur.annotated.liftover.hg38.refined	FN1	deCODESoma	2	0.917832	NA	NA	NA	NA	NA	NA	NA	NA	NA	1	Wald ratio	P02751	Fibronectin
EGFR--eur.annotated.liftover.hg38.refined	FOLR2	deCODESoma	11	0.642923	0.0963189	1	0.756293	NA	NA	NA	NA	NA	NA	2	Inverse variance weighted (fixed effects)	P14207	FOLR2
EGFR--eur.annotated.liftover.hg38.refined	FOLR2	deCODESoma	11	0.642923	0.0963189	1	0.756293	NA	NA	NA	NA	NA	NA	2	Inverse variance weighted (fixed effects)	P14207	FOLR2
EGFR--eur.annotated.liftover.hg38.refined	FOLR3	deCODESoma	11	0.659398	0.0165775	1	0.897553	NA	NA	NA	NA	NA	NA	2	Inverse variance weighted (fixed effects)	P41439	FOLR3
EGFR--eur.annotated.liftover.hg38.refined	FOLR3	deCODESoma	11	0.659398	0.0165775	1	0.897553	NA	NA	NA	NA	NA	NA	2	Inverse variance weighted (fixed effects)	P41439	FOLR3
EGFR--eur.annotated.liftover.hg38.refined	FOXJ2	deCODESoma	12	0.947401	NA	NA	NA	NA	NA	NA	NA	NA	NA	1	Wald ratio	Q9P0K8	FOXJ2
EGFR--eur.annotated.liftover.hg38.refined	FOXO3	deCODESoma	6	0.100878	NA	NA	NA	NA	NA	NA	NA	NA	NA	1	Wald ratio	O43524	FOXO3A
EGFR--eur.annotated.liftover.hg38.refined	FRZB	deCODESoma	2	0.964959	5.3591	7	0.616229	-0.0266666	0.107799	0.812866	5.34333	6	0.500591	8	Inverse variance weighted (fixed effects)	Q92765	sFRP-3
EGFR--eur.annotated.liftover.hg38.refined	FRZB	deCODESoma	2	0.964959	5.3591	7	0.616229	-0.0266666	0.107799	0.812866	5.34333	6	0.500591	8	Inverse variance weighted (fixed effects)	Q92765	sFRP-3
EGFR--eur.annotated.liftover.hg38.refined	FRZB	deCODESoma	2	0.964959	5.3591	7	0.616229	-0.0266666	0.107799	0.812866	5.34333	6	0.500591	8	Inverse variance weighted (fixed effects)	Q92765	sFRP-3
EGFR--eur.annotated.liftover.hg38.refined	FRZB	deCODESoma	2	0.964959	5.3591	7	0.616229	-0.0266666	0.107799	0.812866	5.34333	6	0.500591	8	Inverse variance weighted (fixed effects)	Q92765	sFRP-3
EGFR--eur.annotated.liftover.hg38.refined	FRZB	deCODESoma	2	0.964959	5.3591	7	0.616229	-0.0266666	0.107799	0.812866	5.34333	6	0.500591	8	Inverse variance weighted (fixed effects)	Q92765	sFRP-3
EGFR--eur.annotated.liftover.hg38.refined	FRZB	deCODESoma	2	0.964959	5.3591	7	0.616229	-0.0266666	0.107799	0.812866	5.34333	6	0.500591	8	Inverse variance weighted (fixed effects)	Q92765	sFRP-3
EGFR--eur.annotated.liftover.hg38.refined	FRZB	deCODESoma	2	0.964959	5.3591	7	0.616229	-0.0266666	0.107799	0.812866	5.34333	6	0.500591	8	Inverse variance weighted (fixed effects)	Q92765	sFRP-3
EGFR--eur.annotated.liftover.hg38.refined	FRZB	deCODESoma	2	0.964959	5.3591	7	0.616229	-0.0266666	0.107799	0.812866	5.34333	6	0.500591	8	Inverse variance weighted (fixed effects)	Q92765	sFRP-3
EGFR--eur.annotated.liftover.hg38.refined	FSTL1	deCODESoma	3	0.99334	NA	NA	NA	NA	NA	NA	NA	NA	NA	1	Wald ratio	Q12841	FSTL1
EGFR--eur.annotated.liftover.hg38.refined	FSTL3	deCODESoma	19	0.980763	2.5167	1	0.112646	NA	NA	NA	NA	NA	NA	2	Inverse variance weighted (fixed effects)	O95633	FSTL3
EGFR--eur.annotated.liftover.hg38.refined	FSTL3	deCODESoma	19	0.980763	2.5167	1	0.112646	NA	NA	NA	NA	NA	NA	2	Inverse variance weighted (fixed effects)	O95633	FSTL3
EGFR--eur.annotated.liftover.hg38.refined	FSTL4	deCODESoma	5	0.833906	6.4106	3	0.0932556	-0.538534	2.3251	0.838375	6.10908	2	0.0471444	4	Inverse variance weighted (fixed effects)	Q6MZW2	FSTL4
EGFR--eur.annotated.liftover.hg38.refined	FSTL4	deCODESoma	5	0.833906	6.4106	3	0.0932556	-0.538534	2.3251	0.838375	6.10908	2	0.0471444	4	Inverse variance weighted (fixed effects)	Q6MZW2	FSTL4
EGFR--eur.annotated.liftover.hg38.refined	FSTL4	deCODESoma	5	0.833906	6.4106	3	0.0932556	-0.538534	2.3251	0.838375	6.10908	2	0.0471444	4	Inverse variance weighted (fixed effects)	Q6MZW2	FSTL4
EGFR--eur.annotated.liftover.hg38.refined	FSTL4	deCODESoma	5	0.833906	6.4106	3	0.0932556	-0.538534	2.3251	0.838375	6.10908	2	0.0471444	4	Inverse variance weighted (fixed effects)	Q6MZW2	FSTL4
EGFR--eur.annotated.liftover.hg38.refined	FTCD	deCODESoma	21	0.895935	NA	NA	NA	NA	NA	NA	NA	NA	NA	1	Wald ratio	O95954	FTCD
EGFR--eur.annotated.liftover.hg38.refined	FTL	deCODESoma	19	0.909532	3.91652	1	0.0478138	NA	NA	NA	NA	NA	NA	2	Inverse variance weighted (fixed effects)	P02792	Ferritin light chain
EGFR--eur.annotated.liftover.hg38.refined	FTL	deCODESoma	19	0.909532	3.91652	1	0.0478138	NA	NA	NA	NA	NA	NA	2	Inverse variance weighted (fixed effects)	P02792	Ferritin light chain
EGFR--eur.annotated.liftover.hg38.refined	FUT10	deCODESoma	8	0.719979	4.03097	1	0.0446723	NA	NA	NA	NA	NA	NA	2	Inverse variance weighted (fixed effects)	Q6P4F1	FUT10
EGFR--eur.annotated.liftover.hg38.refined	FUT10	deCODESoma	8	0.719979	4.03097	1	0.0446723	NA	NA	NA	NA	NA	NA	2	Inverse variance weighted (fixed effects)	Q6P4F1	FUT10
EGFR--eur.annotated.liftover.hg38.refined	FUT3	deCODESoma	19	0.349277	4.29275	4	0.367834	-0.0428184	0.0773747	0.618566	2.13951	3	0.543961	5	Inverse variance weighted (fixed effects)	P21217	Fucosyltransferase 3
EGFR--eur.annotated.liftover.hg38.refined	FUT3	deCODESoma	19	0.349277	4.29275	4	0.367834	-0.0428184	0.0773747	0.618566	2.13951	3	0.543961	5	Inverse variance weighted (fixed effects)	P21217	Fucosyltransferase 3
EGFR--eur.annotated.liftover.hg38.refined	FUT3	deCODESoma	19	0.349277	4.29275	4	0.367834	-0.0428184	0.0773747	0.618566	2.13951	3	0.543961	5	Inverse variance weighted (fixed effects)	P21217	Fucosyltransferase 3
EGFR--eur.annotated.liftover.hg38.refined	FUT3	deCODESoma	19	0.349277	4.29275	4	0.367834	-0.0428184	0.0773747	0.618566	2.13951	3	0.543961	5	Inverse variance weighted (fixed effects)	P21217	Fucosyltransferase 3
EGFR--eur.annotated.liftover.hg38.refined	FUT3	deCODESoma	19	0.349277	4.29275	4	0.367834	-0.0428184	0.0773747	0.618566	2.13951	3	0.543961	5	Inverse variance weighted (fixed effects)	P21217	Fucosyltransferase 3
EGFR--eur.annotated.liftover.hg38.refined	FUT5	deCODESoma	19	0.888545	9.02021	6	0.172445	0.30968	0.28461	0.326202	6.87466	5	0.23013	7	Inverse variance weighted (fixed effects)	Q11128	FUT5
EGFR--eur.annotated.liftover.hg38.refined	FUT5	deCODESoma	19	0.888545	9.02021	6	0.172445	0.30968	0.28461	0.326202	6.87466	5	0.23013	7	Inverse variance weighted (fixed effects)	Q11128	FUT5
EGFR--eur.annotated.liftover.hg38.refined	FUT5	deCODESoma	19	0.888545	9.02021	6	0.172445	0.30968	0.28461	0.326202	6.87466	5	0.23013	7	Inverse variance weighted (fixed effects)	Q11128	FUT5
EGFR--eur.annotated.liftover.hg38.refined	FUT5	deCODESoma	19	0.888545	9.02021	6	0.172445	0.30968	0.28461	0.326202	6.87466	5	0.23013	7	Inverse variance weighted (fixed effects)	Q11128	FUT5
EGFR--eur.annotated.liftover.hg38.refined	FUT5	deCODESoma	19	0.888545	9.02021	6	0.172445	0.30968	0.28461	0.326202	6.87466	5	0.23013	7	Inverse variance weighted (fixed effects)	Q11128	FUT5
EGFR--eur.annotated.liftover.hg38.refined	FUT5	deCODESoma	19	0.888545	9.02021	6	0.172445	0.30968	0.28461	0.326202	6.87466	5	0.23013	7	Inverse variance weighted (fixed effects)	Q11128	FUT5
EGFR--eur.annotated.liftover.hg38.refined	FUT5	deCODESoma	19	0.888545	9.02021	6	0.172445	0.30968	0.28461	0.326202	6.87466	5	0.23013	7	Inverse variance weighted (fixed effects)	Q11128	FUT5
EGFR--eur.annotated.liftover.hg38.refined	FUT8	deCODESoma	14	0.992331	10.1273	3	0.0175143	0.0349935	0.121178	0.799932	9.54575	2	0.00845602	4	Inverse variance weighted (fixed effects)	Q9BYC5	FUT8
EGFR--eur.annotated.liftover.hg38.refined	FUT8	deCODESoma	14	0.992331	10.1273	3	0.0175143	0.0349935	0.121178	0.799932	9.54575	2	0.00845602	4	Inverse variance weighted (fixed effects)	Q9BYC5	FUT8
EGFR--eur.annotated.liftover.hg38.refined	FUT8	deCODESoma	14	0.992331	10.1273	3	0.0175143	0.0349935	0.121178	0.799932	9.54575	2	0.00845602	4	Inverse variance weighted (fixed effects)	Q9BYC5	FUT8
EGFR--eur.annotated.liftover.hg38.refined	FUT8	deCODESoma	14	0.992331	10.1273	3	0.0175143	0.0349935	0.121178	0.799932	9.54575	2	0.00845602	4	Inverse variance weighted (fixed effects)	Q9BYC5	FUT8
EGFR--eur.annotated.liftover.hg38.refined	GAA	deCODESoma	17	0.935375	1.73951	3	0.628187	0.136279	0.228271	0.611087	1.50273	2	0.471723	4	Inverse variance weighted (fixed effects)	P10253	GAA
EGFR--eur.annotated.liftover.hg38.refined	GAA	deCODESoma	17	0.935375	1.73951	3	0.628187	0.136279	0.228271	0.611087	1.50273	2	0.471723	4	Inverse variance weighted (fixed effects)	P10253	GAA
EGFR--eur.annotated.liftover.hg38.refined	GAA	deCODESoma	17	0.935375	1.73951	3	0.628187	0.136279	0.228271	0.611087	1.50273	2	0.471723	4	Inverse variance weighted (fixed effects)	P10253	GAA
EGFR--eur.annotated.liftover.hg38.refined	GAA	deCODESoma	17	0.935375	1.73951	3	0.628187	0.136279	0.228271	0.611087	1.50273	2	0.471723	4	Inverse variance weighted (fixed effects)	P10253	GAA
EGFR--eur.annotated.liftover.hg38.refined	GABARAPL2	deCODESoma	16	0.909489	NA	NA	NA	NA	NA	NA	NA	NA	NA	1	Wald ratio	P60520	GBRL2
EGFR--eur.annotated.liftover.hg38.refined	GALNT10	deCODESoma	5	0.69426	NA	NA	NA	NA	NA	NA	NA	NA	NA	1	Wald ratio	Q86SR1	GLT10
EGFR--eur.annotated.liftover.hg38.refined	GALNT13	deCODESoma	2	0.980763	NA	NA	NA	NA	NA	NA	NA	NA	NA	1	Wald ratio	Q8IUC8	GLT13
EGFR--eur.annotated.liftover.hg38.refined	GALNT16	deCODESoma	14	0.852797	2.37078	4	0.667914	-0.329605	0.475439	0.537996	1.52409	3	0.676721	5	Inverse variance weighted (fixed effects)	Q8N428	GLTL1
EGFR--eur.annotated.liftover.hg38.refined	GALNT16	deCODESoma	14	0.852797	2.37078	4	0.667914	-0.329605	0.475439	0.537996	1.52409	3	0.676721	5	Inverse variance weighted (fixed effects)	Q8N428	GLTL1
EGFR--eur.annotated.liftover.hg38.refined	GALNT16	deCODESoma	14	0.852797	2.37078	4	0.667914	-0.329605	0.475439	0.537996	1.52409	3	0.676721	5	Inverse variance weighted (fixed effects)	Q8N428	GLTL1
EGFR--eur.annotated.liftover.hg38.refined	GALNT16	deCODESoma	14	0.852797	2.37078	4	0.667914	-0.329605	0.475439	0.537996	1.52409	3	0.676721	5	Inverse variance weighted (fixed effects)	Q8N428	GLTL1
EGFR--eur.annotated.liftover.hg38.refined	GALNT16	deCODESoma	14	0.852797	2.37078	4	0.667914	-0.329605	0.475439	0.537996	1.52409	3	0.676721	5	Inverse variance weighted (fixed effects)	Q8N428	GLTL1
EGFR--eur.annotated.liftover.hg38.refined	GALP	deCODESoma	19	0.766576	NA	NA	NA	NA	NA	NA	NA	NA	NA	1	Wald ratio	Q9UBC7	GALP
EGFR--eur.annotated.liftover.hg38.refined	GAPDH	deCODESoma	12	0.835218	NA	NA	NA	NA	NA	NA	NA	NA	NA	1	Wald ratio	P04406	\\GAPDH, liver\\\\\\"
EGFR--eur.annotated.liftover.hg38.refined	GAS1	deCODESoma	9	0.954042	NA	NA	NA	NA	NA	NA	NA	NA	NA	1	Wald ratio	P54826	GAS1
EGFR--eur.annotated.liftover.hg38.refined	GAS6	deCODESoma	13	0.659398	0.52056	1	0.470603	NA	NA	NA	NA	NA	NA	2	Inverse variance weighted (fixed effects)	Q14393	GAS-6
EGFR--eur.annotated.liftover.hg38.refined	GAS6	deCODESoma	13	0.659398	0.52056	1	0.470603	NA	NA	NA	NA	NA	NA	2	Inverse variance weighted (fixed effects)	Q14393	GAS-6
EGFR--eur.annotated.liftover.hg38.refined	GBP2	deCODESoma	1	0.992331	NA	NA	NA	NA	NA	NA	NA	NA	NA	1	Wald ratio	P32456	GBP2
EGFR--eur.annotated.liftover.hg38.refined	GC	deCODESoma	4	0.231976	3.79042	1	0.0515466	NA	NA	NA	NA	NA	NA	2	Inverse variance weighted (fixed effects)	P02774	\\Gc-Globulin, Mixed Type\\\\\\"
EGFR--eur.annotated.liftover.hg38.refined	GC	deCODESoma	4	0.231976	3.79042	1	0.0515466	NA	NA	NA	NA	NA	NA	2	Inverse variance weighted (fixed effects)	P02774	\\Gc-Globulin, Mixed Type\\\\\\"
EGFR--eur.annotated.liftover.hg38.refined	GCA	deCODESoma	2	0.625875	NA	NA	NA	NA	NA	NA	NA	NA	NA	1	Wald ratio	P28676	GRAN
EGFR--eur.annotated.liftover.hg38.refined	GCKR	deCODESoma	2	1.59513e-17	NA	NA	NA	NA	NA	NA	NA	NA	NA	1	Wald ratio	Q14397	GCKR
EGFR--eur.annotated.liftover.hg38.refined	GCLM	deCODESoma	1	0.516401	1.36209	1	0.243175	NA	NA	NA	NA	NA	NA	2	Inverse variance weighted (fixed effects)	P48507	GSH0
EGFR--eur.annotated.liftover.hg38.refined	GCLM	deCODESoma	1	0.516401	1.36209	1	0.243175	NA	NA	NA	NA	NA	NA	2	Inverse variance weighted (fixed effects)	P48507	GSH0
EGFR--eur.annotated.liftover.hg38.refined	GDF15	deCODESoma	19	0.300037	0.23474	1	0.628031	NA	NA	NA	NA	NA	NA	2	Inverse variance weighted (fixed effects)	Q99988	MIC-1
EGFR--eur.annotated.liftover.hg38.refined	GDF15	deCODESoma	19	0.300037	0.23474	1	0.628031	NA	NA	NA	NA	NA	NA	2	Inverse variance weighted (fixed effects)	Q99988	MIC-1
EGFR--eur.annotated.liftover.hg38.refined	GDF15	deCODESoma	19	0.300037	0.23474	1	0.628031	NA	NA	NA	NA	NA	NA	2	Inverse variance weighted (fixed effects)	Q99988	MIC-1
EGFR--eur.annotated.liftover.hg38.refined	GDF7	deCODESoma	2	0.821527	0.469761	1	0.493097	NA	NA	NA	NA	NA	NA	2	Inverse variance weighted (fixed effects)	Q7Z4P5	GDF7
EGFR--eur.annotated.liftover.hg38.refined	GDF7	deCODESoma	2	0.821527	0.469761	1	0.493097	NA	NA	NA	NA	NA	NA	2	Inverse variance weighted (fixed effects)	Q7Z4P5	GDF7
EGFR--eur.annotated.liftover.hg38.refined	GFER	deCODESoma	16	0.104424	NA	NA	NA	NA	NA	NA	NA	NA	NA	1	Wald ratio	P55789	HERV1
EGFR--eur.annotated.liftover.hg38.refined	GFRA1	deCODESoma	10	0.909789	0.037553	1	0.846343	NA	NA	NA	NA	NA	NA	2	Inverse variance weighted (fixed effects)	P56159	GFRa-1
EGFR--eur.annotated.liftover.hg38.refined	GFRA1	deCODESoma	10	0.909789	0.037553	1	0.846343	NA	NA	NA	NA	NA	NA	2	Inverse variance weighted (fixed effects)	P56159	GFRa-1
EGFR--eur.annotated.liftover.hg38.refined	GFRA2	deCODESoma	8	0.728809	9.62729	5	0.0865113	-0.0137734	0.266132	0.961206	9.46099	4	0.0505549	6	Inverse variance weighted (fixed effects)	O00451	GFRa-2
EGFR--eur.annotated.liftover.hg38.refined	GFRA2	deCODESoma	8	0.728809	9.62729	5	0.0865113	-0.0137734	0.266132	0.961206	9.46099	4	0.0505549	6	Inverse variance weighted (fixed effects)	O00451	GFRa-2
EGFR--eur.annotated.liftover.hg38.refined	GFRA2	deCODESoma	8	0.728809	9.62729	5	0.0865113	-0.0137734	0.266132	0.961206	9.46099	4	0.0505549	6	Inverse variance weighted (fixed effects)	O00451	GFRa-2
EGFR--eur.annotated.liftover.hg38.refined	GFRA2	deCODESoma	8	0.728809	9.62729	5	0.0865113	-0.0137734	0.266132	0.961206	9.46099	4	0.0505549	6	Inverse variance weighted (fixed effects)	O00451	GFRa-2
EGFR--eur.annotated.liftover.hg38.refined	GFRA2	deCODESoma	8	0.728809	9.62729	5	0.0865113	-0.0137734	0.266132	0.961206	9.46099	4	0.0505549	6	Inverse variance weighted (fixed effects)	O00451	GFRa-2
EGFR--eur.annotated.liftover.hg38.refined	GFRA2	deCODESoma	8	0.728809	9.62729	5	0.0865113	-0.0137734	0.266132	0.961206	9.46099	4	0.0505549	6	Inverse variance weighted (fixed effects)	O00451	GFRa-2
EGFR--eur.annotated.liftover.hg38.refined	GFRAL	deCODESoma	6	0.465287	30.1988	9	0.000405827	-0.757334	0.430678	0.116718	23.3605	8	0.00293096	10	Inverse variance weighted (fixed effects)	Q6UXV0	GFRAL
EGFR--eur.annotated.liftover.hg38.refined	GFRAL	deCODESoma	6	0.465287	30.1988	9	0.000405827	-0.757334	0.430678	0.116718	23.3605	8	0.00293096	10	Inverse variance weighted (fixed effects)	Q6UXV0	GFRAL
EGFR--eur.annotated.liftover.hg38.refined	GFRAL	deCODESoma	6	0.465287	30.1988	9	0.000405827	-0.757334	0.430678	0.116718	23.3605	8	0.00293096	10	Inverse variance weighted (fixed effects)	Q6UXV0	GFRAL
EGFR--eur.annotated.liftover.hg38.refined	GFRAL	deCODESoma	6	0.465287	30.1988	9	0.000405827	-0.757334	0.430678	0.116718	23.3605	8	0.00293096	10	Inverse variance weighted (fixed effects)	Q6UXV0	GFRAL
EGFR--eur.annotated.liftover.hg38.refined	GFRAL	deCODESoma	6	0.465287	30.1988	9	0.000405827	-0.757334	0.430678	0.116718	23.3605	8	0.00293096	10	Inverse variance weighted (fixed effects)	Q6UXV0	GFRAL
EGFR--eur.annotated.liftover.hg38.refined	GFRAL	deCODESoma	6	0.465287	30.1988	9	0.000405827	-0.757334	0.430678	0.116718	23.3605	8	0.00293096	10	Inverse variance weighted (fixed effects)	Q6UXV0	GFRAL
EGFR--eur.annotated.liftover.hg38.refined	GFRAL	deCODESoma	6	0.465287	30.1988	9	0.000405827	-0.757334	0.430678	0.116718	23.3605	8	0.00293096	10	Inverse variance weighted (fixed effects)	Q6UXV0	GFRAL
EGFR--eur.annotated.liftover.hg38.refined	GFRAL	deCODESoma	6	0.465287	30.1988	9	0.000405827	-0.757334	0.430678	0.116718	23.3605	8	0.00293096	10	Inverse variance weighted (fixed effects)	Q6UXV0	GFRAL
EGFR--eur.annotated.liftover.hg38.refined	GFRAL	deCODESoma	6	0.465287	30.1988	9	0.000405827	-0.757334	0.430678	0.116718	23.3605	8	0.00293096	10	Inverse variance weighted (fixed effects)	Q6UXV0	GFRAL
EGFR--eur.annotated.liftover.hg38.refined	GFRAL	deCODESoma	6	0.465287	30.1988	9	0.000405827	-0.757334	0.430678	0.116718	23.3605	8	0.00293096	10	Inverse variance weighted (fixed effects)	Q6UXV0	GFRAL
EGFR--eur.annotated.liftover.hg38.refined	GGH	deCODESoma	8	0.918905	2.70743	5	0.744981	-0.0933826	0.0988872	0.398469	2.01655	4	0.732714	6	Inverse variance weighted (fixed effects)	Q92820	GGH
EGFR--eur.annotated.liftover.hg38.refined	GGH	deCODESoma	8	0.918905	2.70743	5	0.744981	-0.0933826	0.0988872	0.398469	2.01655	4	0.732714	6	Inverse variance weighted (fixed effects)	Q92820	GGH
EGFR--eur.annotated.liftover.hg38.refined	GGH	deCODESoma	8	0.918905	2.70743	5	0.744981	-0.0933826	0.0988872	0.398469	2.01655	4	0.732714	6	Inverse variance weighted (fixed effects)	Q92820	GGH
EGFR--eur.annotated.liftover.hg38.refined	GGH	deCODESoma	8	0.918905	2.70743	5	0.744981	-0.0933826	0.0988872	0.398469	2.01655	4	0.732714	6	Inverse variance weighted (fixed effects)	Q92820	GGH
EGFR--eur.annotated.liftover.hg38.refined	GGH	deCODESoma	8	0.918905	2.70743	5	0.744981	-0.0933826	0.0988872	0.398469	2.01655	4	0.732714	6	Inverse variance weighted (fixed effects)	Q92820	GGH
EGFR--eur.annotated.liftover.hg38.refined	GGH	deCODESoma	8	0.918905	2.70743	5	0.744981	-0.0933826	0.0988872	0.398469	2.01655	4	0.732714	6	Inverse variance weighted (fixed effects)	Q92820	GGH
EGFR--eur.annotated.liftover.hg38.refined	GGPS1	deCODESoma	1	0.149671	1.39792	1	0.237072	NA	NA	NA	NA	NA	NA	2	Inverse variance weighted (fixed effects)	O95749	GGPPS
EGFR--eur.annotated.liftover.hg38.refined	GGPS1	deCODESoma	1	0.149671	1.39792	1	0.237072	NA	NA	NA	NA	NA	NA	2	Inverse variance weighted (fixed effects)	O95749	GGPPS
EGFR--eur.annotated.liftover.hg38.refined	GHR	deCODESoma	5	0.930348	0.196115	1	0.657875	NA	NA	NA	NA	NA	NA	2	Inverse variance weighted (fixed effects)	P10912	Growth hormone receptor
EGFR--eur.annotated.liftover.hg38.refined	GHR	deCODESoma	5	0.930348	0.196115	1	0.657875	NA	NA	NA	NA	NA	NA	2	Inverse variance weighted (fixed effects)	P10912	Growth hormone receptor
EGFR--eur.annotated.liftover.hg38.refined	GIF	deCODESoma	11	0.977646	0.587555	1	0.443366	NA	NA	NA	NA	NA	NA	2	Inverse variance weighted (fixed effects)	P27352	Gastric intrinsic factor
EGFR--eur.annotated.liftover.hg38.refined	GIF	deCODESoma	11	0.977646	0.587555	1	0.443366	NA	NA	NA	NA	NA	NA	2	Inverse variance weighted (fixed effects)	P27352	Gastric intrinsic factor
EGFR--eur.annotated.liftover.hg38.refined	GKN2	deCODESoma	2	0.795877	4.62134	2	0.0991948	-0.116312	0.174774	0.626182	1.4085	1	0.235305	3	Inverse variance weighted (fixed effects)	Q86XP6	GKN2
EGFR--eur.annotated.liftover.hg38.refined	GKN2	deCODESoma	2	0.795877	4.62134	2	0.0991948	-0.116312	0.174774	0.626182	1.4085	1	0.235305	3	Inverse variance weighted (fixed effects)	Q86XP6	GKN2
EGFR--eur.annotated.liftover.hg38.refined	GKN2	deCODESoma	2	0.795877	4.62134	2	0.0991948	-0.116312	0.174774	0.626182	1.4085	1	0.235305	3	Inverse variance weighted (fixed effects)	Q86XP6	GKN2
EGFR--eur.annotated.liftover.hg38.refined	GLCE	deCODESoma	15	0.935375	NA	NA	NA	NA	NA	NA	NA	NA	NA	1	Wald ratio	O94923	GLCE
EGFR--eur.annotated.liftover.hg38.refined	GLIPR2	deCODESoma	9	0.986429	1.03678	2	0.595477	4.17831	4.35406	0.513112	0.120188	1	0.72883	3	Inverse variance weighted (fixed effects)	Q9H4G4	GAPR1
EGFR--eur.annotated.liftover.hg38.refined	GLIPR2	deCODESoma	9	0.986429	1.03678	2	0.595477	4.17831	4.35406	0.513112	0.120188	1	0.72883	3	Inverse variance weighted (fixed effects)	Q9H4G4	GAPR1
EGFR--eur.annotated.liftover.hg38.refined	GLIPR2	deCODESoma	9	0.986429	1.03678	2	0.595477	4.17831	4.35406	0.513112	0.120188	1	0.72883	3	Inverse variance weighted (fixed effects)	Q9H4G4	GAPR1
EGFR--eur.annotated.liftover.hg38.refined	GLO1	deCODESoma	6	0.262783	2.20685	2	0.331733	-1.26684	0.574114	0.270881	0.29558	1	0.586667	3	Inverse variance weighted (fixed effects)	Q04760	Glyoxalase I
EGFR--eur.annotated.liftover.hg38.refined	GLO1	deCODESoma	6	0.262783	2.20685	2	0.331733	-1.26684	0.574114	0.270881	0.29558	1	0.586667	3	Inverse variance weighted (fixed effects)	Q04760	Glyoxalase I
EGFR--eur.annotated.liftover.hg38.refined	GLO1	deCODESoma	6	0.262783	2.20685	2	0.331733	-1.26684	0.574114	0.270881	0.29558	1	0.586667	3	Inverse variance weighted (fixed effects)	Q04760	Glyoxalase I
EGFR--eur.annotated.liftover.hg38.refined	GLRX	deCODESoma	5	0.767225	0.753379	2	0.686129	-2.7805	2.92607	0.516236	0.0144689	1	0.904256	3	Inverse variance weighted (fixed effects)	P35754	GLRX1
EGFR--eur.annotated.liftover.hg38.refined	GLRX	deCODESoma	5	0.767225	0.753379	2	0.686129	-2.7805	2.92607	0.516236	0.0144689	1	0.904256	3	Inverse variance weighted (fixed effects)	P35754	GLRX1
EGFR--eur.annotated.liftover.hg38.refined	GLRX	deCODESoma	5	0.767225	0.753379	2	0.686129	-2.7805	2.92607	0.516236	0.0144689	1	0.904256	3	Inverse variance weighted (fixed effects)	P35754	GLRX1
EGFR--eur.annotated.liftover.hg38.refined	GLRX2	deCODESoma	1	0.541674	NA	NA	NA	NA	NA	NA	NA	NA	NA	1	Wald ratio	Q9NS18	GLRX2
EGFR--eur.annotated.liftover.hg38.refined	GLRX3	deCODESoma	10	0.766576	NA	NA	NA	NA	NA	NA	NA	NA	NA	1	Wald ratio	O76003	GLRX3
EGFR--eur.annotated.liftover.hg38.refined	GLTPD2	deCODESoma	17	0.99334	1.90188	3	0.593019	-0.0495759	0.260104	0.866433	1.85395	2	0.395748	4	Inverse variance weighted (fixed effects)	A6NH11	GLTD2
EGFR--eur.annotated.liftover.hg38.refined	GLTPD2	deCODESoma	17	0.99334	1.90188	3	0.593019	-0.0495759	0.260104	0.866433	1.85395	2	0.395748	4	Inverse variance weighted (fixed effects)	A6NH11	GLTD2
EGFR--eur.annotated.liftover.hg38.refined	GLTPD2	deCODESoma	17	0.99334	1.90188	3	0.593019	-0.0495759	0.260104	0.866433	1.85395	2	0.395748	4	Inverse variance weighted (fixed effects)	A6NH11	GLTD2
EGFR--eur.annotated.liftover.hg38.refined	GLTPD2	deCODESoma	17	0.99334	1.90188	3	0.593019	-0.0495759	0.260104	0.866433	1.85395	2	0.395748	4	Inverse variance weighted (fixed effects)	A6NH11	GLTD2
EGFR--eur.annotated.liftover.hg38.refined	GLUL	deCODESoma	1	0.848997	1.09511	1	0.295342	NA	NA	NA	NA	NA	NA	2	Inverse variance weighted (fixed effects)	P15104	GLNA
EGFR--eur.annotated.liftover.hg38.refined	GLUL	deCODESoma	1	0.848997	1.09511	1	0.295342	NA	NA	NA	NA	NA	NA	2	Inverse variance weighted (fixed effects)	P15104	GLNA
EGFR--eur.annotated.liftover.hg38.refined	GM2A	deCODESoma	5	0.449697	NA	NA	NA	NA	NA	NA	NA	NA	NA	1	Wald ratio	P17900	SAP3
EGFR--eur.annotated.liftover.hg38.refined	GM2A	deCODESoma	5	0.449697	NA	NA	NA	NA	NA	NA	NA	NA	NA	1	Wald ratio	P17900	SAP3
EGFR--eur.annotated.liftover.hg38.refined	GMDS	deCODESoma	6	0.970611	NA	NA	NA	NA	NA	NA	NA	NA	NA	1	Wald ratio	O60547	GMDS
EGFR--eur.annotated.liftover.hg38.refined	GMFG	deCODESoma	19	0.655435	NA	NA	NA	NA	NA	NA	NA	NA	NA	1	Wald ratio	O60234	GMFG
EGFR--eur.annotated.liftover.hg38.refined	GMPR	deCODESoma	6	0.0157361	NA	NA	NA	NA	NA	NA	NA	NA	NA	1	Wald ratio	P36959	GMPR1
EGFR--eur.annotated.liftover.hg38.refined	GMPR2	deCODESoma	14	0.695878	NA	NA	NA	NA	NA	NA	NA	NA	NA	1	Wald ratio	Q9P2T1	GMPR2
EGFR--eur.annotated.liftover.hg38.refined	GNGT2	deCODESoma	17	0.960285	NA	NA	NA	NA	NA	NA	NA	NA	NA	1	Wald ratio	O14610	GBGT2
EGFR--eur.annotated.liftover.hg38.refined	GNLY	deCODESoma	2	0.99334	6.37541	3	0.0947076	-0.0511409	0.200542	0.82254	6.15567	2	0.0460588	4	Inverse variance weighted (fixed effects)	P22749	Granulysin
EGFR--eur.annotated.liftover.hg38.refined	GNLY	deCODESoma	2	0.99334	6.37541	3	0.0947076	-0.0511409	0.200542	0.82254	6.15567	2	0.0460588	4	Inverse variance weighted (fixed effects)	P22749	Granulysin
EGFR--eur.annotated.liftover.hg38.refined	GNLY	deCODESoma	2	0.99334	6.37541	3	0.0947076	-0.0511409	0.200542	0.82254	6.15567	2	0.0460588	4	Inverse variance weighted (fixed effects)	P22749	Granulysin
EGFR--eur.annotated.liftover.hg38.refined	GNLY	deCODESoma	2	0.99334	6.37541	3	0.0947076	-0.0511409	0.200542	0.82254	6.15567	2	0.0460588	4	Inverse variance weighted (fixed effects)	P22749	Granulysin
EGFR--eur.annotated.liftover.hg38.refined	GNMT	deCODESoma	6	0.908024	NA	NA	NA	NA	NA	NA	NA	NA	NA	1	Wald ratio	Q14749	GNMT
EGFR--eur.annotated.liftover.hg38.refined	GNPDA1	deCODESoma	5	0.917832	11.9198	2	0.00258011	-1.37015	0.963783	0.390257	3.89025	1	0.0485673	3	Inverse variance weighted (fixed effects)	P46926	GNPI1
EGFR--eur.annotated.liftover.hg38.refined	GNPDA1	deCODESoma	5	0.917832	11.9198	2	0.00258011	-1.37015	0.963783	0.390257	3.89025	1	0.0485673	3	Inverse variance weighted (fixed effects)	P46926	GNPI1
EGFR--eur.annotated.liftover.hg38.refined	GNPDA1	deCODESoma	5	0.917832	11.9198	2	0.00258011	-1.37015	0.963783	0.390257	3.89025	1	0.0485673	3	Inverse variance weighted (fixed effects)	P46926	GNPI1
EGFR--eur.annotated.liftover.hg38.refined	GNPTG	deCODESoma	16	0.843304	1.66177	1	0.197365	NA	NA	NA	NA	NA	NA	2	Inverse variance weighted (fixed effects)	Q9UJJ9	GNPTG
EGFR--eur.annotated.liftover.hg38.refined	GNPTG	deCODESoma	16	0.843304	1.66177	1	0.197365	NA	NA	NA	NA	NA	NA	2	Inverse variance weighted (fixed effects)	Q9UJJ9	GNPTG
EGFR--eur.annotated.liftover.hg38.refined	GNRH2	deCODESoma	20	0.0388969	0.00197596	1	0.964544	NA	NA	NA	NA	NA	NA	2	Inverse variance weighted (fixed effects)	O43555	GON2
EGFR--eur.annotated.liftover.hg38.refined	GNRH2	deCODESoma	20	0.0388969	0.00197596	1	0.964544	NA	NA	NA	NA	NA	NA	2	Inverse variance weighted (fixed effects)	O43555	GON2
EGFR--eur.annotated.liftover.hg38.refined	GOLM1	deCODESoma	9	0.674622	3.33015	3	0.343468	0.279016	0.179038	0.259461	2.19649	2	0.333455	4	Inverse variance weighted (fixed effects)	Q8NBJ4	GOLM1
EGFR--eur.annotated.liftover.hg38.refined	GOLM1	deCODESoma	9	0.674622	3.33015	3	0.343468	-0.15656	0.64497	0.848399	2.19649	2	0.333455	4	Inverse variance weighted (fixed effects)	Q8NBJ4	GOLM1
EGFR--eur.annotated.liftover.hg38.refined	GOLM1	deCODESoma	9	0.674622	3.33015	3	0.343468	0.279016	0.179038	0.259461	2.19649	2	0.333455	4	Inverse variance weighted (fixed effects)	Q8NBJ4	GOLM1
EGFR--eur.annotated.liftover.hg38.refined	GOLM1	deCODESoma	9	0.674622	3.33015	3	0.343468	0.279016	0.179038	0.259461	2.19649	2	0.333455	4	Inverse variance weighted (fixed effects)	Q8NBJ4	GOLM1
EGFR--eur.annotated.liftover.hg38.refined	GOLM1	deCODESoma	9	0.674622	3.33015	3	0.343468	0.279016	0.179038	0.259461	2.19649	2	0.333455	4	Inverse variance weighted (fixed effects)	Q8NBJ4	GOLM1
EGFR--eur.annotated.liftover.hg38.refined	GOLM1	deCODESoma	9	0.909489	5.45191	2	0.0654838	-0.15656	0.64497	0.848399	5.33049	1	0.0209554	3	Inverse variance weighted (fixed effects)	Q8NBJ4	GOLM1
EGFR--eur.annotated.liftover.hg38.refined	GOLM1	deCODESoma	9	0.909489	5.45191	2	0.0654838	0.279016	0.179038	0.259461	5.33049	1	0.0209554	3	Inverse variance weighted (fixed effects)	Q8NBJ4	GOLM1
EGFR--eur.annotated.liftover.hg38.refined	GOLM1	deCODESoma	9	0.909489	5.45191	2	0.0654838	-0.15656	0.64497	0.848399	5.33049	1	0.0209554	3	Inverse variance weighted (fixed effects)	Q8NBJ4	GOLM1
EGFR--eur.annotated.liftover.hg38.refined	GOLM1	deCODESoma	9	0.909489	5.45191	2	0.0654838	-0.15656	0.64497	0.848399	5.33049	1	0.0209554	3	Inverse variance weighted (fixed effects)	Q8NBJ4	GOLM1
EGFR--eur.annotated.liftover.hg38.refined	GORAB	deCODESoma	1	0.977646	NA	NA	NA	NA	NA	NA	NA	NA	NA	1	Wald ratio	Q5T7V8	GORAB
EGFR--eur.annotated.liftover.hg38.refined	GP1BA	deCODESoma	17	0.569257	NA	NA	NA	NA	NA	NA	NA	NA	NA	1	Wald ratio	P07359	GP1BA
EGFR--eur.annotated.liftover.hg38.refined	GP6	deCODESoma	19	0.992331	NA	NA	NA	NA	NA	NA	NA	NA	NA	1	Wald ratio	Q9HCN6	GPVI
EGFR--eur.annotated.liftover.hg38.refined	GPC1	deCODESoma	2	0.980763	1.34981	2	0.509205	0.0932073	0.118141	0.574759	0.519742	1	0.470952	3	Inverse variance weighted (fixed effects)	P35052	Glypican 1
EGFR--eur.annotated.liftover.hg38.refined	GPC1	deCODESoma	2	0.980763	1.34981	2	0.509205	0.0932073	0.118141	0.574759	0.519742	1	0.470952	3	Inverse variance weighted (fixed effects)	P35052	Glypican 1
EGFR--eur.annotated.liftover.hg38.refined	GPC1	deCODESoma	2	0.980763	1.34981	2	0.509205	0.0932073	0.118141	0.574759	0.519742	1	0.470952	3	Inverse variance weighted (fixed effects)	P35052	Glypican 1
EGFR--eur.annotated.liftover.hg38.refined	GPC5	deCODESoma	13	0.900932	11.6739	8	0.166359	-0.0503462	0.113985	0.672035	11.5798	7	0.115252	9	Inverse variance weighted (fixed effects)	P78333	GPC5
EGFR--eur.annotated.liftover.hg38.refined	GPC5	deCODESoma	13	0.900932	11.6739	8	0.166359	-0.0503462	0.113985	0.672035	11.5798	7	0.115252	9	Inverse variance weighted (fixed effects)	P78333	GPC5
EGFR--eur.annotated.liftover.hg38.refined	GPC5	deCODESoma	13	0.900932	11.6739	8	0.166359	-0.0503462	0.113985	0.672035	11.5798	7	0.115252	9	Inverse variance weighted (fixed effects)	P78333	GPC5
EGFR--eur.annotated.liftover.hg38.refined	GPC5	deCODESoma	13	0.900932	11.6739	8	0.166359	-0.0503462	0.113985	0.672035	11.5798	7	0.115252	9	Inverse variance weighted (fixed effects)	P78333	GPC5
EGFR--eur.annotated.liftover.hg38.refined	GPC5	deCODESoma	13	0.900932	11.6739	8	0.166359	-0.0503462	0.113985	0.672035	11.5798	7	0.115252	9	Inverse variance weighted (fixed effects)	P78333	GPC5
EGFR--eur.annotated.liftover.hg38.refined	GPC5	deCODESoma	13	0.900932	11.6739	8	0.166359	-0.0503462	0.113985	0.672035	11.5798	7	0.115252	9	Inverse variance weighted (fixed effects)	P78333	GPC5
EGFR--eur.annotated.liftover.hg38.refined	GPC5	deCODESoma	13	0.900932	11.6739	8	0.166359	-0.0503462	0.113985	0.672035	11.5798	7	0.115252	9	Inverse variance weighted (fixed effects)	P78333	GPC5
EGFR--eur.annotated.liftover.hg38.refined	GPC5	deCODESoma	13	0.900932	11.6739	8	0.166359	-0.0503462	0.113985	0.672035	11.5798	7	0.115252	9	Inverse variance weighted (fixed effects)	P78333	GPC5
EGFR--eur.annotated.liftover.hg38.refined	GPC5	deCODESoma	13	0.900932	11.6739	8	0.166359	-0.0503462	0.113985	0.672035	11.5798	7	0.115252	9	Inverse variance weighted (fixed effects)	P78333	GPC5
EGFR--eur.annotated.liftover.hg38.refined	GPC6	deCODESoma	13	0.751606	3.36132	1	0.0667446	NA	NA	NA	NA	NA	NA	2	Inverse variance weighted (fixed effects)	Q9Y625	GPC6
EGFR--eur.annotated.liftover.hg38.refined	GPC6	deCODESoma	13	0.751606	3.36132	1	0.0667446	NA	NA	NA	NA	NA	NA	2	Inverse variance weighted (fixed effects)	Q9Y625	GPC6
EGFR--eur.annotated.liftover.hg38.refined	GPCPD1	deCODESoma	20	0.960321	1.57394	1	0.209635	NA	NA	NA	NA	NA	NA	2	Inverse variance weighted (fixed effects)	Q9NPB8	GDE5
EGFR--eur.annotated.liftover.hg38.refined	GPCPD1	deCODESoma	20	0.960321	1.57394	1	0.209635	NA	NA	NA	NA	NA	NA	2	Inverse variance weighted (fixed effects)	Q9NPB8	GDE5
EGFR--eur.annotated.liftover.hg38.refined	GPN1	deCODESoma	2	0.069344	NA	NA	NA	NA	NA	NA	NA	NA	NA	1	Wald ratio	Q9HCN4	GPN1
EGFR--eur.annotated.liftover.hg38.refined	GPNMB	deCODESoma	7	0.56674	0.0508924	1	0.821518	NA	NA	NA	NA	NA	NA	2	Inverse variance weighted (fixed effects)	Q14956	GPNMB
EGFR--eur.annotated.liftover.hg38.refined	GPNMB	deCODESoma	7	0.56674	0.0508924	1	0.821518	NA	NA	NA	NA	NA	NA	2	Inverse variance weighted (fixed effects)	Q14956	GPNMB
EGFR--eur.annotated.liftover.hg38.refined	GPNMB	deCODESoma	7	0.853631	3.80104	1	0.0512208	NA	NA	NA	NA	NA	NA	2	Inverse variance weighted (fixed effects)	Q14956	GPNMB
EGFR--eur.annotated.liftover.hg38.refined	GPNMB	deCODESoma	7	0.853631	3.80104	1	0.0512208	NA	NA	NA	NA	NA	NA	2	Inverse variance weighted (fixed effects)	Q14956	GPNMB
EGFR--eur.annotated.liftover.hg38.refined	GPR56	deCODESoma	16	0.905466	NA	NA	NA	NA	NA	NA	NA	NA	NA	1	Wald ratio	Q9Y653	GPR56
EGFR--eur.annotated.liftover.hg38.refined	GPR56	deCODESoma	16	0.905466	NA	NA	NA	NA	NA	NA	NA	NA	NA	1	Wald ratio	Q9Y653	GPR56
EGFR--eur.annotated.liftover.hg38.refined	GPX7	deCODESoma	1	0.947401	1.22356	1	0.268663	NA	NA	NA	NA	NA	NA	2	Inverse variance weighted (fixed effects)	Q96SL4	GPX7
EGFR--eur.annotated.liftover.hg38.refined	GPX7	deCODESoma	1	0.947401	1.22356	1	0.268663	NA	NA	NA	NA	NA	NA	2	Inverse variance weighted (fixed effects)	Q96SL4	GPX7
EGFR--eur.annotated.liftover.hg38.refined	GRAMD1C	deCODESoma	3	0.977646	0.292089	1	0.588885	NA	NA	NA	NA	NA	NA	2	Inverse variance weighted (fixed effects)	Q8IYS0	GRM1C
EGFR--eur.annotated.liftover.hg38.refined	GRAMD1C	deCODESoma	3	0.977646	0.292089	1	0.588885	NA	NA	NA	NA	NA	NA	2	Inverse variance weighted (fixed effects)	Q8IYS0	GRM1C
EGFR--eur.annotated.liftover.hg38.refined	GRAMD1C	deCODESoma	3	0.908254	3.19241	2	0.202664	-0.182268	0.101504	0.32348	0.00956474	1	0.922092	3	Inverse variance weighted (fixed effects)	Q8IYS0	GRM1C
EGFR--eur.annotated.liftover.hg38.refined	GRAMD1C	deCODESoma	3	0.908254	3.19241	2	0.202664	-0.182268	0.101504	0.32348	0.00956474	1	0.922092	3	Inverse variance weighted (fixed effects)	Q8IYS0	GRM1C
EGFR--eur.annotated.liftover.hg38.refined	GRAMD1C	deCODESoma	3	0.908254	3.19241	2	0.202664	-0.182268	0.101504	0.32348	0.00956474	1	0.922092	3	Inverse variance weighted (fixed effects)	Q8IYS0	GRM1C
EGFR--eur.annotated.liftover.hg38.refined	GRAP2	deCODESoma	22	0.775306	NA	NA	NA	NA	NA	NA	NA	NA	NA	1	Wald ratio	O75791	GRB2-related adapter protein 2
EGFR--eur.annotated.liftover.hg38.refined	GREM1	deCODESoma	15	0.287972	1.03608	4	0.904276	0.0870254	0.0480547	0.167829	0.769887	3	0.856655	5	Inverse variance weighted (fixed effects)	O60565	GREM1
EGFR--eur.annotated.liftover.hg38.refined	GREM1	deCODESoma	15	0.287972	1.03608	4	0.904276	0.0870254	0.0480547	0.167829	0.769887	3	0.856655	5	Inverse variance weighted (fixed effects)	O60565	GREM1
EGFR--eur.annotated.liftover.hg38.refined	GREM1	deCODESoma	15	0.287972	1.03608	4	0.904276	0.0870254	0.0480547	0.167829	0.769887	3	0.856655	5	Inverse variance weighted (fixed effects)	O60565	GREM1
EGFR--eur.annotated.liftover.hg38.refined	GREM1	deCODESoma	15	0.287972	1.03608	4	0.904276	0.0870254	0.0480547	0.167829	0.769887	3	0.856655	5	Inverse variance weighted (fixed effects)	O60565	GREM1
EGFR--eur.annotated.liftover.hg38.refined	GREM1	deCODESoma	15	0.287972	1.03608	4	0.904276	0.0870254	0.0480547	0.167829	0.769887	3	0.856655	5	Inverse variance weighted (fixed effects)	O60565	GREM1
EGFR--eur.annotated.liftover.hg38.refined	GREM2	deCODESoma	1	0.986429	NA	NA	NA	NA	NA	NA	NA	NA	NA	1	Wald ratio	Q9H772	GREM2
EGFR--eur.annotated.liftover.hg38.refined	GRHPR	deCODESoma	9	0.637514	NA	NA	NA	NA	NA	NA	NA	NA	NA	1	Wald ratio	Q9UBQ7	GRHPR
EGFR--eur.annotated.liftover.hg38.refined	GRN	deCODESoma	17	0.145903	NA	NA	NA	NA	NA	NA	NA	NA	NA	1	Wald ratio	P28799	GRN
EGFR--eur.annotated.liftover.hg38.refined	GSN	deCODESoma	9	0.99334	NA	NA	NA	NA	NA	NA	NA	NA	NA	1	Wald ratio	P06396	Gelsolin
EGFR--eur.annotated.liftover.hg38.refined	GSR	deCODESoma	8	0.971146	NA	NA	NA	NA	NA	NA	NA	NA	NA	1	Wald ratio	P00390	Glutathione reductase
EGFR--eur.annotated.liftover.hg38.refined	GSTA1	deCODESoma	6	4.29995e-10	0.00241671	1	0.960792	NA	NA	NA	NA	NA	NA	2	Inverse variance weighted (fixed effects)	P08263	GST A1-1
EGFR--eur.annotated.liftover.hg38.refined	GSTA1	deCODESoma	6	4.29995e-10	0.00241671	1	0.960792	NA	NA	NA	NA	NA	NA	2	Inverse variance weighted (fixed effects)	P08263	GST A1-1
EGFR--eur.annotated.liftover.hg38.refined	GSTM1	deCODESoma	1	0.781051	4.13534	4	0.388	0.0435301	0.176987	0.821587	3.85049	3	0.278067	5	Inverse variance weighted (fixed effects)	P09488	GST M1-1
EGFR--eur.annotated.liftover.hg38.refined	GSTM1	deCODESoma	1	0.781051	4.13534	4	0.388	0.0435301	0.176987	0.821587	3.85049	3	0.278067	5	Inverse variance weighted (fixed effects)	P09488	GST M1-1
EGFR--eur.annotated.liftover.hg38.refined	GSTM1	deCODESoma	1	0.781051	4.13534	4	0.388	0.0435301	0.176987	0.821587	3.85049	3	0.278067	5	Inverse variance weighted (fixed effects)	P09488	GST M1-1
EGFR--eur.annotated.liftover.hg38.refined	GSTM1	deCODESoma	1	0.781051	4.13534	4	0.388	0.0435301	0.176987	0.821587	3.85049	3	0.278067	5	Inverse variance weighted (fixed effects)	P09488	GST M1-1
EGFR--eur.annotated.liftover.hg38.refined	GSTM1	deCODESoma	1	0.781051	4.13534	4	0.388	0.0435301	0.176987	0.821587	3.85049	3	0.278067	5	Inverse variance weighted (fixed effects)	P09488	GST M1-1
EGFR--eur.annotated.liftover.hg38.refined	GSTM1	deCODESoma	1	0.781051	4.13534	4	0.388	0.0435301	0.176987	0.821587	3.85049	3	0.278067	5	Inverse variance weighted (fixed effects)	P09488	GST M1-1
EGFR--eur.annotated.liftover.hg38.refined	GSTM3	deCODESoma	1	0.804001	12.8628	6	0.0452673	-0.176102	0.0582174	0.0292517	2.28062	5	0.809109	7	Inverse variance weighted (fixed effects)	P21266	GSTM3-3
EGFR--eur.annotated.liftover.hg38.refined	GSTM3	deCODESoma	1	0.804001	12.8628	6	0.0452673	-0.176102	0.0582174	0.0292517	2.28062	5	0.809109	7	Inverse variance weighted (fixed effects)	P21266	GSTM3-3
EGFR--eur.annotated.liftover.hg38.refined	GSTM3	deCODESoma	1	0.804001	12.8628	6	0.0452673	-0.176102	0.0582174	0.0292517	2.28062	5	0.809109	7	Inverse variance weighted (fixed effects)	P21266	GSTM3-3
EGFR--eur.annotated.liftover.hg38.refined	GSTM3	deCODESoma	1	0.804001	12.8628	6	0.0452673	-0.176102	0.0582174	0.0292517	2.28062	5	0.809109	7	Inverse variance weighted (fixed effects)	P21266	GSTM3-3
EGFR--eur.annotated.liftover.hg38.refined	GSTM3	deCODESoma	1	0.804001	12.8628	6	0.0452673	-0.176102	0.0582174	0.0292517	2.28062	5	0.809109	7	Inverse variance weighted (fixed effects)	P21266	GSTM3-3
EGFR--eur.annotated.liftover.hg38.refined	GSTM3	deCODESoma	1	0.804001	12.8628	6	0.0452673	-0.176102	0.0582174	0.0292517	2.28062	5	0.809109	7	Inverse variance weighted (fixed effects)	P21266	GSTM3-3
EGFR--eur.annotated.liftover.hg38.refined	GSTM3	deCODESoma	1	0.804001	12.8628	6	0.0452673	-0.176102	0.0582174	0.0292517	2.28062	5	0.809109	7	Inverse variance weighted (fixed effects)	P21266	GSTM3-3
EGFR--eur.annotated.liftover.hg38.refined	GSTM4	deCODESoma	1	0.312519	16.7052	7	0.0193995	-0.034539	0.106463	0.756631	16.0695	6	0.0133858	8	Inverse variance weighted (fixed effects)	Q03013	GSTM4
EGFR--eur.annotated.liftover.hg38.refined	GSTM4	deCODESoma	1	0.312519	16.7052	7	0.0193995	-0.034539	0.106463	0.756631	16.0695	6	0.0133858	8	Inverse variance weighted (fixed effects)	Q03013	GSTM4
EGFR--eur.annotated.liftover.hg38.refined	GSTM4	deCODESoma	1	0.312519	16.7052	7	0.0193995	-0.034539	0.106463	0.756631	16.0695	6	0.0133858	8	Inverse variance weighted (fixed effects)	Q03013	GSTM4
EGFR--eur.annotated.liftover.hg38.refined	GSTM4	deCODESoma	1	0.312519	16.7052	7	0.0193995	-0.034539	0.106463	0.756631	16.0695	6	0.0133858	8	Inverse variance weighted (fixed effects)	Q03013	GSTM4
EGFR--eur.annotated.liftover.hg38.refined	GSTM4	deCODESoma	1	0.312519	16.7052	7	0.0193995	-0.034539	0.106463	0.756631	16.0695	6	0.0133858	8	Inverse variance weighted (fixed effects)	Q03013	GSTM4
EGFR--eur.annotated.liftover.hg38.refined	GSTM4	deCODESoma	1	0.312519	16.7052	7	0.0193995	-0.034539	0.106463	0.756631	16.0695	6	0.0133858	8	Inverse variance weighted (fixed effects)	Q03013	GSTM4
EGFR--eur.annotated.liftover.hg38.refined	GSTM4	deCODESoma	1	0.312519	16.7052	7	0.0193995	-0.034539	0.106463	0.756631	16.0695	6	0.0133858	8	Inverse variance weighted (fixed effects)	Q03013	GSTM4
EGFR--eur.annotated.liftover.hg38.refined	GSTM4	deCODESoma	1	0.312519	16.7052	7	0.0193995	-0.034539	0.106463	0.756631	16.0695	6	0.0133858	8	Inverse variance weighted (fixed effects)	Q03013	GSTM4
EGFR--eur.annotated.liftover.hg38.refined	GSTM4	deCODESoma	1	0.312519	16.7052	7	0.0193995	-0.034539	0.106463	0.756631	16.0695	6	0.0133858	8	Inverse variance weighted (fixed effects)	Q03013	GSTM4
EGFR--eur.annotated.liftover.hg38.refined	GSTM4	deCODESoma	1	0.312519	16.7052	7	0.0193995	-0.034539	0.106463	0.756631	16.0695	6	0.0133858	8	Inverse variance weighted (fixed effects)	Q03013	GSTM4
EGFR--eur.annotated.liftover.hg38.refined	GSTO1	deCODESoma	10	0.830936	3.93913	2	0.139518	-0.453438	0.218286	0.285626	6.53537e-07	1	0.999355	3	Inverse variance weighted (fixed effects)	P78417	GST omega-1
EGFR--eur.annotated.liftover.hg38.refined	GSTO1	deCODESoma	10	0.830936	3.93913	2	0.139518	-0.453438	0.218286	0.285626	6.53537e-07	1	0.999355	3	Inverse variance weighted (fixed effects)	P78417	GST omega-1
EGFR--eur.annotated.liftover.hg38.refined	GSTO1	deCODESoma	10	0.830936	3.93913	2	0.139518	-0.453438	0.218286	0.285626	6.53537e-07	1	0.999355	3	Inverse variance weighted (fixed effects)	P78417	GST omega-1
EGFR--eur.annotated.liftover.hg38.refined	GSTP1	deCODESoma	11	0.833906	4.8706	1	0.027318	NA	NA	NA	NA	NA	NA	2	Inverse variance weighted (fixed effects)	P09211	Glutathione S-transferase Pi
EGFR--eur.annotated.liftover.hg38.refined	GSTP1	deCODESoma	11	0.833906	4.8706	1	0.027318	NA	NA	NA	NA	NA	NA	2	Inverse variance weighted (fixed effects)	P09211	Glutathione S-transferase Pi
EGFR--eur.annotated.liftover.hg38.refined	GSTT1	deCODESoma	22	0.79843	0.224726	1	0.635462	NA	NA	NA	NA	NA	NA	2	Inverse variance weighted (fixed effects)	P30711	GSTT1
EGFR--eur.annotated.liftover.hg38.refined	GSTT1	deCODESoma	22	0.79843	0.224726	1	0.635462	NA	NA	NA	NA	NA	NA	2	Inverse variance weighted (fixed effects)	P30711	GSTT1
EGFR--eur.annotated.liftover.hg38.refined	GSTT2B	deCODESoma	22	0.837268	1.08176	1	0.298304	NA	NA	NA	NA	NA	NA	2	Inverse variance weighted (fixed effects)	P0CG30	GSTT2
EGFR--eur.annotated.liftover.hg38.refined	GSTT2B	deCODESoma	22	0.837268	1.08176	1	0.298304	NA	NA	NA	NA	NA	NA	2	Inverse variance weighted (fixed effects)	P0CG30	GSTT2
EGFR--eur.annotated.liftover.hg38.refined	GSTZ1	deCODESoma	14	0.934288	0.0365474	2	0.981892	0.0103544	0.0868872	0.92449	0.0362376	1	0.849026	3	Inverse variance weighted (fixed effects)	O43708	MAAI
EGFR--eur.annotated.liftover.hg38.refined	GSTZ1	deCODESoma	14	0.934288	0.0365474	2	0.981892	0.0103544	0.0868872	0.92449	0.0362376	1	0.849026	3	Inverse variance weighted (fixed effects)	O43708	MAAI
EGFR--eur.annotated.liftover.hg38.refined	GSTZ1	deCODESoma	14	0.934288	0.0365474	2	0.981892	0.0103544	0.0868872	0.92449	0.0362376	1	0.849026	3	Inverse variance weighted (fixed effects)	O43708	MAAI
EGFR--eur.annotated.liftover.hg38.refined	GUCA2B	deCODESoma	1	0.813178	NA	NA	NA	NA	NA	NA	NA	NA	NA	1	Wald ratio	Q16661	GUC2B
EGFR--eur.annotated.liftover.hg38.refined	GUK1	deCODESoma	1	0.848997	NA	NA	NA	NA	NA	NA	NA	NA	NA	1	Wald ratio	Q16774	KGUA
EGFR--eur.annotated.liftover.hg38.refined	GXYLT1	deCODESoma	12	0.99334	0.065175	1	0.798496	NA	NA	NA	NA	NA	NA	2	Inverse variance weighted (fixed effects)	Q4G148	GXLT1
EGFR--eur.annotated.liftover.hg38.refined	GXYLT1	deCODESoma	12	0.99334	0.065175	1	0.798496	NA	NA	NA	NA	NA	NA	2	Inverse variance weighted (fixed effects)	Q4G148	GXLT1
EGFR--eur.annotated.liftover.hg38.refined	GZMA	deCODESoma	5	0.977646	NA	NA	NA	NA	NA	NA	NA	NA	NA	1	Wald ratio	P12544	granzyme A
EGFR--eur.annotated.liftover.hg38.refined	GZMB	deCODESoma	14	0.991529	1.27327	1	0.259154	NA	NA	NA	NA	NA	NA	2	Inverse variance weighted (fixed effects)	P10144	Granzyme B
EGFR--eur.annotated.liftover.hg38.refined	GZMB	deCODESoma	14	0.991529	1.27327	1	0.259154	NA	NA	NA	NA	NA	NA	2	Inverse variance weighted (fixed effects)	P10144	Granzyme B
EGFR--eur.annotated.liftover.hg38.refined	GZMK	deCODESoma	5	0.878825	0.0626661	1	0.802331	NA	NA	NA	NA	NA	NA	2	Inverse variance weighted (fixed effects)	P49863	Granzyme K
EGFR--eur.annotated.liftover.hg38.refined	GZMK	deCODESoma	5	0.878825	0.0626661	1	0.802331	NA	NA	NA	NA	NA	NA	2	Inverse variance weighted (fixed effects)	P49863	Granzyme K
EGFR--eur.annotated.liftover.hg38.refined	GZMM	deCODESoma	19	0.637514	2.98512	3	0.393925	0.506279	0.642335	0.513173	2.88212	2	0.236677	4	Inverse variance weighted (fixed effects)	P51124	Granzyme M
EGFR--eur.annotated.liftover.hg38.refined	GZMM	deCODESoma	19	0.637514	2.98512	3	0.393925	0.506279	0.642335	0.513173	2.88212	2	0.236677	4	Inverse variance weighted (fixed effects)	P51124	Granzyme M
EGFR--eur.annotated.liftover.hg38.refined	GZMM	deCODESoma	19	0.637514	2.98512	3	0.393925	0.506279	0.642335	0.513173	2.88212	2	0.236677	4	Inverse variance weighted (fixed effects)	P51124	Granzyme M
EGFR--eur.annotated.liftover.hg38.refined	GZMM	deCODESoma	19	0.637514	2.98512	3	0.393925	0.506279	0.642335	0.513173	2.88212	2	0.236677	4	Inverse variance weighted (fixed effects)	P51124	Granzyme M
EGFR--eur.annotated.liftover.hg38.refined	H1FX	deCODESoma	3	0.813178	NA	NA	NA	NA	NA	NA	NA	NA	NA	1	Wald ratio	Q92522	H1X
EGFR--eur.annotated.liftover.hg38.refined	H6PD	deCODESoma	1	0.924055	2.93161	3	0.40229	0.0393145	0.204714	0.865438	2.91373	2	0.232966	4	Inverse variance weighted (fixed effects)	O95479	G6PE
EGFR--eur.annotated.liftover.hg38.refined	H6PD	deCODESoma	1	0.924055	2.93161	3	0.40229	0.0393145	0.204714	0.865438	2.91373	2	0.232966	4	Inverse variance weighted (fixed effects)	O95479	G6PE
EGFR--eur.annotated.liftover.hg38.refined	H6PD	deCODESoma	1	0.924055	2.93161	3	0.40229	0.0393145	0.204714	0.865438	2.91373	2	0.232966	4	Inverse variance weighted (fixed effects)	O95479	G6PE
EGFR--eur.annotated.liftover.hg38.refined	H6PD	deCODESoma	1	0.924055	2.93161	3	0.40229	0.0393145	0.204714	0.865438	2.91373	2	0.232966	4	Inverse variance weighted (fixed effects)	O95479	G6PE
EGFR--eur.annotated.liftover.hg38.refined	HABP4	deCODESoma	9	0.501895	NA	NA	NA	NA	NA	NA	NA	NA	NA	1	Wald ratio	Q5JVS0	HABP4
EGFR--eur.annotated.liftover.hg38.refined	HADH	deCODESoma	4	0.920413	NA	NA	NA	NA	NA	NA	NA	NA	NA	1	Wald ratio	Q16836	HCDH
EGFR--eur.annotated.liftover.hg38.refined	HAGH	deCODESoma	16	0.905755	1.06283	1	0.302571	NA	NA	NA	NA	NA	NA	2	Inverse variance weighted (fixed effects)	Q16775	GLO2
EGFR--eur.annotated.liftover.hg38.refined	HAGH	deCODESoma	16	0.905755	1.06283	1	0.302571	NA	NA	NA	NA	NA	NA	2	Inverse variance weighted (fixed effects)	Q16775	GLO2
EGFR--eur.annotated.liftover.hg38.refined	HAPLN1	deCODESoma	5	0.625875	7.02869	3	0.070989	0.407519	1.13876	0.754686	5.90047	2	0.0523275	4	Inverse variance weighted (fixed effects)	P10915	HPLN1
EGFR--eur.annotated.liftover.hg38.refined	HAPLN1	deCODESoma	5	0.625875	7.02869	3	0.070989	0.407519	1.13876	0.754686	5.90047	2	0.0523275	4	Inverse variance weighted (fixed effects)	P10915	HPLN1
EGFR--eur.annotated.liftover.hg38.refined	HAPLN1	deCODESoma	5	0.625875	7.02869	3	0.070989	0.407519	1.13876	0.754686	5.90047	2	0.0523275	4	Inverse variance weighted (fixed effects)	P10915	HPLN1
EGFR--eur.annotated.liftover.hg38.refined	HAPLN1	deCODESoma	5	0.625875	7.02869	3	0.070989	0.407519	1.13876	0.754686	5.90047	2	0.0523275	4	Inverse variance weighted (fixed effects)	P10915	HPLN1
EGFR--eur.annotated.liftover.hg38.refined	HAVCR1	deCODESoma	5	0.166116	NA	NA	NA	NA	NA	NA	NA	NA	NA	1	Wald ratio	Q96D42	TIM-1
EGFR--eur.annotated.liftover.hg38.refined	HAVCR2	deCODESoma	5	0.726047	0.0231163	1	0.879155	NA	NA	NA	NA	NA	NA	2	Inverse variance weighted (fixed effects)	Q8TDQ0	TIMD3
EGFR--eur.annotated.liftover.hg38.refined	HAVCR2	deCODESoma	5	0.726047	0.0231163	1	0.879155	NA	NA	NA	NA	NA	NA	2	Inverse variance weighted (fixed effects)	Q8TDQ0	TIMD3
EGFR--eur.annotated.liftover.hg38.refined	HBEGF	deCODESoma	5	0.905755	0.163524	1	0.685933	NA	NA	NA	NA	NA	NA	2	Inverse variance weighted (fixed effects)	Q99075	HB-EGF
EGFR--eur.annotated.liftover.hg38.refined	HBEGF	deCODESoma	5	0.905755	0.163524	1	0.685933	NA	NA	NA	NA	NA	NA	2	Inverse variance weighted (fixed effects)	Q99075	HB-EGF
EGFR--eur.annotated.liftover.hg38.refined	HBQ1	deCODESoma	16	0.316742	NA	NA	NA	NA	NA	NA	NA	NA	NA	1	Wald ratio	P09105	HBAT
EGFR--eur.annotated.liftover.hg38.refined	HBZ	deCODESoma	16	0.769105	16.5229	10	0.0856107	-0.0698557	0.0586961	0.264442	15.224	9	0.0849645	11	Inverse variance weighted (fixed effects)	P02008	HBAZ
EGFR--eur.annotated.liftover.hg38.refined	HBZ	deCODESoma	16	0.769105	16.5229	10	0.0856107	-0.0698557	0.0586961	0.264442	15.224	9	0.0849645	11	Inverse variance weighted (fixed effects)	P02008	HBAZ
EGFR--eur.annotated.liftover.hg38.refined	HBZ	deCODESoma	16	0.769105	16.5229	10	0.0856107	-0.0698557	0.0586961	0.264442	15.224	9	0.0849645	11	Inverse variance weighted (fixed effects)	P02008	HBAZ
EGFR--eur.annotated.liftover.hg38.refined	HBZ	deCODESoma	16	0.769105	16.5229	10	0.0856107	-0.0698557	0.0586961	0.264442	15.224	9	0.0849645	11	Inverse variance weighted (fixed effects)	P02008	HBAZ
EGFR--eur.annotated.liftover.hg38.refined	HBZ	deCODESoma	16	0.769105	16.5229	10	0.0856107	-0.0698557	0.0586961	0.264442	15.224	9	0.0849645	11	Inverse variance weighted (fixed effects)	P02008	HBAZ
EGFR--eur.annotated.liftover.hg38.refined	HBZ	deCODESoma	16	0.769105	16.5229	10	0.0856107	-0.0698557	0.0586961	0.264442	15.224	9	0.0849645	11	Inverse variance weighted (fixed effects)	P02008	HBAZ
EGFR--eur.annotated.liftover.hg38.refined	HBZ	deCODESoma	16	0.769105	16.5229	10	0.0856107	-0.0698557	0.0586961	0.264442	15.224	9	0.0849645	11	Inverse variance weighted (fixed effects)	P02008	HBAZ
EGFR--eur.annotated.liftover.hg38.refined	HBZ	deCODESoma	16	0.769105	16.5229	10	0.0856107	-0.0698557	0.0586961	0.264442	15.224	9	0.0849645	11	Inverse variance weighted (fixed effects)	P02008	HBAZ
EGFR--eur.annotated.liftover.hg38.refined	HBZ	deCODESoma	16	0.769105	16.5229	10	0.0856107	-0.0698557	0.0586961	0.264442	15.224	9	0.0849645	11	Inverse variance weighted (fixed effects)	P02008	HBAZ
EGFR--eur.annotated.liftover.hg38.refined	HBZ	deCODESoma	16	0.769105	16.5229	10	0.0856107	-0.0698557	0.0586961	0.264442	15.224	9	0.0849645	11	Inverse variance weighted (fixed effects)	P02008	HBAZ
EGFR--eur.annotated.liftover.hg38.refined	HBZ	deCODESoma	16	0.769105	16.5229	10	0.0856107	-0.0698557	0.0586961	0.264442	15.224	9	0.0849645	11	Inverse variance weighted (fixed effects)	P02008	HBAZ
EGFR--eur.annotated.liftover.hg38.refined	HDAC2	deCODESoma	6	0.97989	0.938502	1	0.332663	NA	NA	NA	NA	NA	NA	2	Inverse variance weighted (fixed effects)	Q92769	HDAC2
EGFR--eur.annotated.liftover.hg38.refined	HDAC2	deCODESoma	6	0.97989	0.938502	1	0.332663	NA	NA	NA	NA	NA	NA	2	Inverse variance weighted (fixed effects)	Q92769	HDAC2
EGFR--eur.annotated.liftover.hg38.refined	HDGFRP3	deCODESoma	15	0.0983861	NA	NA	NA	NA	NA	NA	NA	NA	NA	1	Wald ratio	Q9Y3E1	HDGR3
EGFR--eur.annotated.liftover.hg38.refined	HDHD2	deCODESoma	18	0.998304	NA	NA	NA	NA	NA	NA	NA	NA	NA	1	Wald ratio	Q9H0R4	HDHD2
EGFR--eur.annotated.liftover.hg38.refined	HDHD3	deCODESoma	9	0.987685	0.327436	1	0.567173	NA	NA	NA	NA	NA	NA	2	Inverse variance weighted (fixed effects)	Q9BSH5	HDHD3
EGFR--eur.annotated.liftover.hg38.refined	HDHD3	deCODESoma	9	0.987685	0.327436	1	0.567173	NA	NA	NA	NA	NA	NA	2	Inverse variance weighted (fixed effects)	Q9BSH5	HDHD3
EGFR--eur.annotated.liftover.hg38.refined	HEBP1	deCODESoma	12	0.878993	11.5362	3	0.00915329	-0.147863	0.154813	0.440321	6.94402	2	0.0310545	4	Inverse variance weighted (fixed effects)	Q9NRV9	HEBP1
EGFR--eur.annotated.liftover.hg38.refined	HEBP1	deCODESoma	12	0.878993	11.5362	3	0.00915329	-0.147863	0.154813	0.440321	6.94402	2	0.0310545	4	Inverse variance weighted (fixed effects)	Q9NRV9	HEBP1
EGFR--eur.annotated.liftover.hg38.refined	HEBP1	deCODESoma	12	0.878993	11.5362	3	0.00915329	-0.147863	0.154813	0.440321	6.94402	2	0.0310545	4	Inverse variance weighted (fixed effects)	Q9NRV9	HEBP1
EGFR--eur.annotated.liftover.hg38.refined	HEBP1	deCODESoma	12	0.878993	11.5362	3	0.00915329	-0.147863	0.154813	0.440321	6.94402	2	0.0310545	4	Inverse variance weighted (fixed effects)	Q9NRV9	HEBP1
EGFR--eur.annotated.liftover.hg38.refined	HEXB	deCODESoma	5	0.909547	4.54009	4	0.337821	-0.112241	0.168239	0.552404	3.07877	3	0.379639	5	Inverse variance weighted (fixed effects)	P07686	Hexosaminidase B
EGFR--eur.annotated.liftover.hg38.refined	HEXB	deCODESoma	5	0.909547	4.54009	4	0.337821	-0.112241	0.168239	0.552404	3.07877	3	0.379639	5	Inverse variance weighted (fixed effects)	P07686	Hexosaminidase B
EGFR--eur.annotated.liftover.hg38.refined	HEXB	deCODESoma	5	0.909547	4.54009	4	0.337821	-0.112241	0.168239	0.552404	3.07877	3	0.379639	5	Inverse variance weighted (fixed effects)	P07686	Hexosaminidase B
EGFR--eur.annotated.liftover.hg38.refined	HEXB	deCODESoma	5	0.909547	4.54009	4	0.337821	-0.112241	0.168239	0.552404	3.07877	3	0.379639	5	Inverse variance weighted (fixed effects)	P07686	Hexosaminidase B
EGFR--eur.annotated.liftover.hg38.refined	HEXB	deCODESoma	5	0.909547	4.54009	4	0.337821	-0.112241	0.168239	0.552404	3.07877	3	0.379639	5	Inverse variance weighted (fixed effects)	P07686	Hexosaminidase B
EGFR--eur.annotated.liftover.hg38.refined	HEXIM1	deCODESoma	17	0.100386	NA	NA	NA	NA	NA	NA	NA	NA	NA	1	Wald ratio	O94992	HEXI1
EGFR--eur.annotated.liftover.hg38.refined	HEXIM2	deCODESoma	17	0.100386	NA	NA	NA	NA	NA	NA	NA	NA	NA	1	Wald ratio	Q96MH2	HEXI2
EGFR--eur.annotated.liftover.hg38.refined	HFE2	deCODESoma	1	0.668198	NA	NA	NA	NA	NA	NA	NA	NA	NA	1	Wald ratio	Q6ZVN8	RGM-C
EGFR--eur.annotated.liftover.hg38.refined	HGD	deCODESoma	3	0.977646	3.46553	1	0.0626604	NA	NA	NA	NA	NA	NA	2	Inverse variance weighted (fixed effects)	Q93099	HGD
EGFR--eur.annotated.liftover.hg38.refined	HGD	deCODESoma	3	0.977646	3.46553	1	0.0626604	NA	NA	NA	NA	NA	NA	2	Inverse variance weighted (fixed effects)	Q93099	HGD
EGFR--eur.annotated.liftover.hg38.refined	HGF	deCODESoma	7	0.766576	NA	NA	NA	NA	NA	NA	NA	NA	NA	1	Wald ratio	P14210	HGF
EGFR--eur.annotated.liftover.hg38.refined	HGFAC	deCODESoma	4	0.244813	32.6266	9	0.000155088	-0.147891	0.0961985	0.162762	28.7127	8	0.000356084	10	Inverse variance weighted (fixed effects)	Q04756	HGFA
EGFR--eur.annotated.liftover.hg38.refined	HGFAC	deCODESoma	4	0.244813	32.6266	9	0.000155088	-0.147891	0.0961985	0.162762	28.7127	8	0.000356084	10	Inverse variance weighted (fixed effects)	Q04756	HGFA
EGFR--eur.annotated.liftover.hg38.refined	HGFAC	deCODESoma	4	0.244813	32.6266	9	0.000155088	-0.147891	0.0961985	0.162762	28.7127	8	0.000356084	10	Inverse variance weighted (fixed effects)	Q04756	HGFA
EGFR--eur.annotated.liftover.hg38.refined	HGFAC	deCODESoma	4	0.244813	32.6266	9	0.000155088	-0.147891	0.0961985	0.162762	28.7127	8	0.000356084	10	Inverse variance weighted (fixed effects)	Q04756	HGFA
EGFR--eur.annotated.liftover.hg38.refined	HGFAC	deCODESoma	4	0.244813	32.6266	9	0.000155088	-0.147891	0.0961985	0.162762	28.7127	8	0.000356084	10	Inverse variance weighted (fixed effects)	Q04756	HGFA
EGFR--eur.annotated.liftover.hg38.refined	HGFAC	deCODESoma	4	0.244813	32.6266	9	0.000155088	-0.147891	0.0961985	0.162762	28.7127	8	0.000356084	10	Inverse variance weighted (fixed effects)	Q04756	HGFA
EGFR--eur.annotated.liftover.hg38.refined	HGFAC	deCODESoma	4	0.244813	32.6266	9	0.000155088	-0.147891	0.0961985	0.162762	28.7127	8	0.000356084	10	Inverse variance weighted (fixed effects)	Q04756	HGFA
EGFR--eur.annotated.liftover.hg38.refined	HGFAC	deCODESoma	4	0.244813	32.6266	9	0.000155088	-0.147891	0.0961985	0.162762	28.7127	8	0.000356084	10	Inverse variance weighted (fixed effects)	Q04756	HGFA
EGFR--eur.annotated.liftover.hg38.refined	HGFAC	deCODESoma	4	0.244813	32.6266	9	0.000155088	-0.147891	0.0961985	0.162762	28.7127	8	0.000356084	10	Inverse variance weighted (fixed effects)	Q04756	HGFA
EGFR--eur.annotated.liftover.hg38.refined	HGFAC	deCODESoma	4	0.244813	32.6266	9	0.000155088	-0.147891	0.0961985	0.162762	28.7127	8	0.000356084	10	Inverse variance weighted (fixed effects)	Q04756	HGFA
EGFR--eur.annotated.liftover.hg38.refined	HHIP	deCODESoma	4	0.231976	NA	NA	NA	NA	NA	NA	NA	NA	NA	1	Wald ratio	Q96QV1	HHIP
EGFR--eur.annotated.liftover.hg38.refined	HIBCH	deCODESoma	2	0.533335	NA	NA	NA	NA	NA	NA	NA	NA	NA	1	Wald ratio	Q6NVY1	HIBCH
EGFR--eur.annotated.liftover.hg38.refined	HK2	deCODESoma	2	0.659398	3.61697	2	0.163902	1.63159	1.35324	0.440802	1.93847	1	0.163835	3	Inverse variance weighted (fixed effects)	P52789	HXK2
EGFR--eur.annotated.liftover.hg38.refined	HK2	deCODESoma	2	0.659398	3.61697	2	0.163902	1.63159	1.35324	0.440802	1.93847	1	0.163835	3	Inverse variance weighted (fixed effects)	P52789	HXK2
EGFR--eur.annotated.liftover.hg38.refined	HK2	deCODESoma	2	0.659398	3.61697	2	0.163902	1.63159	1.35324	0.440802	1.93847	1	0.163835	3	Inverse variance weighted (fixed effects)	P52789	HXK2
EGFR--eur.annotated.liftover.hg38.refined	HK3	deCODESoma	5	0.377714	NA	NA	NA	NA	NA	NA	NA	NA	NA	1	Wald ratio	P52790	HXK3
EGFR--eur.annotated.liftover.hg38.refined	HLA-DQA2	deCODESoma	6	0.000328531	11.0592	3	0.01141	-0.994795	0.662897	0.272238	8.51303	2	0.0141716	4	Inverse variance weighted (fixed effects)	P01906	DQA2
EGFR--eur.annotated.liftover.hg38.refined	HLA-DQA2	deCODESoma	6	0.000328531	11.0592	3	0.01141	-0.994795	0.662897	0.272238	8.51303	2	0.0141716	4	Inverse variance weighted (fixed effects)	P01906	DQA2
EGFR--eur.annotated.liftover.hg38.refined	HLA-DQA2	deCODESoma	6	0.000328531	11.0592	3	0.01141	-0.994795	0.662897	0.272238	8.51303	2	0.0141716	4	Inverse variance weighted (fixed effects)	P01906	DQA2
EGFR--eur.annotated.liftover.hg38.refined	HLA-DQA2	deCODESoma	6	0.000328531	11.0592	3	0.01141	-0.994795	0.662897	0.272238	8.51303	2	0.0141716	4	Inverse variance weighted (fixed effects)	P01906	DQA2
EGFR--eur.annotated.liftover.hg38.refined	HLA-DQA2	deCODESoma	6	0.000328531	11.0592	3	0.01141	-0.994795	0.662897	0.272238	8.51303	2	0.0141716	4	Inverse variance weighted (fixed effects)	P01906	DQA2
EGFR--eur.annotated.liftover.hg38.refined	HMG20B	deCODESoma	19	0.338433	NA	NA	NA	NA	NA	NA	NA	NA	NA	1	Wald ratio	Q9P0W2	HM20B
EGFR--eur.annotated.liftover.hg38.refined	HMGCS2	deCODESoma	1	0.848997	NA	NA	NA	NA	NA	NA	NA	NA	NA	1	Wald ratio	P54868	HMCS2
EGFR--eur.annotated.liftover.hg38.refined	HMHA1	deCODESoma	19	0.470757	NA	NA	NA	NA	NA	NA	NA	NA	NA	1	Wald ratio	Q92619	HMHA1
EGFR--eur.annotated.liftover.hg38.refined	HMHA1	deCODESoma	19	0.470757	NA	NA	NA	NA	NA	NA	NA	NA	NA	1	Wald ratio	Q92619	HMHA1
EGFR--eur.annotated.liftover.hg38.refined	HMOX1	deCODESoma	22	0.770899	NA	NA	NA	NA	NA	NA	NA	NA	NA	1	Wald ratio	P09601	HO-1
EGFR--eur.annotated.liftover.hg38.refined	HNRNPAB	deCODESoma	5	0.802549	1.28582	1	0.25682	NA	NA	NA	NA	NA	NA	2	Inverse variance weighted (fixed effects)	Q99729	hnRNP A/B
EGFR--eur.annotated.liftover.hg38.refined	HNRNPAB	deCODESoma	5	0.802549	1.28582	1	0.25682	NA	NA	NA	NA	NA	NA	2	Inverse variance weighted (fixed effects)	Q99729	hnRNP A/B
EGFR--eur.annotated.liftover.hg38.refined	HOMER2	deCODESoma	15	0.97989	0.147199	1	0.701227	NA	NA	NA	NA	NA	NA	2	Inverse variance weighted (fixed effects)	Q9NSB8	HOME2
EGFR--eur.annotated.liftover.hg38.refined	HOMER2	deCODESoma	15	0.97989	0.147199	1	0.701227	NA	NA	NA	NA	NA	NA	2	Inverse variance weighted (fixed effects)	Q9NSB8	HOME2
EGFR--eur.annotated.liftover.hg38.refined	HP	deCODESoma	16	0.947401	8.05782	7	0.327523	0.0697933	0.0594562	0.284931	5.39194	6	0.494612	8	Inverse variance weighted (fixed effects)	P00738	\\Haptoglobin, Mixed Type\\\\\\"
EGFR--eur.annotated.liftover.hg38.refined	HP	deCODESoma	16	0.947401	8.05782	7	0.327523	0.0704629	0.060214	0.28629	5.39194	6	0.494612	8	Inverse variance weighted (fixed effects)	P00738	\\Haptoglobin, Mixed Type\\\\\\"
EGFR--eur.annotated.liftover.hg38.refined	HP	deCODESoma	16	0.947401	8.05782	7	0.327523	0.0697933	0.0594562	0.284931	5.39194	6	0.494612	8	Inverse variance weighted (fixed effects)	P00738	\\Haptoglobin, Mixed Type\\\\\\"
EGFR--eur.annotated.liftover.hg38.refined	HP	deCODESoma	16	0.947401	8.05782	7	0.327523	0.0704629	0.060214	0.28629	5.39194	6	0.494612	8	Inverse variance weighted (fixed effects)	P00738	\\Haptoglobin, Mixed Type\\\\\\"
EGFR--eur.annotated.liftover.hg38.refined	HP	deCODESoma	16	0.947401	8.05782	7	0.327523	0.0697933	0.0594562	0.284931	5.39194	6	0.494612	8	Inverse variance weighted (fixed effects)	P00738	\\Haptoglobin, Mixed Type\\\\\\"
EGFR--eur.annotated.liftover.hg38.refined	HP	deCODESoma	16	0.947401	8.05782	7	0.327523	0.0704629	0.060214	0.28629	5.39194	6	0.494612	8	Inverse variance weighted (fixed effects)	P00738	\\Haptoglobin, Mixed Type\\\\\\"
EGFR--eur.annotated.liftover.hg38.refined	HP	deCODESoma	16	0.947401	8.05782	7	0.327523	0.0697933	0.0594562	0.284931	5.39194	6	0.494612	8	Inverse variance weighted (fixed effects)	P00738	\\Haptoglobin, Mixed Type\\\\\\"
EGFR--eur.annotated.liftover.hg38.refined	HP	deCODESoma	16	0.947401	8.05782	7	0.327523	0.0704629	0.060214	0.28629	5.39194	6	0.494612	8	Inverse variance weighted (fixed effects)	P00738	\\Haptoglobin, Mixed Type\\\\\\"
EGFR--eur.annotated.liftover.hg38.refined	HP	deCODESoma	16	0.947401	8.05782	7	0.327523	0.0697933	0.0594562	0.284931	5.39194	6	0.494612	8	Inverse variance weighted (fixed effects)	P00738	\\Haptoglobin, Mixed Type\\\\\\"
EGFR--eur.annotated.liftover.hg38.refined	HP	deCODESoma	16	0.947401	8.05782	7	0.327523	0.0704629	0.060214	0.28629	5.39194	6	0.494612	8	Inverse variance weighted (fixed effects)	P00738	\\Haptoglobin, Mixed Type\\\\\\"
EGFR--eur.annotated.liftover.hg38.refined	HP	deCODESoma	16	0.947401	8.05782	7	0.327523	0.0697933	0.0594562	0.284931	5.39194	6	0.494612	8	Inverse variance weighted (fixed effects)	P00738	\\Haptoglobin, Mixed Type\\\\\\"
EGFR--eur.annotated.liftover.hg38.refined	HP	deCODESoma	16	0.947401	8.05782	7	0.327523	0.0704629	0.060214	0.28629	5.39194	6	0.494612	8	Inverse variance weighted (fixed effects)	P00738	\\Haptoglobin, Mixed Type\\\\\\"
EGFR--eur.annotated.liftover.hg38.refined	HP	deCODESoma	16	0.947401	8.05782	7	0.327523	0.0697933	0.0594562	0.284931	5.39194	6	0.494612	8	Inverse variance weighted (fixed effects)	P00738	\\Haptoglobin, Mixed Type\\\\\\"
EGFR--eur.annotated.liftover.hg38.refined	HP	deCODESoma	16	0.947401	8.05782	7	0.327523	0.0704629	0.060214	0.28629	5.39194	6	0.494612	8	Inverse variance weighted (fixed effects)	P00738	\\Haptoglobin, Mixed Type\\\\\\"
EGFR--eur.annotated.liftover.hg38.refined	HP	deCODESoma	16	0.947401	8.05782	7	0.327523	0.0697933	0.0594562	0.284931	5.39194	6	0.494612	8	Inverse variance weighted (fixed effects)	P00738	\\Haptoglobin, Mixed Type\\\\\\"
EGFR--eur.annotated.liftover.hg38.refined	HP	deCODESoma	16	0.947401	8.05782	7	0.327523	0.0704629	0.060214	0.28629	5.39194	6	0.494612	8	Inverse variance weighted (fixed effects)	P00738	\\Haptoglobin, Mixed Type\\\\\\"
EGFR--eur.annotated.liftover.hg38.refined	HP	deCODESoma	16	0.963516	8.08614	7	0.32506	0.0697933	0.0594562	0.284931	5.4005	6	0.493563	8	Inverse variance weighted (fixed effects)	P00738	HPT
EGFR--eur.annotated.liftover.hg38.refined	HP	deCODESoma	16	0.963516	8.08614	7	0.32506	0.0704629	0.060214	0.28629	5.4005	6	0.493563	8	Inverse variance weighted (fixed effects)	P00738	HPT
EGFR--eur.annotated.liftover.hg38.refined	HP	deCODESoma	16	0.963516	8.08614	7	0.32506	0.0697933	0.0594562	0.284931	5.4005	6	0.493563	8	Inverse variance weighted (fixed effects)	P00738	HPT
EGFR--eur.annotated.liftover.hg38.refined	HP	deCODESoma	16	0.963516	8.08614	7	0.32506	0.0704629	0.060214	0.28629	5.4005	6	0.493563	8	Inverse variance weighted (fixed effects)	P00738	HPT
EGFR--eur.annotated.liftover.hg38.refined	HP	deCODESoma	16	0.963516	8.08614	7	0.32506	0.0697933	0.0594562	0.284931	5.4005	6	0.493563	8	Inverse variance weighted (fixed effects)	P00738	HPT
EGFR--eur.annotated.liftover.hg38.refined	HP	deCODESoma	16	0.963516	8.08614	7	0.32506	0.0704629	0.060214	0.28629	5.4005	6	0.493563	8	Inverse variance weighted (fixed effects)	P00738	HPT
EGFR--eur.annotated.liftover.hg38.refined	HP	deCODESoma	16	0.963516	8.08614	7	0.32506	0.0697933	0.0594562	0.284931	5.4005	6	0.493563	8	Inverse variance weighted (fixed effects)	P00738	HPT
EGFR--eur.annotated.liftover.hg38.refined	HP	deCODESoma	16	0.963516	8.08614	7	0.32506	0.0704629	0.060214	0.28629	5.4005	6	0.493563	8	Inverse variance weighted (fixed effects)	P00738	HPT
EGFR--eur.annotated.liftover.hg38.refined	HP	deCODESoma	16	0.963516	8.08614	7	0.32506	0.0697933	0.0594562	0.284931	5.4005	6	0.493563	8	Inverse variance weighted (fixed effects)	P00738	HPT
EGFR--eur.annotated.liftover.hg38.refined	HP	deCODESoma	16	0.963516	8.08614	7	0.32506	0.0704629	0.060214	0.28629	5.4005	6	0.493563	8	Inverse variance weighted (fixed effects)	P00738	HPT
EGFR--eur.annotated.liftover.hg38.refined	HP	deCODESoma	16	0.963516	8.08614	7	0.32506	0.0697933	0.0594562	0.284931	5.4005	6	0.493563	8	Inverse variance weighted (fixed effects)	P00738	HPT
EGFR--eur.annotated.liftover.hg38.refined	HP	deCODESoma	16	0.963516	8.08614	7	0.32506	0.0704629	0.060214	0.28629	5.4005	6	0.493563	8	Inverse variance weighted (fixed effects)	P00738	HPT
EGFR--eur.annotated.liftover.hg38.refined	HP	deCODESoma	16	0.963516	8.08614	7	0.32506	0.0697933	0.0594562	0.284931	5.4005	6	0.493563	8	Inverse variance weighted (fixed effects)	P00738	HPT
EGFR--eur.annotated.liftover.hg38.refined	HP	deCODESoma	16	0.963516	8.08614	7	0.32506	0.0704629	0.060214	0.28629	5.4005	6	0.493563	8	Inverse variance weighted (fixed effects)	P00738	HPT
EGFR--eur.annotated.liftover.hg38.refined	HP	deCODESoma	16	0.963516	8.08614	7	0.32506	0.0697933	0.0594562	0.284931	5.4005	6	0.493563	8	Inverse variance weighted (fixed effects)	P00738	HPT
EGFR--eur.annotated.liftover.hg38.refined	HP	deCODESoma	16	0.963516	8.08614	7	0.32506	0.0704629	0.060214	0.28629	5.4005	6	0.493563	8	Inverse variance weighted (fixed effects)	P00738	HPT
EGFR--eur.annotated.liftover.hg38.refined	HPCAL1	deCODESoma	2	0.679302	5.10279	3	0.164423	0.374115	0.52578	0.550546	4.86515	2	0.0878102	4	Inverse variance weighted (fixed effects)	P37235	HPCL1
EGFR--eur.annotated.liftover.hg38.refined	HPCAL1	deCODESoma	2	0.679302	5.10279	3	0.164423	0.374115	0.52578	0.550546	4.86515	2	0.0878102	4	Inverse variance weighted (fixed effects)	P37235	HPCL1
EGFR--eur.annotated.liftover.hg38.refined	HPCAL1	deCODESoma	2	0.679302	5.10279	3	0.164423	0.374115	0.52578	0.550546	4.86515	2	0.0878102	4	Inverse variance weighted (fixed effects)	P37235	HPCL1
EGFR--eur.annotated.liftover.hg38.refined	HPCAL1	deCODESoma	2	0.679302	5.10279	3	0.164423	0.374115	0.52578	0.550546	4.86515	2	0.0878102	4	Inverse variance weighted (fixed effects)	P37235	HPCL1
EGFR--eur.annotated.liftover.hg38.refined	HPGDS	deCODESoma	4	0.980763	1.51837	1	0.217867	NA	NA	NA	NA	NA	NA	2	Inverse variance weighted (fixed effects)	O60760	PTGD2
EGFR--eur.annotated.liftover.hg38.refined	HPGDS	deCODESoma	4	0.980763	1.51837	1	0.217867	NA	NA	NA	NA	NA	NA	2	Inverse variance weighted (fixed effects)	O60760	PTGD2
EGFR--eur.annotated.liftover.hg38.refined	HPSE	deCODESoma	4	0.825336	NA	NA	NA	NA	NA	NA	NA	NA	NA	1	Wald ratio	Q9Y251	HPSE
EGFR--eur.annotated.liftover.hg38.refined	HRASLS2	deCODESoma	11	0.905755	0.00272576	1	0.958362	NA	NA	NA	NA	NA	NA	2	Inverse variance weighted (fixed effects)	Q9NWW9	HRSL2
EGFR--eur.annotated.liftover.hg38.refined	HRASLS2	deCODESoma	11	0.905755	0.00272576	1	0.958362	NA	NA	NA	NA	NA	NA	2	Inverse variance weighted (fixed effects)	Q9NWW9	HRSL2
EGFR--eur.annotated.liftover.hg38.refined	HRG	deCODESoma	3	0.317656	56.6537	7	7.00413e-10	-0.106142	0.117776	0.402193	53.0257	6	1.15936e-09	8	Inverse variance weighted (fixed effects)	P04196	HRG
EGFR--eur.annotated.liftover.hg38.refined	HRG	deCODESoma	3	0.317656	56.6537	7	7.00413e-10	-0.106142	0.117776	0.402193	53.0257	6	1.15936e-09	8	Inverse variance weighted (fixed effects)	P04196	HRG
EGFR--eur.annotated.liftover.hg38.refined	HRG	deCODESoma	3	0.317656	56.6537	7	7.00413e-10	-0.106142	0.117776	0.402193	53.0257	6	1.15936e-09	8	Inverse variance weighted (fixed effects)	P04196	HRG
EGFR--eur.annotated.liftover.hg38.refined	HRG	deCODESoma	3	0.317656	56.6537	7	7.00413e-10	-0.106142	0.117776	0.402193	53.0257	6	1.15936e-09	8	Inverse variance weighted (fixed effects)	P04196	HRG
EGFR--eur.annotated.liftover.hg38.refined	HRG	deCODESoma	3	0.317656	56.6537	7	7.00413e-10	-0.106142	0.117776	0.402193	53.0257	6	1.15936e-09	8	Inverse variance weighted (fixed effects)	P04196	HRG
EGFR--eur.annotated.liftover.hg38.refined	HRG	deCODESoma	3	0.317656	56.6537	7	7.00413e-10	-0.106142	0.117776	0.402193	53.0257	6	1.15936e-09	8	Inverse variance weighted (fixed effects)	P04196	HRG
EGFR--eur.annotated.liftover.hg38.refined	HRG	deCODESoma	3	0.317656	56.6537	7	7.00413e-10	-0.106142	0.117776	0.402193	53.0257	6	1.15936e-09	8	Inverse variance weighted (fixed effects)	P04196	HRG
EGFR--eur.annotated.liftover.hg38.refined	HRG	deCODESoma	3	0.317656	56.6537	7	7.00413e-10	-0.106142	0.117776	0.402193	53.0257	6	1.15936e-09	8	Inverse variance weighted (fixed effects)	P04196	HRG
EGFR--eur.annotated.liftover.hg38.refined	HS3ST3B1	deCODESoma	17	0.986429	NA	NA	NA	NA	NA	NA	NA	NA	NA	1	Wald ratio	Q9Y662	HS3SB
EGFR--eur.annotated.liftover.hg38.refined	HS6ST1	deCODESoma	2	0.794697	5.82907	3	0.120229	0.340236	0.6264	0.641463	5.43995	2	0.0658765	4	Inverse variance weighted (fixed effects)	O60243	H6ST1
EGFR--eur.annotated.liftover.hg38.refined	HS6ST1	deCODESoma	2	0.794697	5.82907	3	0.120229	0.340236	0.6264	0.641463	5.43995	2	0.0658765	4	Inverse variance weighted (fixed effects)	O60243	H6ST1
EGFR--eur.annotated.liftover.hg38.refined	HS6ST1	deCODESoma	2	0.794697	5.82907	3	0.120229	0.340236	0.6264	0.641463	5.43995	2	0.0658765	4	Inverse variance weighted (fixed effects)	O60243	H6ST1
EGFR--eur.annotated.liftover.hg38.refined	HS6ST1	deCODESoma	2	0.794697	5.82907	3	0.120229	0.340236	0.6264	0.641463	5.43995	2	0.0658765	4	Inverse variance weighted (fixed effects)	O60243	H6ST1
EGFR--eur.annotated.liftover.hg38.refined	HS6ST3	deCODESoma	13	0.69426	1.1625	1	0.280948	NA	NA	NA	NA	NA	NA	2	Inverse variance weighted (fixed effects)	Q8IZP7	H6ST3
EGFR--eur.annotated.liftover.hg38.refined	HS6ST3	deCODESoma	13	0.69426	1.1625	1	0.280948	NA	NA	NA	NA	NA	NA	2	Inverse variance weighted (fixed effects)	Q8IZP7	H6ST3
EGFR--eur.annotated.liftover.hg38.refined	HSD17B14	deCODESoma	19	0.570178	4.32757	3	0.228196	0.520924	0.467336	0.380977	0.749628	2	0.687417	4	Inverse variance weighted (fixed effects)	Q9BPX1	DHB14
EGFR--eur.annotated.liftover.hg38.refined	HSD17B14	deCODESoma	19	0.570178	4.32757	3	0.228196	0.520924	0.467336	0.380977	0.749628	2	0.687417	4	Inverse variance weighted (fixed effects)	Q9BPX1	DHB14
EGFR--eur.annotated.liftover.hg38.refined	HSD17B14	deCODESoma	19	0.570178	4.32757	3	0.228196	0.520924	0.467336	0.380977	0.749628	2	0.687417	4	Inverse variance weighted (fixed effects)	Q9BPX1	DHB14
EGFR--eur.annotated.liftover.hg38.refined	HSD17B14	deCODESoma	19	0.570178	4.32757	3	0.228196	0.520924	0.467336	0.380977	0.749628	2	0.687417	4	Inverse variance weighted (fixed effects)	Q9BPX1	DHB14
EGFR--eur.annotated.liftover.hg38.refined	HSF1	deCODESoma	8	0.262821	NA	NA	NA	NA	NA	NA	NA	NA	NA	1	Wald ratio	Q00613	HSF1
EGFR--eur.annotated.liftover.hg38.refined	HSP90B1	deCODESoma	12	0.320443	1.68295	3	0.64073	0.0766567	0.164067	0.686297	1.67177	2	0.43349	4	Inverse variance weighted (fixed effects)	P14625	Endoplasmin
EGFR--eur.annotated.liftover.hg38.refined	HSP90B1	deCODESoma	12	0.320443	1.68295	3	0.64073	0.0766567	0.164067	0.686297	1.67177	2	0.43349	4	Inverse variance weighted (fixed effects)	P14625	Endoplasmin
EGFR--eur.annotated.liftover.hg38.refined	HSP90B1	deCODESoma	12	0.320443	1.68295	3	0.64073	0.0766567	0.164067	0.686297	1.67177	2	0.43349	4	Inverse variance weighted (fixed effects)	P14625	Endoplasmin
EGFR--eur.annotated.liftover.hg38.refined	HSP90B1	deCODESoma	12	0.320443	1.68295	3	0.64073	0.0766567	0.164067	0.686297	1.67177	2	0.43349	4	Inverse variance weighted (fixed effects)	P14625	Endoplasmin
EGFR--eur.annotated.liftover.hg38.refined	HSPA13	deCODESoma	21	0.326445	NA	NA	NA	NA	NA	NA	NA	NA	NA	1	Wald ratio	P48723	STCH
EGFR--eur.annotated.liftover.hg38.refined	HSPA1A	deCODESoma	6	0.644004	0.00249289	1	0.960179	NA	NA	NA	NA	NA	NA	2	Inverse variance weighted (fixed effects)	P0DMV8	HSP 70
EGFR--eur.annotated.liftover.hg38.refined	HSPA1A	deCODESoma	6	0.644004	0.00249289	1	0.960179	NA	NA	NA	NA	NA	NA	2	Inverse variance weighted (fixed effects)	P0DMV8	HSP 70
EGFR--eur.annotated.liftover.hg38.refined	HSPA1L	deCODESoma	6	0.86306	15.9069	1	6.6536e-05	NA	NA	NA	NA	NA	NA	2	Inverse variance weighted (fixed effects)	P34931	HS71L
EGFR--eur.annotated.liftover.hg38.refined	HSPA1L	deCODESoma	6	0.86306	15.9069	1	6.6536e-05	NA	NA	NA	NA	NA	NA	2	Inverse variance weighted (fixed effects)	P34931	HS71L
EGFR--eur.annotated.liftover.hg38.refined	HSPB1	deCODESoma	7	1.20477e-05	NA	NA	NA	NA	NA	NA	NA	NA	NA	1	Wald ratio	P04792	HSP 27
EGFR--eur.annotated.liftover.hg38.refined	HSPC159	deCODESoma	2	0.187758	NA	NA	NA	NA	NA	NA	NA	NA	NA	1	Wald ratio	Q3ZCW2	LEGL
EGFR--eur.annotated.liftover.hg38.refined	HTATIP2	deCODESoma	11	0.917832	0.150449	1	0.698107	NA	NA	NA	NA	NA	NA	2	Inverse variance weighted (fixed effects)	Q9BUP3	HTAI2
EGFR--eur.annotated.liftover.hg38.refined	HTATIP2	deCODESoma	11	0.917832	0.150449	1	0.698107	NA	NA	NA	NA	NA	NA	2	Inverse variance weighted (fixed effects)	Q9BUP3	HTAI2
EGFR--eur.annotated.liftover.hg38.refined	HTATIP2	deCODESoma	11	0.908024	NA	NA	NA	NA	NA	NA	NA	NA	NA	1	Wald ratio	Q9BUP3	HTAI2
EGFR--eur.annotated.liftover.hg38.refined	HTN3	deCODESoma	4	0.888545	NA	NA	NA	NA	NA	NA	NA	NA	NA	1	Wald ratio	P15516	HIS3
EGFR--eur.annotated.liftover.hg38.refined	HTRA1	deCODESoma	10	0.0568337	1.30436	3	0.728097	-0.630339	0.500715	0.335105	1.28368	2	0.526322	4	Inverse variance weighted (fixed effects)	Q92743	HTRA1
EGFR--eur.annotated.liftover.hg38.refined	HTRA1	deCODESoma	10	0.0568337	1.30436	3	0.728097	-0.630339	0.500715	0.335105	1.28368	2	0.526322	4	Inverse variance weighted (fixed effects)	Q92743	HTRA1
EGFR--eur.annotated.liftover.hg38.refined	HTRA1	deCODESoma	10	0.0568337	1.30436	3	0.728097	-0.630339	0.500715	0.335105	1.28368	2	0.526322	4	Inverse variance weighted (fixed effects)	Q92743	HTRA1
EGFR--eur.annotated.liftover.hg38.refined	HTRA1	deCODESoma	10	0.0568337	1.30436	3	0.728097	-0.630339	0.500715	0.335105	1.28368	2	0.526322	4	Inverse variance weighted (fixed effects)	Q92743	HTRA1
EGFR--eur.annotated.liftover.hg38.refined	HYAL1	deCODESoma	3	0.799016	NA	NA	NA	NA	NA	NA	NA	NA	NA	1	Wald ratio	Q12794	HYAL1
EGFR--eur.annotated.liftover.hg38.refined	IBSP	deCODESoma	4	0.888545	NA	NA	NA	NA	NA	NA	NA	NA	NA	1	Wald ratio	P21815	BSP
EGFR--eur.annotated.liftover.hg38.refined	ICAM1	deCODESoma	19	0.706004	0.524789	1	0.468806	NA	NA	NA	NA	NA	NA	2	Inverse variance weighted (fixed effects)	P05362	sICAM-1
EGFR--eur.annotated.liftover.hg38.refined	ICAM1	deCODESoma	19	0.706004	0.524789	1	0.468806	NA	NA	NA	NA	NA	NA	2	Inverse variance weighted (fixed effects)	P05362	sICAM-1
EGFR--eur.annotated.liftover.hg38.refined	ICAM4	deCODESoma	19	0.328503	NA	NA	NA	NA	NA	NA	NA	NA	NA	1	Wald ratio	Q14773	ICAM4
EGFR--eur.annotated.liftover.hg38.refined	ICAM5	deCODESoma	19	0.935375	4.55635	3	0.207319	0.19351	0.132442	0.28146	1.81672	2	0.403184	4	Inverse variance weighted (fixed effects)	Q9UMF0	sICAM-5
EGFR--eur.annotated.liftover.hg38.refined	ICAM5	deCODESoma	19	0.935375	4.55635	3	0.207319	0.0897283	0.161609	0.634556	1.81672	2	0.403184	4	Inverse variance weighted (fixed effects)	Q9UMF0	sICAM-5
EGFR--eur.annotated.liftover.hg38.refined	ICAM5	deCODESoma	19	0.935375	4.55635	3	0.207319	0.19351	0.132442	0.28146	1.81672	2	0.403184	4	Inverse variance weighted (fixed effects)	Q9UMF0	sICAM-5
EGFR--eur.annotated.liftover.hg38.refined	ICAM5	deCODESoma	19	0.935375	4.55635	3	0.207319	0.19351	0.132442	0.28146	1.81672	2	0.403184	4	Inverse variance weighted (fixed effects)	Q9UMF0	sICAM-5
EGFR--eur.annotated.liftover.hg38.refined	ICAM5	deCODESoma	19	0.935375	4.55635	3	0.207319	0.0897283	0.161609	0.634556	1.81672	2	0.403184	4	Inverse variance weighted (fixed effects)	Q9UMF0	sICAM-5
EGFR--eur.annotated.liftover.hg38.refined	ICAM5	deCODESoma	19	0.935375	4.55635	3	0.207319	0.19351	0.132442	0.28146	1.81672	2	0.403184	4	Inverse variance weighted (fixed effects)	Q9UMF0	sICAM-5
EGFR--eur.annotated.liftover.hg38.refined	ICAM5	deCODESoma	19	0.935375	4.55635	3	0.207319	0.0897283	0.161609	0.634556	1.81672	2	0.403184	4	Inverse variance weighted (fixed effects)	Q9UMF0	sICAM-5
EGFR--eur.annotated.liftover.hg38.refined	ICAM5	deCODESoma	19	0.957841	4.56385	3	0.206665	0.0897283	0.161609	0.634556	3.76459	2	0.15224	4	Inverse variance weighted (fixed effects)	Q9UMF0	sICAM-5
EGFR--eur.annotated.liftover.hg38.refined	ICAM5	deCODESoma	19	0.957841	4.56385	3	0.206665	0.19351	0.132442	0.28146	3.76459	2	0.15224	4	Inverse variance weighted (fixed effects)	Q9UMF0	sICAM-5
EGFR--eur.annotated.liftover.hg38.refined	ICAM5	deCODESoma	19	0.957841	4.56385	3	0.206665	0.0897283	0.161609	0.634556	3.76459	2	0.15224	4	Inverse variance weighted (fixed effects)	Q9UMF0	sICAM-5
EGFR--eur.annotated.liftover.hg38.refined	ICAM5	deCODESoma	19	0.957841	4.56385	3	0.206665	0.19351	0.132442	0.28146	3.76459	2	0.15224	4	Inverse variance weighted (fixed effects)	Q9UMF0	sICAM-5
EGFR--eur.annotated.liftover.hg38.refined	ICAM5	deCODESoma	19	0.957841	4.56385	3	0.206665	0.0897283	0.161609	0.634556	3.76459	2	0.15224	4	Inverse variance weighted (fixed effects)	Q9UMF0	sICAM-5
EGFR--eur.annotated.liftover.hg38.refined	ICAM5	deCODESoma	19	0.957841	4.56385	3	0.206665	0.19351	0.132442	0.28146	3.76459	2	0.15224	4	Inverse variance weighted (fixed effects)	Q9UMF0	sICAM-5
EGFR--eur.annotated.liftover.hg38.refined	ICAM5	deCODESoma	19	0.957841	4.56385	3	0.206665	0.0897283	0.161609	0.634556	3.76459	2	0.15224	4	Inverse variance weighted (fixed effects)	Q9UMF0	sICAM-5
EGFR--eur.annotated.liftover.hg38.refined	ICAM5	deCODESoma	19	0.957841	4.56385	3	0.206665	0.0897283	0.161609	0.634556	3.76459	2	0.15224	4	Inverse variance weighted (fixed effects)	Q9UMF0	sICAM-5
EGFR--eur.annotated.liftover.hg38.refined	IDE	deCODESoma	10	0.542786	NA	NA	NA	NA	NA	NA	NA	NA	NA	1	Wald ratio	P14735	IDE
EGFR--eur.annotated.liftover.hg38.refined	IDH1	deCODESoma	2	0.977646	2.51996	1	0.112413	NA	NA	NA	NA	NA	NA	2	Inverse variance weighted (fixed effects)	O75874	IDH
EGFR--eur.annotated.liftover.hg38.refined	IDH1	deCODESoma	2	0.977646	2.51996	1	0.112413	NA	NA	NA	NA	NA	NA	2	Inverse variance weighted (fixed effects)	O75874	IDH
EGFR--eur.annotated.liftover.hg38.refined	IDI1	deCODESoma	10	0.124	22.1529	1	2.5177e-06	NA	NA	NA	NA	NA	NA	2	Inverse variance weighted (fixed effects)	Q13907	IDI1
EGFR--eur.annotated.liftover.hg38.refined	IDI1	deCODESoma	10	0.124	22.1529	1	2.5177e-06	NA	NA	NA	NA	NA	NA	2	Inverse variance weighted (fixed effects)	Q13907	IDI1
EGFR--eur.annotated.liftover.hg38.refined	IDI2	deCODESoma	10	2.34607e-18	30.1479	1	4.00321e-08	NA	NA	NA	NA	NA	NA	2	Inverse variance weighted (fixed effects)	Q9BXS1	IDI2
EGFR--eur.annotated.liftover.hg38.refined	IDI2	deCODESoma	10	2.34607e-18	30.1479	1	4.00321e-08	NA	NA	NA	NA	NA	NA	2	Inverse variance weighted (fixed effects)	Q9BXS1	IDI2
EGFR--eur.annotated.liftover.hg38.refined	IDI2	deCODESoma	10	2.34607e-18	30.1479	1	4.00321e-08	NA	NA	NA	NA	NA	NA	2	Inverse variance weighted (fixed effects)	Q9BXS1	IDI2
EGFR--eur.annotated.liftover.hg38.refined	IDO1	deCODESoma	8	0.888545	NA	NA	NA	NA	NA	NA	NA	NA	NA	1	Wald ratio	P14902	INDO
EGFR--eur.annotated.liftover.hg38.refined	IDUA	deCODESoma	4	0.390006	10.0002	7	0.188563	-0.147888	0.148472	0.357677	7.09709	6	0.311962	8	Inverse variance weighted (fixed effects)	P35475	IDUA
EGFR--eur.annotated.liftover.hg38.refined	IDUA	deCODESoma	4	0.390006	10.0002	7	0.188563	-0.147888	0.148472	0.357677	7.09709	6	0.311962	8	Inverse variance weighted (fixed effects)	P35475	IDUA
EGFR--eur.annotated.liftover.hg38.refined	IDUA	deCODESoma	4	0.390006	10.0002	7	0.188563	-0.147888	0.148472	0.357677	7.09709	6	0.311962	8	Inverse variance weighted (fixed effects)	P35475	IDUA
EGFR--eur.annotated.liftover.hg38.refined	IDUA	deCODESoma	4	0.390006	10.0002	7	0.188563	-0.147888	0.148472	0.357677	7.09709	6	0.311962	8	Inverse variance weighted (fixed effects)	P35475	IDUA
EGFR--eur.annotated.liftover.hg38.refined	IDUA	deCODESoma	4	0.390006	10.0002	7	0.188563	-0.147888	0.148472	0.357677	7.09709	6	0.311962	8	Inverse variance weighted (fixed effects)	P35475	IDUA
EGFR--eur.annotated.liftover.hg38.refined	IDUA	deCODESoma	4	0.390006	10.0002	7	0.188563	-0.147888	0.148472	0.357677	7.09709	6	0.311962	8	Inverse variance weighted (fixed effects)	P35475	IDUA
EGFR--eur.annotated.liftover.hg38.refined	IDUA	deCODESoma	4	0.390006	10.0002	7	0.188563	-0.147888	0.148472	0.357677	7.09709	6	0.311962	8	Inverse variance weighted (fixed effects)	P35475	IDUA
EGFR--eur.annotated.liftover.hg38.refined	IDUA	deCODESoma	4	0.390006	10.0002	7	0.188563	-0.147888	0.148472	0.357677	7.09709	6	0.311962	8	Inverse variance weighted (fixed effects)	P35475	IDUA
EGFR--eur.annotated.liftover.hg38.refined	IFI16	deCODESoma	1	0.606943	1.70862	1	0.191165	NA	NA	NA	NA	NA	NA	2	Inverse variance weighted (fixed effects)	Q16666	IP16
EGFR--eur.annotated.liftover.hg38.refined	IFI16	deCODESoma	1	0.606943	1.70862	1	0.191165	NA	NA	NA	NA	NA	NA	2	Inverse variance weighted (fixed effects)	Q16666	IP16
EGFR--eur.annotated.liftover.hg38.refined	IFI16	deCODESoma	1	0.626926	1.03469	1	0.30906	NA	NA	NA	NA	NA	NA	2	Inverse variance weighted (fixed effects)	Q16666	IP16
EGFR--eur.annotated.liftover.hg38.refined	IFI16	deCODESoma	1	0.626926	1.03469	1	0.30906	NA	NA	NA	NA	NA	NA	2	Inverse variance weighted (fixed effects)	Q16666	IP16
EGFR--eur.annotated.liftover.hg38.refined	IFIT3	deCODESoma	10	0.0568337	NA	NA	NA	NA	NA	NA	NA	NA	NA	1	Wald ratio	O14879	CIG49
EGFR--eur.annotated.liftover.hg38.refined	IFNAR1	deCODESoma	21	0.86306	1.09043	1	0.296375	NA	NA	NA	NA	NA	NA	2	Inverse variance weighted (fixed effects)	P17181	IFN-a/b R1
EGFR--eur.annotated.liftover.hg38.refined	IFNAR1	deCODESoma	21	0.86306	1.09043	1	0.296375	NA	NA	NA	NA	NA	NA	2	Inverse variance weighted (fixed effects)	P17181	IFN-a/b R1
EGFR--eur.annotated.liftover.hg38.refined	IFNGR1	deCODESoma	6	0.493156	NA	NA	NA	NA	NA	NA	NA	NA	NA	1	Wald ratio	P15260	IFN-g R1
EGFR--eur.annotated.liftover.hg38.refined	IFNGR2	deCODESoma	21	0.947401	NA	NA	NA	NA	NA	NA	NA	NA	NA	1	Wald ratio	P38484	INGR2
EGFR--eur.annotated.liftover.hg38.refined	IFNL3	deCODESoma	19	0.986429	NA	NA	NA	NA	NA	NA	NA	NA	NA	1	Wald ratio	Q8IZI9	IFN-lambda 3
EGFR--eur.annotated.liftover.hg38.refined	IFNLR1	deCODESoma	1	0.402197	0.374881	1	0.540356	NA	NA	NA	NA	NA	NA	2	Inverse variance weighted (fixed effects)	Q8IU57	CRF2-12
EGFR--eur.annotated.liftover.hg38.refined	IFNLR1	deCODESoma	1	0.402197	0.374881	1	0.540356	NA	NA	NA	NA	NA	NA	2	Inverse variance weighted (fixed effects)	Q8IU57	CRF2-12
EGFR--eur.annotated.liftover.hg38.refined	IGDCC4	deCODESoma	15	0.992331	7.8329	3	0.0495945	0.91556	0.384169	0.140015	1.63291	2	0.441997	4	Inverse variance weighted (fixed effects)	Q8TDY8	IGDC4
EGFR--eur.annotated.liftover.hg38.refined	IGDCC4	deCODESoma	15	0.992331	7.8329	3	0.0495945	0.91556	0.384169	0.140015	1.63291	2	0.441997	4	Inverse variance weighted (fixed effects)	Q8TDY8	IGDC4
EGFR--eur.annotated.liftover.hg38.refined	IGDCC4	deCODESoma	15	0.992331	7.8329	3	0.0495945	0.91556	0.384169	0.140015	1.63291	2	0.441997	4	Inverse variance weighted (fixed effects)	Q8TDY8	IGDC4
EGFR--eur.annotated.liftover.hg38.refined	IGDCC4	deCODESoma	15	0.992331	7.8329	3	0.0495945	0.91556	0.384169	0.140015	1.63291	2	0.441997	4	Inverse variance weighted (fixed effects)	Q8TDY8	IGDC4
EGFR--eur.annotated.liftover.hg38.refined	IGF1R	deCODESoma	15	0.187951	5.65207	1	0.0174347	NA	NA	NA	NA	NA	NA	2	Inverse variance weighted (fixed effects)	P08069	IGF-I sR
EGFR--eur.annotated.liftover.hg38.refined	IGF1R	deCODESoma	15	0.187951	5.65207	1	0.0174347	NA	NA	NA	NA	NA	NA	2	Inverse variance weighted (fixed effects)	P08069	IGF-I sR
EGFR--eur.annotated.liftover.hg38.refined	IGF2R	deCODESoma	6	0.943363	4.52384	3	0.210174	-0.219487	0.108335	0.18001	0.0215722	2	0.989272	4	Inverse variance weighted (fixed effects)	P11717	IGF-II receptor
EGFR--eur.annotated.liftover.hg38.refined	IGF2R	deCODESoma	6	0.943363	4.52384	3	0.210174	-0.219487	0.108335	0.18001	0.0215722	2	0.989272	4	Inverse variance weighted (fixed effects)	P11717	IGF-II receptor
EGFR--eur.annotated.liftover.hg38.refined	IGF2R	deCODESoma	6	0.943363	4.52384	3	0.210174	-0.219487	0.108335	0.18001	0.0215722	2	0.989272	4	Inverse variance weighted (fixed effects)	P11717	IGF-II receptor
EGFR--eur.annotated.liftover.hg38.refined	IGF2R	deCODESoma	6	0.943363	4.52384	3	0.210174	-0.219487	0.108335	0.18001	0.0215722	2	0.989272	4	Inverse variance weighted (fixed effects)	P11717	IGF-II receptor
EGFR--eur.annotated.liftover.hg38.refined	IGFALS	deCODESoma	16	0.804001	11.7385	2	0.00282504	-0.867769	1.68747	0.697621	8.38163	1	0.00379032	3	Inverse variance weighted (fixed effects)	P35858	IGFALS
EGFR--eur.annotated.liftover.hg38.refined	IGFALS	deCODESoma	16	0.804001	11.7385	2	0.00282504	-0.867769	1.68747	0.697621	8.38163	1	0.00379032	3	Inverse variance weighted (fixed effects)	P35858	IGFALS
EGFR--eur.annotated.liftover.hg38.refined	IGFALS	deCODESoma	16	0.804001	11.7385	2	0.00282504	-0.867769	1.68747	0.697621	8.38163	1	0.00379032	3	Inverse variance weighted (fixed effects)	P35858	IGFALS
EGFR--eur.annotated.liftover.hg38.refined	IGFBP1	deCODESoma	7	0.905755	NA	NA	NA	NA	NA	NA	NA	NA	NA	1	Wald ratio	P08833	IGFBP-1
EGFR--eur.annotated.liftover.hg38.refined	IGFBP2	deCODESoma	2	0.300037	NA	NA	NA	NA	NA	NA	NA	NA	NA	1	Wald ratio	P18065	IGFBP-2
EGFR--eur.annotated.liftover.hg38.refined	IGFBP3	deCODESoma	7	0.0114742	42.5306	2	5.81571e-10	0.105814	0.596342	0.888202	13.0304	1	0.000306473	3	Inverse variance weighted (fixed effects)	P17936	IGFBP-3
EGFR--eur.annotated.liftover.hg38.refined	IGFBP3	deCODESoma	7	0.0114742	42.5306	2	5.81571e-10	0.105814	0.596342	0.888202	13.0304	1	0.000306473	3	Inverse variance weighted (fixed effects)	P17936	IGFBP-3
EGFR--eur.annotated.liftover.hg38.refined	IGFBP3	deCODESoma	7	0.0114742	42.5306	2	5.81571e-10	0.105814	0.596342	0.888202	13.0304	1	0.000306473	3	Inverse variance weighted (fixed effects)	P17936	IGFBP-3
EGFR--eur.annotated.liftover.hg38.refined	IGFBP4	deCODESoma	17	0.325747	NA	NA	NA	NA	NA	NA	NA	NA	NA	1	Wald ratio	P22692	IGFBP-4
EGFR--eur.annotated.liftover.hg38.refined	IGFBP5	deCODESoma	2	0.164965	19.7584	1	8.7873e-06	NA	NA	NA	NA	NA	NA	2	Inverse variance weighted (fixed effects)	P24593	IGFBP-5
EGFR--eur.annotated.liftover.hg38.refined	IGFBP5	deCODESoma	2	0.164965	19.7584	1	8.7873e-06	NA	NA	NA	NA	NA	NA	2	Inverse variance weighted (fixed effects)	P24593	IGFBP-5
EGFR--eur.annotated.liftover.hg38.refined	IGFBP6	deCODESoma	12	0.902542	NA	NA	NA	NA	NA	NA	NA	NA	NA	1	Wald ratio	P24592	IGFBP-6
EGFR--eur.annotated.liftover.hg38.refined	IGFBP7	deCODESoma	4	0.878993	4.482	3	0.213902	-0.502901	0.292292	0.227474	1.93007	2	0.380969	4	Inverse variance weighted (fixed effects)	Q16270	IGFBP-7
EGFR--eur.annotated.liftover.hg38.refined	IGFBP7	deCODESoma	4	0.878993	4.482	3	0.213902	-0.502901	0.292292	0.227474	1.93007	2	0.380969	4	Inverse variance weighted (fixed effects)	Q16270	IGFBP-7
EGFR--eur.annotated.liftover.hg38.refined	IGFBP7	deCODESoma	4	0.878993	4.482	3	0.213902	-0.502901	0.292292	0.227474	1.93007	2	0.380969	4	Inverse variance weighted (fixed effects)	Q16270	IGFBP-7
EGFR--eur.annotated.liftover.hg38.refined	IGFBP7	deCODESoma	4	0.878993	4.482	3	0.213902	-0.502901	0.292292	0.227474	1.93007	2	0.380969	4	Inverse variance weighted (fixed effects)	Q16270	IGFBP-7
EGFR--eur.annotated.liftover.hg38.refined	IGFBPL1	deCODESoma	9	0.99871	3.89039	1	0.0485632	NA	NA	NA	NA	NA	NA	2	Inverse variance weighted (fixed effects)	Q8WX77	IBPL1
EGFR--eur.annotated.liftover.hg38.refined	IGFBPL1	deCODESoma	9	0.99871	3.89039	1	0.0485632	NA	NA	NA	NA	NA	NA	2	Inverse variance weighted (fixed effects)	Q8WX77	IBPL1
EGFR--eur.annotated.liftover.hg38.refined	IGFLR1	deCODESoma	19	0.980763	0.96339	2	0.617735	0.0170069	0.212881	0.949249	0.962177	1	0.326639	3	Inverse variance weighted (fixed effects)	Q9H665	TM149
EGFR--eur.annotated.liftover.hg38.refined	IGFLR1	deCODESoma	19	0.980763	0.96339	2	0.617735	0.0170069	0.212881	0.949249	0.962177	1	0.326639	3	Inverse variance weighted (fixed effects)	Q9H665	TM149
EGFR--eur.annotated.liftover.hg38.refined	IGFLR1	deCODESoma	19	0.980763	0.96339	2	0.617735	0.0170069	0.212881	0.949249	0.962177	1	0.326639	3	Inverse variance weighted (fixed effects)	Q9H665	TM149
EGFR--eur.annotated.liftover.hg38.refined	IGLL1	deCODESoma	22	0.97989	3.81234	2	0.148649	-0.327628	0.92384	0.78304	3.41238	1	0.064709	3	Inverse variance weighted (fixed effects)	P15814	IGLL1
EGFR--eur.annotated.liftover.hg38.refined	IGLL1	deCODESoma	22	0.97989	3.81234	2	0.148649	-0.327628	0.92384	0.78304	3.41238	1	0.064709	3	Inverse variance weighted (fixed effects)	P15814	IGLL1
EGFR--eur.annotated.liftover.hg38.refined	IGLL1	deCODESoma	22	0.97989	3.81234	2	0.148649	-0.327628	0.92384	0.78304	3.41238	1	0.064709	3	Inverse variance weighted (fixed effects)	P15814	IGLL1
EGFR--eur.annotated.liftover.hg38.refined	IGLON5	deCODESoma	19	0.959612	1.43017	1	0.231736	NA	NA	NA	NA	NA	NA	2	Inverse variance weighted (fixed effects)	A6NGN9	IGLO5
EGFR--eur.annotated.liftover.hg38.refined	IGLON5	deCODESoma	19	0.959612	1.43017	1	0.231736	NA	NA	NA	NA	NA	NA	2	Inverse variance weighted (fixed effects)	A6NGN9	IGLO5
EGFR--eur.annotated.liftover.hg38.refined	IGSF3	deCODESoma	1	0.465287	1.69403	1	0.19307	NA	NA	NA	NA	NA	NA	2	Inverse variance weighted (fixed effects)	O75054	IGSF3
EGFR--eur.annotated.liftover.hg38.refined	IGSF3	deCODESoma	1	0.465287	1.69403	1	0.19307	NA	NA	NA	NA	NA	NA	2	Inverse variance weighted (fixed effects)	O75054	IGSF3
EGFR--eur.annotated.liftover.hg38.refined	IGSF8	deCODESoma	1	0.421674	NA	NA	NA	NA	NA	NA	NA	NA	NA	1	Wald ratio	Q969P0	IGSF8
EGFR--eur.annotated.liftover.hg38.refined	IL10RA	deCODESoma	11	0.977646	NA	NA	NA	NA	NA	NA	NA	NA	NA	1	Wald ratio	Q13651	IL-10 Ra
EGFR--eur.annotated.liftover.hg38.refined	IL10RB	deCODESoma	21	0.667463	1.59635	1	0.206421	NA	NA	NA	NA	NA	NA	2	Inverse variance weighted (fixed effects)	Q08334	IL-10 Rb
EGFR--eur.annotated.liftover.hg38.refined	IL10RB	deCODESoma	21	0.667463	1.59635	1	0.206421	NA	NA	NA	NA	NA	NA	2	Inverse variance weighted (fixed effects)	Q08334	IL-10 Rb
EGFR--eur.annotated.liftover.hg38.refined	IL12B	deCODESoma	5	0.694809	2.63991	3	0.450536	0.0811183	0.114025	0.550615	2.62204	2	0.269545	4	Inverse variance weighted (fixed effects)	P29460	IL-12 p40
EGFR--eur.annotated.liftover.hg38.refined	IL12B	deCODESoma	5	0.694809	2.63991	3	0.450536	0.0811183	0.114025	0.550615	2.62204	2	0.269545	4	Inverse variance weighted (fixed effects)	P29460	IL-12 p40
EGFR--eur.annotated.liftover.hg38.refined	IL12B	deCODESoma	5	0.694809	2.63991	3	0.450536	0.0811183	0.114025	0.550615	2.62204	2	0.269545	4	Inverse variance weighted (fixed effects)	P29460	IL-12 p40
EGFR--eur.annotated.liftover.hg38.refined	IL12B	deCODESoma	5	0.694809	2.63991	3	0.450536	0.0811183	0.114025	0.550615	2.62204	2	0.269545	4	Inverse variance weighted (fixed effects)	P29460	IL-12 p40
EGFR--eur.annotated.liftover.hg38.refined	IL15RA	deCODESoma	10	0.712663	4.07289	5	0.53897	-0.0745464	0.144591	0.633344	2.51699	4	0.641597	6	Inverse variance weighted (fixed effects)	Q13261	IL-15 Ra
EGFR--eur.annotated.liftover.hg38.refined	IL15RA	deCODESoma	10	0.712663	4.07289	5	0.53897	-0.0745464	0.144591	0.633344	2.51699	4	0.641597	6	Inverse variance weighted (fixed effects)	Q13261	IL-15 Ra
EGFR--eur.annotated.liftover.hg38.refined	IL15RA	deCODESoma	10	0.712663	4.07289	5	0.53897	-0.0745464	0.144591	0.633344	2.51699	4	0.641597	6	Inverse variance weighted (fixed effects)	Q13261	IL-15 Ra
EGFR--eur.annotated.liftover.hg38.refined	IL15RA	deCODESoma	10	0.712663	4.07289	5	0.53897	-0.0745464	0.144591	0.633344	2.51699	4	0.641597	6	Inverse variance weighted (fixed effects)	Q13261	IL-15 Ra
EGFR--eur.annotated.liftover.hg38.refined	IL15RA	deCODESoma	10	0.712663	4.07289	5	0.53897	-0.0745464	0.144591	0.633344	2.51699	4	0.641597	6	Inverse variance weighted (fixed effects)	Q13261	IL-15 Ra
EGFR--eur.annotated.liftover.hg38.refined	IL15RA	deCODESoma	10	0.712663	4.07289	5	0.53897	-0.0745464	0.144591	0.633344	2.51699	4	0.641597	6	Inverse variance weighted (fixed effects)	Q13261	IL-15 Ra
EGFR--eur.annotated.liftover.hg38.refined	IL15RA	deCODESoma	10	0.990893	0.0712679	1	0.7895	-0.0745464	0.144591	0.633344	NA	NA	NA	2	Inverse variance weighted (fixed effects)	Q13261	IL-15 Ra
EGFR--eur.annotated.liftover.hg38.refined	IL15RA	deCODESoma	10	0.990893	0.0712679	1	0.7895	NA	NA	NA	NA	NA	NA	2	Inverse variance weighted (fixed effects)	Q13261	IL-15 Ra
EGFR--eur.annotated.liftover.hg38.refined	IL16	deCODESoma	15	0.888545	0.760897	2	0.683555	-0.0126399	0.0820525	0.902696	0.471199	1	0.492436	3	Inverse variance weighted (fixed effects)	Q14005	IL-16
EGFR--eur.annotated.liftover.hg38.refined	IL16	deCODESoma	15	0.888545	0.760897	2	0.683555	-0.0126399	0.0820525	0.902696	0.471199	1	0.492436	3	Inverse variance weighted (fixed effects)	Q14005	IL-16
EGFR--eur.annotated.liftover.hg38.refined	IL16	deCODESoma	15	0.888545	0.760897	2	0.683555	-0.0126399	0.0820525	0.902696	0.471199	1	0.492436	3	Inverse variance weighted (fixed effects)	Q14005	IL-16
EGFR--eur.annotated.liftover.hg38.refined	IL17B	deCODESoma	5	0.888545	NA	NA	NA	NA	NA	NA	NA	NA	NA	1	Wald ratio	Q9UHF5	IL-17B
EGFR--eur.annotated.liftover.hg38.refined	IL17RA	deCODESoma	22	0.0505065	6.61371	6	0.358052	-0.149857	0.050219	0.030656	4.88188	5	0.430465	7	Inverse variance weighted (fixed effects)	Q96F46	IL-17 sR
EGFR--eur.annotated.liftover.hg38.refined	IL17RA	deCODESoma	22	0.0505065	6.61371	6	0.358052	-0.149857	0.050219	0.030656	4.88188	5	0.430465	7	Inverse variance weighted (fixed effects)	Q96F46	IL-17 sR
EGFR--eur.annotated.liftover.hg38.refined	IL17RA	deCODESoma	22	0.0505065	6.61371	6	0.358052	-0.149857	0.050219	0.030656	4.88188	5	0.430465	7	Inverse variance weighted (fixed effects)	Q96F46	IL-17 sR
EGFR--eur.annotated.liftover.hg38.refined	IL17RA	deCODESoma	22	0.0505065	6.61371	6	0.358052	-0.149857	0.050219	0.030656	4.88188	5	0.430465	7	Inverse variance weighted (fixed effects)	Q96F46	IL-17 sR
EGFR--eur.annotated.liftover.hg38.refined	IL17RA	deCODESoma	22	0.0505065	6.61371	6	0.358052	-0.149857	0.050219	0.030656	4.88188	5	0.430465	7	Inverse variance weighted (fixed effects)	Q96F46	IL-17 sR
EGFR--eur.annotated.liftover.hg38.refined	IL17RA	deCODESoma	22	0.0505065	6.61371	6	0.358052	-0.149857	0.050219	0.030656	4.88188	5	0.430465	7	Inverse variance weighted (fixed effects)	Q96F46	IL-17 sR
EGFR--eur.annotated.liftover.hg38.refined	IL17RA	deCODESoma	22	0.0505065	6.61371	6	0.358052	-0.149857	0.050219	0.030656	4.88188	5	0.430465	7	Inverse variance weighted (fixed effects)	Q96F46	IL-17 sR
EGFR--eur.annotated.liftover.hg38.refined	IL17RA	deCODESoma	22	0.0505065	6.61371	6	0.358052	-0.149857	0.050219	0.030656	4.88188	5	0.430465	7	Inverse variance weighted (fixed effects)	Q96F46	IL-17 sR
EGFR--eur.annotated.liftover.hg38.refined	IL17RD	deCODESoma	3	0.390006	NA	NA	NA	NA	NA	NA	NA	NA	NA	1	Wald ratio	Q8NFM7	IL-17 RD
EGFR--eur.annotated.liftover.hg38.refined	IL18R1	deCODESoma	2	0.567502	20.6543	1	5.50133e-06	NA	NA	NA	NA	NA	NA	2	Inverse variance weighted (fixed effects)	Q13478	IL-18 Ra
EGFR--eur.annotated.liftover.hg38.refined	IL18R1	deCODESoma	2	0.567502	20.6543	1	5.50133e-06	NA	NA	NA	NA	NA	NA	2	Inverse variance weighted (fixed effects)	Q13478	IL-18 Ra
EGFR--eur.annotated.liftover.hg38.refined	IL18RAP	deCODESoma	2	0.751606	NA	NA	NA	NA	NA	NA	NA	NA	NA	1	Wald ratio	O95256	IL-18 Rb
EGFR--eur.annotated.liftover.hg38.refined	IL1R1	deCODESoma	2	0.722527	1.15685	1	0.282121	NA	NA	NA	NA	NA	NA	2	Inverse variance weighted (fixed effects)	P14778	IL-1 sRI
EGFR--eur.annotated.liftover.hg38.refined	IL1R1	deCODESoma	2	0.722527	1.15685	1	0.282121	NA	NA	NA	NA	NA	NA	2	Inverse variance weighted (fixed effects)	P14778	IL-1 sRI
EGFR--eur.annotated.liftover.hg38.refined	IL1R1	deCODESoma	2	0.722527	1.15685	1	0.282121	NA	NA	NA	NA	NA	NA	2	Inverse variance weighted (fixed effects)	P14778	IL-1 sRI
EGFR--eur.annotated.liftover.hg38.refined	IL1R2	deCODESoma	2	0.604993	1.59134	2	0.451279	0.247795	0.185315	0.408791	0.873711	1	0.34993	3	Inverse variance weighted (fixed effects)	P27930	IL-1 sRII
EGFR--eur.annotated.liftover.hg38.refined	IL1R2	deCODESoma	2	0.604993	1.59134	2	0.451279	0.247795	0.185315	0.408791	0.873711	1	0.34993	3	Inverse variance weighted (fixed effects)	P27930	IL-1 sRII
EGFR--eur.annotated.liftover.hg38.refined	IL1R2	deCODESoma	2	0.604993	1.59134	2	0.451279	0.247795	0.185315	0.408791	0.873711	1	0.34993	3	Inverse variance weighted (fixed effects)	P27930	IL-1 sRII
EGFR--eur.annotated.liftover.hg38.refined	IL1RAP	deCODESoma	3	0.992331	5.33392	5	0.3765	0.0142325	0.0663379	0.840615	5.23857	4	0.263683	6	Inverse variance weighted (fixed effects)	Q9NPH3	IL-1 R AcP
EGFR--eur.annotated.liftover.hg38.refined	IL1RAP	deCODESoma	3	0.992331	5.33392	5	0.3765	0.0142325	0.0663379	0.840615	5.23857	4	0.263683	6	Inverse variance weighted (fixed effects)	Q9NPH3	IL-1 R AcP
EGFR--eur.annotated.liftover.hg38.refined	IL1RAP	deCODESoma	3	0.992331	5.33392	5	0.3765	0.0142325	0.0663379	0.840615	5.23857	4	0.263683	6	Inverse variance weighted (fixed effects)	Q9NPH3	IL-1 R AcP
EGFR--eur.annotated.liftover.hg38.refined	IL1RAP	deCODESoma	3	0.992331	5.33392	5	0.3765	0.0142325	0.0663379	0.840615	5.23857	4	0.263683	6	Inverse variance weighted (fixed effects)	Q9NPH3	IL-1 R AcP
EGFR--eur.annotated.liftover.hg38.refined	IL1RAP	deCODESoma	3	0.992331	5.33392	5	0.3765	0.0142325	0.0663379	0.840615	5.23857	4	0.263683	6	Inverse variance weighted (fixed effects)	Q9NPH3	IL-1 R AcP
EGFR--eur.annotated.liftover.hg38.refined	IL1RAP	deCODESoma	3	0.992331	5.33392	5	0.3765	0.0142325	0.0663379	0.840615	5.23857	4	0.263683	6	Inverse variance weighted (fixed effects)	Q9NPH3	IL-1 R AcP
EGFR--eur.annotated.liftover.hg38.refined	IL1RL1	deCODESoma	2	0.200248	1.66651	2	0.434632	0.0652745	0.0943029	0.614554	1.58857	1	0.207531	3	Inverse variance weighted (fixed effects)	Q01638	IL-1 R4
EGFR--eur.annotated.liftover.hg38.refined	IL1RL1	deCODESoma	2	0.200248	1.66651	2	0.434632	0.0652745	0.0943029	0.614554	1.58857	1	0.207531	3	Inverse variance weighted (fixed effects)	Q01638	IL-1 R4
EGFR--eur.annotated.liftover.hg38.refined	IL1RL1	deCODESoma	2	0.200248	1.66651	2	0.434632	0.0652745	0.0943029	0.614554	1.58857	1	0.207531	3	Inverse variance weighted (fixed effects)	Q01638	IL-1 R4
EGFR--eur.annotated.liftover.hg38.refined	IL1RL2	deCODESoma	2	0.99334	1.19896	2	0.549097	-0.0118478	0.266145	0.971679	1.19364	1	0.274596	3	Inverse variance weighted (fixed effects)	Q9HB29	IL-1Rrp2
EGFR--eur.annotated.liftover.hg38.refined	IL1RL2	deCODESoma	2	0.99334	1.19896	2	0.549097	-0.0118478	0.266145	0.971679	1.19364	1	0.274596	3	Inverse variance weighted (fixed effects)	Q9HB29	IL-1Rrp2
EGFR--eur.annotated.liftover.hg38.refined	IL1RL2	deCODESoma	2	0.99334	1.19896	2	0.549097	-0.0118478	0.266145	0.971679	1.19364	1	0.274596	3	Inverse variance weighted (fixed effects)	Q9HB29	IL-1Rrp2
EGFR--eur.annotated.liftover.hg38.refined	IL1RN	deCODESoma	2	0.0135129	9.83645	3	0.0200088	-0.363573	0.582799	0.596402	9.82814	2	0.00734254	4	Inverse variance weighted (fixed effects)	P18510	IL-1Ra
EGFR--eur.annotated.liftover.hg38.refined	IL1RN	deCODESoma	2	0.0135129	9.83645	3	0.0200088	-0.363573	0.582799	0.596402	9.82814	2	0.00734254	4	Inverse variance weighted (fixed effects)	P18510	IL-1Ra
EGFR--eur.annotated.liftover.hg38.refined	IL1RN	deCODESoma	2	0.0135129	9.83645	3	0.0200088	-0.363573	0.582799	0.596402	9.82814	2	0.00734254	4	Inverse variance weighted (fixed effects)	P18510	IL-1Ra
EGFR--eur.annotated.liftover.hg38.refined	IL1RN	deCODESoma	2	0.0135129	9.83645	3	0.0200088	-0.363573	0.582799	0.596402	9.82814	2	0.00734254	4	Inverse variance weighted (fixed effects)	P18510	IL-1Ra
EGFR--eur.annotated.liftover.hg38.refined	IL20RA	deCODESoma	6	0.935947	NA	NA	NA	NA	NA	NA	NA	NA	NA	1	Wald ratio	Q9UHF4	IL-20 Ra
EGFR--eur.annotated.liftover.hg38.refined	IL22	deCODESoma	12	0.558922	NA	NA	NA	NA	NA	NA	NA	NA	NA	1	Wald ratio	Q9GZX6	IL-22
EGFR--eur.annotated.liftover.hg38.refined	IL22RA2	deCODESoma	6	0.908024	3.44196	4	0.486758	-0.1509	0.346343	0.692504	3.40723	3	0.332995	5	Inverse variance weighted (fixed effects)	Q969J5	IL-22BP
EGFR--eur.annotated.liftover.hg38.refined	IL22RA2	deCODESoma	6	0.908024	3.44196	4	0.486758	-0.1509	0.346343	0.692504	3.40723	3	0.332995	5	Inverse variance weighted (fixed effects)	Q969J5	IL-22BP
EGFR--eur.annotated.liftover.hg38.refined	IL22RA2	deCODESoma	6	0.908024	3.44196	4	0.486758	-0.1509	0.346343	0.692504	3.40723	3	0.332995	5	Inverse variance weighted (fixed effects)	Q969J5	IL-22BP
EGFR--eur.annotated.liftover.hg38.refined	IL22RA2	deCODESoma	6	0.908024	3.44196	4	0.486758	-0.1509	0.346343	0.692504	3.40723	3	0.332995	5	Inverse variance weighted (fixed effects)	Q969J5	IL-22BP
EGFR--eur.annotated.liftover.hg38.refined	IL22RA2	deCODESoma	6	0.908024	3.44196	4	0.486758	-0.1509	0.346343	0.692504	3.40723	3	0.332995	5	Inverse variance weighted (fixed effects)	Q969J5	IL-22BP
EGFR--eur.annotated.liftover.hg38.refined	IL27RA	deCODESoma	19	0.932617	0.948921	1	0.329994	NA	NA	NA	NA	NA	NA	2	Inverse variance weighted (fixed effects)	Q6UWB1	TCCR
EGFR--eur.annotated.liftover.hg38.refined	IL27RA	deCODESoma	19	0.932617	0.948921	1	0.329994	NA	NA	NA	NA	NA	NA	2	Inverse variance weighted (fixed effects)	Q6UWB1	TCCR
EGFR--eur.annotated.liftover.hg38.refined	IL2RA	deCODESoma	10	0.481112	NA	NA	NA	NA	NA	NA	NA	NA	NA	1	Wald ratio	P01589	IL-2 sRa
EGFR--eur.annotated.liftover.hg38.refined	IL5RA	deCODESoma	3	0.991127	5.70602	9	0.768943	-0.023748	0.11635	0.843366	5.66947	8	0.684201	10	Inverse variance weighted (fixed effects)	Q01344	IL-5 Ra
EGFR--eur.annotated.liftover.hg38.refined	IL5RA	deCODESoma	3	0.991127	5.70602	9	0.768943	-0.023748	0.11635	0.843366	5.66947	8	0.684201	10	Inverse variance weighted (fixed effects)	Q01344	IL-5 Ra
EGFR--eur.annotated.liftover.hg38.refined	IL5RA	deCODESoma	3	0.991127	5.70602	9	0.768943	-0.023748	0.11635	0.843366	5.66947	8	0.684201	10	Inverse variance weighted (fixed effects)	Q01344	IL-5 Ra
EGFR--eur.annotated.liftover.hg38.refined	IL5RA	deCODESoma	3	0.991127	5.70602	9	0.768943	-0.023748	0.11635	0.843366	5.66947	8	0.684201	10	Inverse variance weighted (fixed effects)	Q01344	IL-5 Ra
EGFR--eur.annotated.liftover.hg38.refined	IL5RA	deCODESoma	3	0.991127	5.70602	9	0.768943	-0.023748	0.11635	0.843366	5.66947	8	0.684201	10	Inverse variance weighted (fixed effects)	Q01344	IL-5 Ra
EGFR--eur.annotated.liftover.hg38.refined	IL5RA	deCODESoma	3	0.991127	5.70602	9	0.768943	-0.023748	0.11635	0.843366	5.66947	8	0.684201	10	Inverse variance weighted (fixed effects)	Q01344	IL-5 Ra
EGFR--eur.annotated.liftover.hg38.refined	IL5RA	deCODESoma	3	0.991127	5.70602	9	0.768943	-0.023748	0.11635	0.843366	5.66947	8	0.684201	10	Inverse variance weighted (fixed effects)	Q01344	IL-5 Ra
EGFR--eur.annotated.liftover.hg38.refined	IL5RA	deCODESoma	3	0.991127	5.70602	9	0.768943	-0.023748	0.11635	0.843366	5.66947	8	0.684201	10	Inverse variance weighted (fixed effects)	Q01344	IL-5 Ra
EGFR--eur.annotated.liftover.hg38.refined	IL5RA	deCODESoma	3	0.991127	5.70602	9	0.768943	-0.023748	0.11635	0.843366	5.66947	8	0.684201	10	Inverse variance weighted (fixed effects)	Q01344	IL-5 Ra
EGFR--eur.annotated.liftover.hg38.refined	IL5RA	deCODESoma	3	0.991127	5.70602	9	0.768943	-0.023748	0.11635	0.843366	5.66947	8	0.684201	10	Inverse variance weighted (fixed effects)	Q01344	IL-5 Ra
EGFR--eur.annotated.liftover.hg38.refined	IL6R	deCODESoma	1	0.908024	3.69691	3	0.296107	-0.052529	0.0482291	0.389832	0.288432	2	0.865701	4	Inverse variance weighted (fixed effects)	P08887	IL-6 sRa
EGFR--eur.annotated.liftover.hg38.refined	IL6R	deCODESoma	1	0.908024	3.69691	3	0.296107	-0.052529	0.0482291	0.389832	0.288432	2	0.865701	4	Inverse variance weighted (fixed effects)	P08887	IL-6 sRa
EGFR--eur.annotated.liftover.hg38.refined	IL6R	deCODESoma	1	0.908024	3.69691	3	0.296107	-0.052529	0.0482291	0.389832	0.288432	2	0.865701	4	Inverse variance weighted (fixed effects)	P08887	IL-6 sRa
EGFR--eur.annotated.liftover.hg38.refined	IL6R	deCODESoma	1	0.908024	3.69691	3	0.296107	-0.052529	0.0482291	0.389832	0.288432	2	0.865701	4	Inverse variance weighted (fixed effects)	P08887	IL-6 sRa
EGFR--eur.annotated.liftover.hg38.refined	IL6ST	deCODESoma	5	0.774728	NA	NA	NA	NA	NA	NA	NA	NA	NA	1	Wald ratio	P40189	\\gp130, soluble\\\\\\"
EGFR--eur.annotated.liftover.hg38.refined	IL7R	deCODESoma	5	0.712663	NA	NA	NA	NA	NA	NA	NA	NA	NA	1	Wald ratio	P16871	IL-7 Ra
EGFR--eur.annotated.liftover.hg38.refined	IL9	deCODESoma	5	0.637514	NA	NA	NA	NA	NA	NA	NA	NA	NA	1	Wald ratio	P15248	IL-9
EGFR--eur.annotated.liftover.hg38.refined	IMPA1	deCODESoma	8	0.384153	NA	NA	NA	NA	NA	NA	NA	NA	NA	1	Wald ratio	P29218	IMPA1
EGFR--eur.annotated.liftover.hg38.refined	IMPAD1	deCODESoma	8	0.781051	NA	NA	NA	NA	NA	NA	NA	NA	NA	1	Wald ratio	Q9NX62	IMPA3
EGFR--eur.annotated.liftover.hg38.refined	INHBA	deCODESoma	7	0.328503	NA	NA	NA	NA	NA	NA	NA	NA	NA	1	Wald ratio	P08476	Inhibin bA chain
EGFR--eur.annotated.liftover.hg38.refined	INHBB	deCODESoma	2	3.03445e-06	2.40464	2	0.300496	-0.82966	0.231496	0.173227	0.734986	1	0.391272	3	Inverse variance weighted (fixed effects)	P09529	Inhibin bB chain
EGFR--eur.annotated.liftover.hg38.refined	INHBB	deCODESoma	2	3.03445e-06	2.40464	2	0.300496	-0.82966	0.231496	0.173227	0.734986	1	0.391272	3	Inverse variance weighted (fixed effects)	P09529	Inhibin bB chain
EGFR--eur.annotated.liftover.hg38.refined	INHBB	deCODESoma	2	3.03445e-06	2.40464	2	0.300496	-0.82966	0.231496	0.173227	0.734986	1	0.391272	3	Inverse variance weighted (fixed effects)	P09529	Inhibin bB chain
EGFR--eur.annotated.liftover.hg38.refined	INHBC	deCODESoma	12	0.000133228	81.6735	1	1.60535e-19	NA	NA	NA	NA	NA	NA	2	Inverse variance weighted (fixed effects)	P55103	INHBC
EGFR--eur.annotated.liftover.hg38.refined	INHBC	deCODESoma	12	0.000133228	81.6735	1	1.60535e-19	NA	NA	NA	NA	NA	NA	2	Inverse variance weighted (fixed effects)	P55103	INHBC
EGFR--eur.annotated.liftover.hg38.refined	INHBC	deCODESoma	12	0.029006	NA	NA	NA	NA	NA	NA	NA	NA	NA	1	Wald ratio	P55103	INHBC
EGFR--eur.annotated.liftover.hg38.refined	INPP5B	deCODESoma	1	0.300037	NA	NA	NA	NA	NA	NA	NA	NA	NA	1	Wald ratio	P32019	I5P2
EGFR--eur.annotated.liftover.hg38.refined	INSL3	deCODESoma	19	0.547233	NA	NA	NA	NA	NA	NA	NA	NA	NA	1	Wald ratio	P51460	INSL3
EGFR--eur.annotated.liftover.hg38.refined	INSL5	deCODESoma	1	0.992331	NA	NA	NA	NA	NA	NA	NA	NA	NA	1	Wald ratio	Q9Y5Q6	INSL5
EGFR--eur.annotated.liftover.hg38.refined	IRAK4	deCODESoma	12	0.801652	NA	NA	NA	NA	NA	NA	NA	NA	NA	1	Wald ratio	Q9NWZ3	IRAK4
EGFR--eur.annotated.liftover.hg38.refined	IRF2	deCODESoma	4	0.600918	NA	NA	NA	NA	NA	NA	NA	NA	NA	1	Wald ratio	P14316	IRF2
EGFR--eur.annotated.liftover.hg38.refined	IRF3	deCODESoma	19	0.260742	NA	NA	NA	NA	NA	NA	NA	NA	NA	1	Wald ratio	Q14653	IRF-3
EGFR--eur.annotated.liftover.hg38.refined	ISCU	deCODESoma	12	0.899261	NA	NA	NA	NA	NA	NA	NA	NA	NA	1	Wald ratio	Q9H1K1	ISCU
EGFR--eur.annotated.liftover.hg38.refined	ISG15	deCODESoma	1	0.249965	5.22083	1	0.0223179	NA	NA	NA	NA	NA	NA	2	Inverse variance weighted (fixed effects)	P05161	UCRP
EGFR--eur.annotated.liftover.hg38.refined	ISG15	deCODESoma	1	0.249965	5.22083	1	0.0223179	NA	NA	NA	NA	NA	NA	2	Inverse variance weighted (fixed effects)	P05161	UCRP
EGFR--eur.annotated.liftover.hg38.refined	ISLR2	deCODESoma	15	3.45982e-14	0.00010657	1	0.991763	NA	NA	NA	NA	NA	NA	2	Inverse variance weighted (fixed effects)	Q6UXK2	ISLR2
EGFR--eur.annotated.liftover.hg38.refined	ISLR2	deCODESoma	15	3.45982e-14	0.00010657	1	0.991763	NA	NA	NA	NA	NA	NA	2	Inverse variance weighted (fixed effects)	Q6UXK2	ISLR2
EGFR--eur.annotated.liftover.hg38.refined	ISOC1	deCODESoma	5	0.94187	NA	NA	NA	NA	NA	NA	NA	NA	NA	1	Wald ratio	Q96CN7	ISOC1
EGFR--eur.annotated.liftover.hg38.refined	ITGA2	deCODESoma	5	0.231976	NA	NA	NA	NA	NA	NA	NA	NA	NA	1	Wald ratio	P17301	Integrin alpha-2
EGFR--eur.annotated.liftover.hg38.refined	ITIH1	deCODESoma	3	0.00168506	0.035719	2	0.982299	0.132246	0.217111	0.651708	0.0233428	1	0.878569	3	Inverse variance weighted (fixed effects)	P19827	ITI heavy chain H1
EGFR--eur.annotated.liftover.hg38.refined	ITIH1	deCODESoma	3	0.00168506	0.035719	2	0.982299	0.132246	0.217111	0.651708	0.0233428	1	0.878569	3	Inverse variance weighted (fixed effects)	P19827	ITI heavy chain H1
EGFR--eur.annotated.liftover.hg38.refined	ITIH1	deCODESoma	3	0.00168506	0.035719	2	0.982299	0.132246	0.217111	0.651708	0.0233428	1	0.878569	3	Inverse variance weighted (fixed effects)	P19827	ITI heavy chain H1
EGFR--eur.annotated.liftover.hg38.refined	ITIH2	deCODESoma	10	0.766576	0.0519985	1	0.819622	NA	NA	NA	NA	NA	NA	2	Inverse variance weighted (fixed effects)	P19823	ITI heavy chain H2
EGFR--eur.annotated.liftover.hg38.refined	ITIH2	deCODESoma	10	0.766576	0.0519985	1	0.819622	NA	NA	NA	NA	NA	NA	2	Inverse variance weighted (fixed effects)	P19823	ITI heavy chain H2
EGFR--eur.annotated.liftover.hg38.refined	ITIH3	deCODESoma	3	0.923409	15.6005	5	0.00808215	0.0926086	0.290154	0.76557	15.0309	4	0.00463763	6	Inverse variance weighted (fixed effects)	Q06033	ITIH3
EGFR--eur.annotated.liftover.hg38.refined	ITIH3	deCODESoma	3	0.923409	15.6005	5	0.00808215	0.0926086	0.290154	0.76557	15.0309	4	0.00463763	6	Inverse variance weighted (fixed effects)	Q06033	ITIH3
EGFR--eur.annotated.liftover.hg38.refined	ITIH3	deCODESoma	3	0.923409	15.6005	5	0.00808215	0.0926086	0.290154	0.76557	15.0309	4	0.00463763	6	Inverse variance weighted (fixed effects)	Q06033	ITIH3
EGFR--eur.annotated.liftover.hg38.refined	ITIH3	deCODESoma	3	0.923409	15.6005	5	0.00808215	0.0926086	0.290154	0.76557	15.0309	4	0.00463763	6	Inverse variance weighted (fixed effects)	Q06033	ITIH3
EGFR--eur.annotated.liftover.hg38.refined	ITIH3	deCODESoma	3	0.923409	15.6005	5	0.00808215	0.0926086	0.290154	0.76557	15.0309	4	0.00463763	6	Inverse variance weighted (fixed effects)	Q06033	ITIH3
EGFR--eur.annotated.liftover.hg38.refined	ITIH3	deCODESoma	3	0.923409	15.6005	5	0.00808215	0.0926086	0.290154	0.76557	15.0309	4	0.00463763	6	Inverse variance weighted (fixed effects)	Q06033	ITIH3
EGFR--eur.annotated.liftover.hg38.refined	ITIH4	deCODESoma	3	0.0412936	14.9823	4	0.0047381	-0.355714	0.75316	0.668947	14.5477	3	0.002247	5	Inverse variance weighted (fixed effects)	Q14624	ITI heavy chain H4
EGFR--eur.annotated.liftover.hg38.refined	ITIH4	deCODESoma	3	0.0412936	14.9823	4	0.0047381	-0.355714	0.75316	0.668947	14.5477	3	0.002247	5	Inverse variance weighted (fixed effects)	Q14624	ITI heavy chain H4
EGFR--eur.annotated.liftover.hg38.refined	ITIH4	deCODESoma	3	0.0412936	14.9823	4	0.0047381	-0.355714	0.75316	0.668947	14.5477	3	0.002247	5	Inverse variance weighted (fixed effects)	Q14624	ITI heavy chain H4
EGFR--eur.annotated.liftover.hg38.refined	ITIH4	deCODESoma	3	0.0412936	14.9823	4	0.0047381	-0.355714	0.75316	0.668947	14.5477	3	0.002247	5	Inverse variance weighted (fixed effects)	Q14624	ITI heavy chain H4
EGFR--eur.annotated.liftover.hg38.refined	ITIH4	deCODESoma	3	0.0412936	14.9823	4	0.0047381	-0.355714	0.75316	0.668947	14.5477	3	0.002247	5	Inverse variance weighted (fixed effects)	Q14624	ITI heavy chain H4
EGFR--eur.annotated.liftover.hg38.refined	ITIH5	deCODESoma	10	0.878362	4.40243	6	0.622387	0.0543298	0.185301	0.78115	4.40215	5	0.493081	7	Inverse variance weighted (fixed effects)	Q86UX2	ITIH5
EGFR--eur.annotated.liftover.hg38.refined	ITIH5	deCODESoma	10	0.878362	4.40243	6	0.622387	0.0543298	0.185301	0.78115	4.40215	5	0.493081	7	Inverse variance weighted (fixed effects)	Q86UX2	ITIH5
EGFR--eur.annotated.liftover.hg38.refined	ITIH5	deCODESoma	10	0.878362	4.40243	6	0.622387	0.0543298	0.185301	0.78115	4.40215	5	0.493081	7	Inverse variance weighted (fixed effects)	Q86UX2	ITIH5
EGFR--eur.annotated.liftover.hg38.refined	ITIH5	deCODESoma	10	0.878362	4.40243	6	0.622387	0.0543298	0.185301	0.78115	4.40215	5	0.493081	7	Inverse variance weighted (fixed effects)	Q86UX2	ITIH5
EGFR--eur.annotated.liftover.hg38.refined	ITIH5	deCODESoma	10	0.878362	4.40243	6	0.622387	0.0543298	0.185301	0.78115	4.40215	5	0.493081	7	Inverse variance weighted (fixed effects)	Q86UX2	ITIH5
EGFR--eur.annotated.liftover.hg38.refined	ITIH5	deCODESoma	10	0.878362	4.40243	6	0.622387	0.0543298	0.185301	0.78115	4.40215	5	0.493081	7	Inverse variance weighted (fixed effects)	Q86UX2	ITIH5
EGFR--eur.annotated.liftover.hg38.refined	ITIH5	deCODESoma	10	0.878362	4.40243	6	0.622387	0.0543298	0.185301	0.78115	4.40215	5	0.493081	7	Inverse variance weighted (fixed effects)	Q86UX2	ITIH5
EGFR--eur.annotated.liftover.hg38.refined	ITLN1	deCODESoma	1	0.877067	0.62862	1	0.427862	NA	NA	NA	NA	NA	NA	2	Inverse variance weighted (fixed effects)	Q8WWA0	Omentin
EGFR--eur.annotated.liftover.hg38.refined	ITLN1	deCODESoma	1	0.877067	0.62862	1	0.427862	NA	NA	NA	NA	NA	NA	2	Inverse variance weighted (fixed effects)	Q8WWA0	Omentin
EGFR--eur.annotated.liftover.hg38.refined	ITPA	deCODESoma	20	0.37115	2.59966	3	0.457549	-0.0874591	0.064772	0.309436	2.45007	2	0.293748	4	Inverse variance weighted (fixed effects)	Q9BY32	Inosine triphosphatase
EGFR--eur.annotated.liftover.hg38.refined	ITPA	deCODESoma	20	0.37115	2.59966	3	0.457549	-0.0874591	0.064772	0.309436	2.45007	2	0.293748	4	Inverse variance weighted (fixed effects)	Q9BY32	Inosine triphosphatase
EGFR--eur.annotated.liftover.hg38.refined	ITPA	deCODESoma	20	0.37115	2.59966	3	0.457549	-0.0874591	0.064772	0.309436	2.45007	2	0.293748	4	Inverse variance weighted (fixed effects)	Q9BY32	Inosine triphosphatase
EGFR--eur.annotated.liftover.hg38.refined	ITPA	deCODESoma	20	0.37115	2.59966	3	0.457549	-0.0874591	0.064772	0.309436	2.45007	2	0.293748	4	Inverse variance weighted (fixed effects)	Q9BY32	Inosine triphosphatase
EGFR--eur.annotated.liftover.hg38.refined	ITPKA	deCODESoma	15	5.13788e-09	NA	NA	NA	NA	NA	NA	NA	NA	NA	1	Wald ratio	P23677	IP3KA
EGFR--eur.annotated.liftover.hg38.refined	IVD	deCODESoma	15	0.02826	NA	NA	NA	NA	NA	NA	NA	NA	NA	1	Wald ratio	P26440	IVD
EGFR--eur.annotated.liftover.hg38.refined	JAG1	deCODESoma	20	0.955978	NA	NA	NA	NA	NA	NA	NA	NA	NA	1	Wald ratio	P78504	JAG1
EGFR--eur.annotated.liftover.hg38.refined	JMJD6	deCODESoma	17	0.781191	NA	NA	NA	NA	NA	NA	NA	NA	NA	1	Wald ratio	Q6NYC1	JMJD6
EGFR--eur.annotated.liftover.hg38.refined	JUND	deCODESoma	19	0.0176338	NA	NA	NA	NA	NA	NA	NA	NA	NA	1	Wald ratio	P17535	jun-D
EGFR--eur.annotated.liftover.hg38.refined	KCNAB2	deCODESoma	1	0.824382	NA	NA	NA	NA	NA	NA	NA	NA	NA	1	Wald ratio	Q13303	KCAB2
EGFR--eur.annotated.liftover.hg38.refined	KDELC2	deCODESoma	11	0.908254	2.19095	1	0.138824	NA	NA	NA	NA	NA	NA	2	Inverse variance weighted (fixed effects)	Q7Z4H8	KDEL2
EGFR--eur.annotated.liftover.hg38.refined	KDELC2	deCODESoma	11	0.908254	2.19095	1	0.138824	NA	NA	NA	NA	NA	NA	2	Inverse variance weighted (fixed effects)	Q7Z4H8	KDEL2
EGFR--eur.annotated.liftover.hg38.refined	KDR	deCODESoma	4	0.691827	4.36144	4	0.359294	0.247415	0.131957	0.157477	2.40495	3	0.492714	5	Inverse variance weighted (fixed effects)	P35968	VEGF sR2
EGFR--eur.annotated.liftover.hg38.refined	KDR	deCODESoma	4	0.691827	4.36144	4	0.359294	0.247415	0.131957	0.157477	2.40495	3	0.492714	5	Inverse variance weighted (fixed effects)	P35968	VEGF sR2
EGFR--eur.annotated.liftover.hg38.refined	KDR	deCODESoma	4	0.691827	4.36144	4	0.359294	0.247415	0.131957	0.157477	2.40495	3	0.492714	5	Inverse variance weighted (fixed effects)	P35968	VEGF sR2
EGFR--eur.annotated.liftover.hg38.refined	KDR	deCODESoma	4	0.691827	4.36144	4	0.359294	0.247415	0.131957	0.157477	2.40495	3	0.492714	5	Inverse variance weighted (fixed effects)	P35968	VEGF sR2
EGFR--eur.annotated.liftover.hg38.refined	KDR	deCODESoma	4	0.691827	4.36144	4	0.359294	0.247415	0.131957	0.157477	2.40495	3	0.492714	5	Inverse variance weighted (fixed effects)	P35968	VEGF sR2
EGFR--eur.annotated.liftover.hg38.refined	KIAA1161	deCODESoma	9	0.924055	NA	NA	NA	NA	NA	NA	NA	NA	NA	1	Wald ratio	Q6NSJ0	K1161
EGFR--eur.annotated.liftover.hg38.refined	KIAA1467	deCODESoma	12	0.272688	1.42966	1	0.23182	NA	NA	NA	NA	NA	NA	2	Inverse variance weighted (fixed effects)	A2RU67	K1467
EGFR--eur.annotated.liftover.hg38.refined	KIAA1467	deCODESoma	12	0.272688	1.42966	1	0.23182	NA	NA	NA	NA	NA	NA	2	Inverse variance weighted (fixed effects)	A2RU67	K1467
EGFR--eur.annotated.liftover.hg38.refined	KIAA1549L	deCODESoma	11	0.533335	4.74992	2	0.0930182	0.0289338	0.358496	0.94873	4.64017	1	0.031232	3	Inverse variance weighted (fixed effects)	Q6ZVL6	K154L
EGFR--eur.annotated.liftover.hg38.refined	KIAA1549L	deCODESoma	11	0.533335	4.74992	2	0.0930182	0.0289338	0.358496	0.94873	4.64017	1	0.031232	3	Inverse variance weighted (fixed effects)	Q6ZVL6	K154L
EGFR--eur.annotated.liftover.hg38.refined	KIAA1549L	deCODESoma	11	0.533335	4.74992	2	0.0930182	0.0289338	0.358496	0.94873	4.64017	1	0.031232	3	Inverse variance weighted (fixed effects)	Q6ZVL6	K154L
EGFR--eur.annotated.liftover.hg38.refined	KIAA2013	deCODESoma	1	0.0624596	NA	NA	NA	NA	NA	NA	NA	NA	NA	1	Wald ratio	Q8IYS2	K2013
EGFR--eur.annotated.liftover.hg38.refined	KIR2DL2	deCODESoma	19	0.99334	NA	NA	NA	NA	NA	NA	NA	NA	NA	1	Wald ratio	P43627	KI2L2
EGFR--eur.annotated.liftover.hg38.refined	KIR2DL3	deCODESoma	19	0.917832	1.48288	2	0.476428	-0.200012	0.161535	0.432503	0.123947	1	0.724793	3	Inverse variance weighted (fixed effects)	P43628	KI2L3
EGFR--eur.annotated.liftover.hg38.refined	KIR2DL3	deCODESoma	19	0.917832	1.48288	2	0.476428	-0.200012	0.161535	0.432503	0.123947	1	0.724793	3	Inverse variance weighted (fixed effects)	P43628	KI2L3
EGFR--eur.annotated.liftover.hg38.refined	KIR2DL3	deCODESoma	19	0.917832	1.48288	2	0.476428	-0.200012	0.161535	0.432503	0.123947	1	0.724793	3	Inverse variance weighted (fixed effects)	P43628	KI2L3
EGFR--eur.annotated.liftover.hg38.refined	KIR2DL4	deCODESoma	19	0.625875	1.04258	1	0.307221	NA	NA	NA	NA	NA	NA	2	Inverse variance weighted (fixed effects)	Q99706	KI2L4
EGFR--eur.annotated.liftover.hg38.refined	KIR2DL4	deCODESoma	19	0.625875	1.04258	1	0.307221	NA	NA	NA	NA	NA	NA	2	Inverse variance weighted (fixed effects)	Q99706	KI2L4
EGFR--eur.annotated.liftover.hg38.refined	KIR2DS2	deCODESoma	19	0.908024	NA	NA	NA	NA	NA	NA	NA	NA	NA	1	Wald ratio	P43631	KI2S2
EGFR--eur.annotated.liftover.hg38.refined	KIRREL2	deCODESoma	19	0.963516	0.11849	1	0.730678	NA	NA	NA	NA	NA	NA	2	Inverse variance weighted (fixed effects)	Q6UWL6	KIRR2
EGFR--eur.annotated.liftover.hg38.refined	KIRREL2	deCODESoma	19	0.963516	0.11849	1	0.730678	NA	NA	NA	NA	NA	NA	2	Inverse variance weighted (fixed effects)	Q6UWL6	KIRR2
EGFR--eur.annotated.liftover.hg38.refined	KIRREL3	deCODESoma	11	0.802549	NA	NA	NA	NA	NA	NA	NA	NA	NA	1	Wald ratio	Q8IZU9	KIRR3
EGFR--eur.annotated.liftover.hg38.refined	KL	deCODESoma	13	0.272688	3.88137	3	0.274562	0.0865368	0.401298	0.84926	1.75281	2	0.416277	4	Inverse variance weighted (fixed effects)	Q9UEF7	KLOTHO
EGFR--eur.annotated.liftover.hg38.refined	KL	deCODESoma	13	0.272688	3.88137	3	0.274562	0.0865368	0.401298	0.84926	1.75281	2	0.416277	4	Inverse variance weighted (fixed effects)	Q9UEF7	KLOTHO
EGFR--eur.annotated.liftover.hg38.refined	KL	deCODESoma	13	0.272688	3.88137	3	0.274562	0.0865368	0.401298	0.84926	1.75281	2	0.416277	4	Inverse variance weighted (fixed effects)	Q9UEF7	KLOTHO
EGFR--eur.annotated.liftover.hg38.refined	KL	deCODESoma	13	0.272688	3.88137	3	0.274562	0.0865368	0.401298	0.84926	1.75281	2	0.416277	4	Inverse variance weighted (fixed effects)	Q9UEF7	KLOTHO
EGFR--eur.annotated.liftover.hg38.refined	KLB	deCODESoma	4	0.085487	28.0101	7	0.000218971	0.00175805	0.164618	0.991825	26.2547	6	0.000199583	8	Inverse variance weighted (fixed effects)	Q86Z14	KLOTB
EGFR--eur.annotated.liftover.hg38.refined	KLB	deCODESoma	4	0.085487	28.0101	7	0.000218971	0.00175805	0.164618	0.991825	26.2547	6	0.000199583	8	Inverse variance weighted (fixed effects)	Q86Z14	KLOTB
EGFR--eur.annotated.liftover.hg38.refined	KLB	deCODESoma	4	0.085487	28.0101	7	0.000218971	0.00175805	0.164618	0.991825	26.2547	6	0.000199583	8	Inverse variance weighted (fixed effects)	Q86Z14	KLOTB
EGFR--eur.annotated.liftover.hg38.refined	KLB	deCODESoma	4	0.085487	28.0101	7	0.000218971	0.00175805	0.164618	0.991825	26.2547	6	0.000199583	8	Inverse variance weighted (fixed effects)	Q86Z14	KLOTB
EGFR--eur.annotated.liftover.hg38.refined	KLB	deCODESoma	4	0.085487	28.0101	7	0.000218971	0.00175805	0.164618	0.991825	26.2547	6	0.000199583	8	Inverse variance weighted (fixed effects)	Q86Z14	KLOTB
EGFR--eur.annotated.liftover.hg38.refined	KLB	deCODESoma	4	0.085487	28.0101	7	0.000218971	0.00175805	0.164618	0.991825	26.2547	6	0.000199583	8	Inverse variance weighted (fixed effects)	Q86Z14	KLOTB
EGFR--eur.annotated.liftover.hg38.refined	KLB	deCODESoma	4	0.085487	28.0101	7	0.000218971	0.00175805	0.164618	0.991825	26.2547	6	0.000199583	8	Inverse variance weighted (fixed effects)	Q86Z14	KLOTB
EGFR--eur.annotated.liftover.hg38.refined	KLB	deCODESoma	4	0.085487	28.0101	7	0.000218971	0.00175805	0.164618	0.991825	26.2547	6	0.000199583	8	Inverse variance weighted (fixed effects)	Q86Z14	KLOTB
EGFR--eur.annotated.liftover.hg38.refined	KLC1	deCODESoma	14	0.804001	NA	NA	NA	NA	NA	NA	NA	NA	NA	1	Wald ratio	Q07866	KLC1
EGFR--eur.annotated.liftover.hg38.refined	KLK10	deCODESoma	19	0.796826	5.48555	7	0.600927	0.027863	0.0850834	0.754431	5.38585	6	0.49536	8	Inverse variance weighted (fixed effects)	O43240	kallikrein 10
EGFR--eur.annotated.liftover.hg38.refined	KLK10	deCODESoma	19	0.796826	5.48555	7	0.600927	0.027863	0.0850834	0.754431	5.38585	6	0.49536	8	Inverse variance weighted (fixed effects)	O43240	kallikrein 10
EGFR--eur.annotated.liftover.hg38.refined	KLK10	deCODESoma	19	0.796826	5.48555	7	0.600927	0.027863	0.0850834	0.754431	5.38585	6	0.49536	8	Inverse variance weighted (fixed effects)	O43240	kallikrein 10
EGFR--eur.annotated.liftover.hg38.refined	KLK10	deCODESoma	19	0.796826	5.48555	7	0.600927	0.027863	0.0850834	0.754431	5.38585	6	0.49536	8	Inverse variance weighted (fixed effects)	O43240	kallikrein 10
EGFR--eur.annotated.liftover.hg38.refined	KLK10	deCODESoma	19	0.796826	5.48555	7	0.600927	0.027863	0.0850834	0.754431	5.38585	6	0.49536	8	Inverse variance weighted (fixed effects)	O43240	kallikrein 10
EGFR--eur.annotated.liftover.hg38.refined	KLK10	deCODESoma	19	0.796826	5.48555	7	0.600927	0.027863	0.0850834	0.754431	5.38585	6	0.49536	8	Inverse variance weighted (fixed effects)	O43240	kallikrein 10
EGFR--eur.annotated.liftover.hg38.refined	KLK10	deCODESoma	19	0.796826	5.48555	7	0.600927	0.027863	0.0850834	0.754431	5.38585	6	0.49536	8	Inverse variance weighted (fixed effects)	O43240	kallikrein 10
EGFR--eur.annotated.liftover.hg38.refined	KLK10	deCODESoma	19	0.796826	5.48555	7	0.600927	0.027863	0.0850834	0.754431	5.38585	6	0.49536	8	Inverse variance weighted (fixed effects)	O43240	kallikrein 10
EGFR--eur.annotated.liftover.hg38.refined	KLK11	deCODESoma	19	0.99334	2.02113	3	0.568033	0.0325505	0.0635219	0.659332	1.60638	2	0.447898	4	Inverse variance weighted (fixed effects)	Q9UBX7	Kallikrein 11
EGFR--eur.annotated.liftover.hg38.refined	KLK11	deCODESoma	19	0.99334	2.02113	3	0.568033	0.0325505	0.0635219	0.659332	1.60638	2	0.447898	4	Inverse variance weighted (fixed effects)	Q9UBX7	Kallikrein 11
EGFR--eur.annotated.liftover.hg38.refined	KLK11	deCODESoma	19	0.99334	2.02113	3	0.568033	0.0325505	0.0635219	0.659332	1.60638	2	0.447898	4	Inverse variance weighted (fixed effects)	Q9UBX7	Kallikrein 11
EGFR--eur.annotated.liftover.hg38.refined	KLK11	deCODESoma	19	0.99334	2.02113	3	0.568033	0.0325505	0.0635219	0.659332	1.60638	2	0.447898	4	Inverse variance weighted (fixed effects)	Q9UBX7	Kallikrein 11
EGFR--eur.annotated.liftover.hg38.refined	KLK12	deCODESoma	19	0.953143	NA	NA	NA	NA	NA	NA	NA	NA	NA	1	Wald ratio	Q9UKR0	kallikrein 12
EGFR--eur.annotated.liftover.hg38.refined	KLK13	deCODESoma	19	0.983382	1.48894	3	0.684826	-0.0305	0.181482	0.881993	1.47345	2	0.478678	4	Inverse variance weighted (fixed effects)	Q9UKR3	kallikrein 13
EGFR--eur.annotated.liftover.hg38.refined	KLK13	deCODESoma	19	0.983382	1.48894	3	0.684826	-0.0305	0.181482	0.881993	1.47345	2	0.478678	4	Inverse variance weighted (fixed effects)	Q9UKR3	kallikrein 13
EGFR--eur.annotated.liftover.hg38.refined	KLK13	deCODESoma	19	0.983382	1.48894	3	0.684826	-0.0305	0.181482	0.881993	1.47345	2	0.478678	4	Inverse variance weighted (fixed effects)	Q9UKR3	kallikrein 13
EGFR--eur.annotated.liftover.hg38.refined	KLK13	deCODESoma	19	0.983382	1.48894	3	0.684826	-0.0305	0.181482	0.881993	1.47345	2	0.478678	4	Inverse variance weighted (fixed effects)	Q9UKR3	kallikrein 13
EGFR--eur.annotated.liftover.hg38.refined	KLK14	deCODESoma	19	0.918905	7.98637	10	0.630168	-0.117563	0.204171	0.578855	7.83403	9	0.550955	11	Inverse variance weighted (fixed effects)	Q9P0G3	kallikrein 14
EGFR--eur.annotated.liftover.hg38.refined	KLK14	deCODESoma	19	0.918905	7.98637	10	0.630168	-0.117563	0.204171	0.578855	7.83403	9	0.550955	11	Inverse variance weighted (fixed effects)	Q9P0G3	kallikrein 14
EGFR--eur.annotated.liftover.hg38.refined	KLK14	deCODESoma	19	0.918905	7.98637	10	0.630168	-0.117563	0.204171	0.578855	7.83403	9	0.550955	11	Inverse variance weighted (fixed effects)	Q9P0G3	kallikrein 14
EGFR--eur.annotated.liftover.hg38.refined	KLK14	deCODESoma	19	0.918905	7.98637	10	0.630168	-0.117563	0.204171	0.578855	7.83403	9	0.550955	11	Inverse variance weighted (fixed effects)	Q9P0G3	kallikrein 14
EGFR--eur.annotated.liftover.hg38.refined	KLK14	deCODESoma	19	0.918905	7.98637	10	0.630168	-0.117563	0.204171	0.578855	7.83403	9	0.550955	11	Inverse variance weighted (fixed effects)	Q9P0G3	kallikrein 14
EGFR--eur.annotated.liftover.hg38.refined	KLK14	deCODESoma	19	0.918905	7.98637	10	0.630168	-0.117563	0.204171	0.578855	7.83403	9	0.550955	11	Inverse variance weighted (fixed effects)	Q9P0G3	kallikrein 14
EGFR--eur.annotated.liftover.hg38.refined	KLK14	deCODESoma	19	0.918905	7.98637	10	0.630168	-0.117563	0.204171	0.578855	7.83403	9	0.550955	11	Inverse variance weighted (fixed effects)	Q9P0G3	kallikrein 14
EGFR--eur.annotated.liftover.hg38.refined	KLK14	deCODESoma	19	0.918905	7.98637	10	0.630168	-0.117563	0.204171	0.578855	7.83403	9	0.550955	11	Inverse variance weighted (fixed effects)	Q9P0G3	kallikrein 14
EGFR--eur.annotated.liftover.hg38.refined	KLK14	deCODESoma	19	0.918905	7.98637	10	0.630168	-0.117563	0.204171	0.578855	7.83403	9	0.550955	11	Inverse variance weighted (fixed effects)	Q9P0G3	kallikrein 14
EGFR--eur.annotated.liftover.hg38.refined	KLK14	deCODESoma	19	0.918905	7.98637	10	0.630168	-0.117563	0.204171	0.578855	7.83403	9	0.550955	11	Inverse variance weighted (fixed effects)	Q9P0G3	kallikrein 14
EGFR--eur.annotated.liftover.hg38.refined	KLK14	deCODESoma	19	0.918905	7.98637	10	0.630168	-0.117563	0.204171	0.578855	7.83403	9	0.550955	11	Inverse variance weighted (fixed effects)	Q9P0G3	kallikrein 14
EGFR--eur.annotated.liftover.hg38.refined	KLK15	deCODESoma	19	0.433166	NA	NA	NA	NA	NA	NA	NA	NA	NA	1	Wald ratio	Q9H2R5	kallikrein 15
EGFR--eur.annotated.liftover.hg38.refined	KLK7	deCODESoma	19	0.884731	0.174271	4	0.996417	0.0505832	0.17593	0.792432	0.171195	3	0.9821	5	Inverse variance weighted (fixed effects)	P49862	Kallikrein 7
EGFR--eur.annotated.liftover.hg38.refined	KLK7	deCODESoma	19	0.884731	0.174271	4	0.996417	0.0505832	0.17593	0.792432	0.171195	3	0.9821	5	Inverse variance weighted (fixed effects)	P49862	Kallikrein 7
EGFR--eur.annotated.liftover.hg38.refined	KLK7	deCODESoma	19	0.884731	0.174271	4	0.996417	0.0505832	0.17593	0.792432	0.171195	3	0.9821	5	Inverse variance weighted (fixed effects)	P49862	Kallikrein 7
EGFR--eur.annotated.liftover.hg38.refined	KLK7	deCODESoma	19	0.884731	0.174271	4	0.996417	0.0505832	0.17593	0.792432	0.171195	3	0.9821	5	Inverse variance weighted (fixed effects)	P49862	Kallikrein 7
EGFR--eur.annotated.liftover.hg38.refined	KLK7	deCODESoma	19	0.884731	0.174271	4	0.996417	0.0505832	0.17593	0.792432	0.171195	3	0.9821	5	Inverse variance weighted (fixed effects)	P49862	Kallikrein 7
EGFR--eur.annotated.liftover.hg38.refined	KLK8	deCODESoma	19	0.813178	3.3614	3	0.339188	-0.121218	0.156815	0.52038	3.15439	2	0.206554	4	Inverse variance weighted (fixed effects)	O60259	kallikrein 8
EGFR--eur.annotated.liftover.hg38.refined	KLK8	deCODESoma	19	0.813178	3.3614	3	0.339188	-0.121218	0.156815	0.52038	3.15439	2	0.206554	4	Inverse variance weighted (fixed effects)	O60259	kallikrein 8
EGFR--eur.annotated.liftover.hg38.refined	KLK8	deCODESoma	19	0.813178	3.3614	3	0.339188	-0.121218	0.156815	0.52038	3.15439	2	0.206554	4	Inverse variance weighted (fixed effects)	O60259	kallikrein 8
EGFR--eur.annotated.liftover.hg38.refined	KLK8	deCODESoma	19	0.813178	3.3614	3	0.339188	-0.121218	0.156815	0.52038	3.15439	2	0.206554	4	Inverse variance weighted (fixed effects)	O60259	kallikrein 8
EGFR--eur.annotated.liftover.hg38.refined	KLKB1	deCODESoma	4	0.920413	3.36774	4	0.498271	0.188436	0.10672	0.175623	0.144389	3	0.986024	5	Inverse variance weighted (fixed effects)	P03952	Prekallikrein
EGFR--eur.annotated.liftover.hg38.refined	KLKB1	deCODESoma	4	0.920413	3.36774	4	0.498271	0.188436	0.10672	0.175623	0.144389	3	0.986024	5	Inverse variance weighted (fixed effects)	P03952	Prekallikrein
EGFR--eur.annotated.liftover.hg38.refined	KLKB1	deCODESoma	4	0.920413	3.36774	4	0.498271	0.188436	0.10672	0.175623	0.144389	3	0.986024	5	Inverse variance weighted (fixed effects)	P03952	Prekallikrein
EGFR--eur.annotated.liftover.hg38.refined	KLKB1	deCODESoma	4	0.920413	3.36774	4	0.498271	0.188436	0.10672	0.175623	0.144389	3	0.986024	5	Inverse variance weighted (fixed effects)	P03952	Prekallikrein
EGFR--eur.annotated.liftover.hg38.refined	KLKB1	deCODESoma	4	0.920413	3.36774	4	0.498271	0.188436	0.10672	0.175623	0.144389	3	0.986024	5	Inverse variance weighted (fixed effects)	P03952	Prekallikrein
EGFR--eur.annotated.liftover.hg38.refined	KLRB1	deCODESoma	12	0.946843	NA	NA	NA	NA	NA	NA	NA	NA	NA	1	Wald ratio	Q12918	KLRB1
EGFR--eur.annotated.liftover.hg38.refined	KNG1	deCODESoma	3	0.000171001	30.3754	2	2.53546e-07	-1.77946	0.273468	0.0970764	0.000191587	1	0.988956	3	Inverse variance weighted (fixed effects)	P01042	\\Kininogen, HMW, Two Chain\\\\\\"
EGFR--eur.annotated.liftover.hg38.refined	KNG1	deCODESoma	3	0.000171001	30.3754	2	2.53546e-07	-1.77946	0.273468	0.0970764	0.000191587	1	0.988956	3	Inverse variance weighted (fixed effects)	P01042	\\Kininogen, HMW, Two Chain\\\\\\"
EGFR--eur.annotated.liftover.hg38.refined	KNG1	deCODESoma	3	0.000171001	30.3754	2	2.53546e-07	-1.77946	0.273468	0.0970764	0.000191587	1	0.988956	3	Inverse variance weighted (fixed effects)	P01042	\\Kininogen, HMW, Two Chain\\\\\\"
EGFR--eur.annotated.liftover.hg38.refined	KNG1	deCODESoma	3	0.00249617	NA	NA	NA	-1.77946	0.273468	0.0970764	NA	NA	NA	1	Wald ratio	P01042	Kininostatin
EGFR--eur.annotated.liftover.hg38.refined	KNG1	deCODESoma	3	0.00249617	NA	NA	NA	-1.77946	0.273468	0.0970764	NA	NA	NA	1	Wald ratio	P01042	Kininostatin
EGFR--eur.annotated.liftover.hg38.refined	KNG1	deCODESoma	3	0.00614371	7.95297	1	0.00480084	-1.77946	0.273468	0.0970764	NA	NA	NA	2	Inverse variance weighted (fixed effects)	P01042	\\Kininogen, HMW\\\\\\"
EGFR--eur.annotated.liftover.hg38.refined	KNG1	deCODESoma	3	0.00614371	7.95297	1	0.00480084	NA	NA	NA	NA	NA	NA	2	Inverse variance weighted (fixed effects)	P01042	\\Kininogen, HMW\\\\\\"
EGFR--eur.annotated.liftover.hg38.refined	KPNA2	deCODESoma	17	0.00405347	NA	NA	NA	NA	NA	NA	NA	NA	NA	1	Wald ratio	P52292	Karyopherin-a2
EGFR--eur.annotated.liftover.hg38.refined	KPNA6	deCODESoma	1	0.625875	NA	NA	NA	NA	NA	NA	NA	NA	NA	1	Wald ratio	O60684	IMA7
EGFR--eur.annotated.liftover.hg38.refined	KREMEN1	deCODESoma	22	0.835218	5.2645	2	0.0719163	0.232727	0.120886	0.304986	0.98635	1	0.320636	3	Inverse variance weighted (fixed effects)	Q96MU8	KREM1
EGFR--eur.annotated.liftover.hg38.refined	KREMEN1	deCODESoma	22	0.835218	5.2645	2	0.0719163	0.232727	0.120886	0.304986	0.98635	1	0.320636	3	Inverse variance weighted (fixed effects)	Q96MU8	KREM1
EGFR--eur.annotated.liftover.hg38.refined	KREMEN1	deCODESoma	22	0.835218	5.2645	2	0.0719163	0.232727	0.120886	0.304986	0.98635	1	0.320636	3	Inverse variance weighted (fixed effects)	Q96MU8	KREM1
EGFR--eur.annotated.liftover.hg38.refined	KRT1	deCODESoma	12	0.945838	NA	NA	NA	NA	NA	NA	NA	NA	NA	1	Wald ratio	P04264	Keratin-1
EGFR--eur.annotated.liftover.hg38.refined	KRT5	deCODESoma	12	0.99334	0.146711	1	0.701699	NA	NA	NA	NA	NA	NA	2	Inverse variance weighted (fixed effects)	P13647	K2C5
EGFR--eur.annotated.liftover.hg38.refined	KRT5	deCODESoma	12	0.99334	0.146711	1	0.701699	NA	NA	NA	NA	NA	NA	2	Inverse variance weighted (fixed effects)	P13647	K2C5
EGFR--eur.annotated.liftover.hg38.refined	KYNU	deCODESoma	2	0.732382	0.907317	2	0.6353	-0.0100828	0.125571	0.948991	0.382112	1	0.536475	3	Inverse variance weighted (fixed effects)	Q16719	KYNU
EGFR--eur.annotated.liftover.hg38.refined	KYNU	deCODESoma	2	0.732382	0.907317	2	0.6353	-0.0100828	0.125571	0.948991	0.382112	1	0.536475	3	Inverse variance weighted (fixed effects)	Q16719	KYNU
EGFR--eur.annotated.liftover.hg38.refined	KYNU	deCODESoma	2	0.732382	0.907317	2	0.6353	-0.0100828	0.125571	0.948991	0.382112	1	0.536475	3	Inverse variance weighted (fixed effects)	Q16719	KYNU
EGFR--eur.annotated.liftover.hg38.refined	LAG3	deCODESoma	12	0.851159	4.92616	2	0.0851723	2.44631	3.28762	0.592746	3.31553	1	0.068628	3	Inverse variance weighted (fixed effects)	P18627	LAG-3
EGFR--eur.annotated.liftover.hg38.refined	LAG3	deCODESoma	12	0.851159	4.92616	2	0.0851723	2.44631	3.28762	0.592746	3.31553	1	0.068628	3	Inverse variance weighted (fixed effects)	P18627	LAG-3
EGFR--eur.annotated.liftover.hg38.refined	LAG3	deCODESoma	12	0.851159	4.92616	2	0.0851723	2.44631	3.28762	0.592746	3.31553	1	0.068628	3	Inverse variance weighted (fixed effects)	P18627	LAG-3
EGFR--eur.annotated.liftover.hg38.refined	LAMC2	deCODESoma	1	0.772992	4.36122	3	0.225008	-0.323209	0.305335	0.400769	3.13145	2	0.208937	4	Inverse variance weighted (fixed effects)	Q13753	Laminin gamma-2
EGFR--eur.annotated.liftover.hg38.refined	LAMC2	deCODESoma	1	0.772992	4.36122	3	0.225008	-0.323209	0.305335	0.400769	3.13145	2	0.208937	4	Inverse variance weighted (fixed effects)	Q13753	Laminin gamma-2
EGFR--eur.annotated.liftover.hg38.refined	LAMC2	deCODESoma	1	0.772992	4.36122	3	0.225008	-0.323209	0.305335	0.400769	3.13145	2	0.208937	4	Inverse variance weighted (fixed effects)	Q13753	Laminin gamma-2
EGFR--eur.annotated.liftover.hg38.refined	LAMC2	deCODESoma	1	0.772992	4.36122	3	0.225008	-0.323209	0.305335	0.400769	3.13145	2	0.208937	4	Inverse variance weighted (fixed effects)	Q13753	Laminin gamma-2
EGFR--eur.annotated.liftover.hg38.refined	LARGE	deCODESoma	22	0.980763	NA	NA	NA	NA	NA	NA	NA	NA	NA	1	Wald ratio	O95461	LARGE
EGFR--eur.annotated.liftover.hg38.refined	LAYN	deCODESoma	11	0.381508	NA	NA	NA	NA	NA	NA	NA	NA	NA	1	Wald ratio	Q6UX15	Layilin
EGFR--eur.annotated.liftover.hg38.refined	LBP	deCODESoma	20	0.986429	7.18933	2	0.0274699	-0.228643	0.128667	0.326315	1.38612	1	0.239061	3	Inverse variance weighted (fixed effects)	P18428	LBP
EGFR--eur.annotated.liftover.hg38.refined	LBP	deCODESoma	20	0.986429	7.18933	2	0.0274699	-0.228643	0.128667	0.326315	1.38612	1	0.239061	3	Inverse variance weighted (fixed effects)	P18428	LBP
EGFR--eur.annotated.liftover.hg38.refined	LBP	deCODESoma	20	0.986429	7.18933	2	0.0274699	-0.228643	0.128667	0.326315	1.38612	1	0.239061	3	Inverse variance weighted (fixed effects)	P18428	LBP
EGFR--eur.annotated.liftover.hg38.refined	LCN1	deCODESoma	9	0.929688	NA	NA	NA	NA	NA	NA	NA	NA	NA	1	Wald ratio	P31025	LCN1
EGFR--eur.annotated.liftover.hg38.refined	LCN2	deCODESoma	9	0.89563	NA	NA	NA	NA	NA	NA	NA	NA	NA	1	Wald ratio	P80188	Lipocalin 2
EGFR--eur.annotated.liftover.hg38.refined	LCP1	deCODESoma	13	0.947375	0.0520032	1	0.819614	NA	NA	NA	NA	NA	NA	2	Inverse variance weighted (fixed effects)	P13796	L-plastin
EGFR--eur.annotated.liftover.hg38.refined	LCP1	deCODESoma	13	0.947375	0.0520032	1	0.819614	NA	NA	NA	NA	NA	NA	2	Inverse variance weighted (fixed effects)	P13796	L-plastin
EGFR--eur.annotated.liftover.hg38.refined	LCT	deCODESoma	2	0.0158509	NA	NA	NA	NA	NA	NA	NA	NA	NA	1	Wald ratio	P09848	LPH
EGFR--eur.annotated.liftover.hg38.refined	LDHA	deCODESoma	11	0.754732	NA	NA	NA	NA	NA	NA	NA	NA	NA	1	Wald ratio	P00338	LDHA
EGFR--eur.annotated.liftover.hg38.refined	LDHB	deCODESoma	12	0.47195	0.332887	1	0.563964	NA	NA	NA	NA	NA	NA	2	Inverse variance weighted (fixed effects)	P07195	LDH-H 1
EGFR--eur.annotated.liftover.hg38.refined	LDHB	deCODESoma	12	0.47195	0.332887	1	0.563964	NA	NA	NA	NA	NA	NA	2	Inverse variance weighted (fixed effects)	P07195	LDH-H 1
EGFR--eur.annotated.liftover.hg38.refined	LDHC	deCODESoma	11	0.990583	NA	NA	NA	NA	NA	NA	NA	NA	NA	1	Wald ratio	P07864	LDHC
EGFR--eur.annotated.liftover.hg38.refined	LDLRAP1	deCODESoma	1	0.320443	1.01467	1	0.313787	NA	NA	NA	NA	NA	NA	2	Inverse variance weighted (fixed effects)	Q5SW96	ARH
EGFR--eur.annotated.liftover.hg38.refined	LDLRAP1	deCODESoma	1	0.320443	1.01467	1	0.313787	NA	NA	NA	NA	NA	NA	2	Inverse variance weighted (fixed effects)	Q5SW96	ARH
EGFR--eur.annotated.liftover.hg38.refined	LEAP2	deCODESoma	5	0.122022	11.3684	1	0.000747058	NA	NA	NA	NA	NA	NA	2	Inverse variance weighted (fixed effects)	Q969E1	LEAP2
EGFR--eur.annotated.liftover.hg38.refined	LEAP2	deCODESoma	5	0.122022	11.3684	1	0.000747058	NA	NA	NA	NA	NA	NA	2	Inverse variance weighted (fixed effects)	Q969E1	LEAP2
EGFR--eur.annotated.liftover.hg38.refined	LECT2	deCODESoma	5	0.991529	2.16973	2	0.337947	0.108121	0.0912119	0.446124	0.282876	1	0.594822	3	Inverse variance weighted (fixed effects)	O14960	LECT2
EGFR--eur.annotated.liftover.hg38.refined	LECT2	deCODESoma	5	0.991529	2.16973	2	0.337947	0.108121	0.0912119	0.446124	0.282876	1	0.594822	3	Inverse variance weighted (fixed effects)	O14960	LECT2
EGFR--eur.annotated.liftover.hg38.refined	LECT2	deCODESoma	5	0.991529	2.16973	2	0.337947	0.108121	0.0912119	0.446124	0.282876	1	0.594822	3	Inverse variance weighted (fixed effects)	O14960	LECT2
EGFR--eur.annotated.liftover.hg38.refined	LECT2	deCODESoma	5	0.991529	2.16973	2	0.337947	0.108121	0.0912119	0.446124	0.282876	1	0.594822	3	Inverse variance weighted (fixed effects)	O14960	LECT2
EGFR--eur.annotated.liftover.hg38.refined	LEFTY2	deCODESoma	1	0.929333	2.53966	2	0.280879	-2.02244	1.36738	0.378474	0.465077	1	0.495261	3	Inverse variance weighted (fixed effects)	O00292	Lefty-A
EGFR--eur.annotated.liftover.hg38.refined	LEFTY2	deCODESoma	1	0.929333	2.53966	2	0.280879	-2.02244	1.36738	0.378474	0.465077	1	0.495261	3	Inverse variance weighted (fixed effects)	O00292	Lefty-A
EGFR--eur.annotated.liftover.hg38.refined	LEFTY2	deCODESoma	1	0.929333	2.53966	2	0.280879	0.00171367	0.0726664	0.982666	0.465077	1	0.495261	3	Inverse variance weighted (fixed effects)	O00292	Lefty-A
EGFR--eur.annotated.liftover.hg38.refined	LEFTY2	deCODESoma	1	0.929333	2.53966	2	0.280879	-2.02244	1.36738	0.378474	0.465077	1	0.495261	3	Inverse variance weighted (fixed effects)	O00292	Lefty-A
EGFR--eur.annotated.liftover.hg38.refined	LEFTY2	deCODESoma	1	0.923409	1.08589	4	0.896505	0.00171367	0.0726664	0.982666	1.03622	3	0.792488	5	Inverse variance weighted (fixed effects)	O00292	Lefty-A
EGFR--eur.annotated.liftover.hg38.refined	LEFTY2	deCODESoma	1	0.923409	1.08589	4	0.896505	0.00171367	0.0726664	0.982666	1.03622	3	0.792488	5	Inverse variance weighted (fixed effects)	O00292	Lefty-A
EGFR--eur.annotated.liftover.hg38.refined	LEFTY2	deCODESoma	1	0.923409	1.08589	4	0.896505	0.00171367	0.0726664	0.982666	1.03622	3	0.792488	5	Inverse variance weighted (fixed effects)	O00292	Lefty-A
EGFR--eur.annotated.liftover.hg38.refined	LEFTY2	deCODESoma	1	0.923409	1.08589	4	0.896505	0.00171367	0.0726664	0.982666	1.03622	3	0.792488	5	Inverse variance weighted (fixed effects)	O00292	Lefty-A
EGFR--eur.annotated.liftover.hg38.refined	LEFTY2	deCODESoma	1	0.923409	1.08589	4	0.896505	-2.02244	1.36738	0.378474	1.03622	3	0.792488	5	Inverse variance weighted (fixed effects)	O00292	Lefty-A
EGFR--eur.annotated.liftover.hg38.refined	LEFTY2	deCODESoma	1	0.923409	1.08589	4	0.896505	0.00171367	0.0726664	0.982666	1.03622	3	0.792488	5	Inverse variance weighted (fixed effects)	O00292	Lefty-A
EGFR--eur.annotated.liftover.hg38.refined	LEPR	deCODESoma	1	0.992331	4.67007	2	0.0968072	0.0820377	0.0500343	0.348653	0.104137	1	0.746921	3	Inverse variance weighted (fixed effects)	P48357	sLeptin R
EGFR--eur.annotated.liftover.hg38.refined	LEPR	deCODESoma	1	0.992331	4.67007	2	0.0968072	0.0820377	0.0500343	0.348653	0.104137	1	0.746921	3	Inverse variance weighted (fixed effects)	P48357	sLeptin R
EGFR--eur.annotated.liftover.hg38.refined	LEPR	deCODESoma	1	0.992331	4.67007	2	0.0968072	0.0820377	0.0500343	0.348653	0.104137	1	0.746921	3	Inverse variance weighted (fixed effects)	P48357	sLeptin R
EGFR--eur.annotated.liftover.hg38.refined	LGALS2	deCODESoma	22	0.606943	NA	NA	NA	NA	NA	NA	NA	NA	NA	1	Wald ratio	P05162	Galectin-2
EGFR--eur.annotated.liftover.hg38.refined	LGALS3	deCODESoma	14	0.918905	0.975314	1	0.323358	NA	NA	NA	NA	NA	NA	2	Inverse variance weighted (fixed effects)	P17931	Galectin-3
EGFR--eur.annotated.liftover.hg38.refined	LGALS3	deCODESoma	14	0.918905	0.975314	1	0.323358	NA	NA	NA	NA	NA	NA	2	Inverse variance weighted (fixed effects)	P17931	Galectin-3
EGFR--eur.annotated.liftover.hg38.refined	LGALS3BP	deCODESoma	17	0.888753	7.80571	3	0.0502024	0.395336	0.222272	0.217272	0.469372	2	0.790819	4	Inverse variance weighted (fixed effects)	Q08380	LG3BP
EGFR--eur.annotated.liftover.hg38.refined	LGALS3BP	deCODESoma	17	0.888753	7.80571	3	0.0502024	0.395336	0.222272	0.217272	0.469372	2	0.790819	4	Inverse variance weighted (fixed effects)	Q08380	LG3BP
EGFR--eur.annotated.liftover.hg38.refined	LGALS3BP	deCODESoma	17	0.888753	7.80571	3	0.0502024	0.395336	0.222272	0.217272	0.469372	2	0.790819	4	Inverse variance weighted (fixed effects)	Q08380	LG3BP
EGFR--eur.annotated.liftover.hg38.refined	LGALS3BP	deCODESoma	17	0.888753	7.80571	3	0.0502024	0.395336	0.222272	0.217272	0.469372	2	0.790819	4	Inverse variance weighted (fixed effects)	Q08380	LG3BP
EGFR--eur.annotated.liftover.hg38.refined	LGALS9	deCODESoma	17	0.00985862	2.00921	1	0.156347	NA	NA	NA	NA	NA	NA	2	Inverse variance weighted (fixed effects)	O00182	LEG9
EGFR--eur.annotated.liftover.hg38.refined	LGALS9	deCODESoma	17	0.00985862	2.00921	1	0.156347	NA	NA	NA	NA	NA	NA	2	Inverse variance weighted (fixed effects)	O00182	LEG9
EGFR--eur.annotated.liftover.hg38.refined	LGMN	deCODESoma	14	0.187758	7.54742	7	0.374186	0.426816	0.17162	0.0473551	5.69529	6	0.458174	8	Inverse variance weighted (fixed effects)	Q99538	LGMN
EGFR--eur.annotated.liftover.hg38.refined	LGMN	deCODESoma	14	0.187758	7.54742	7	0.374186	0.426816	0.17162	0.0473551	5.69529	6	0.458174	8	Inverse variance weighted (fixed effects)	Q99538	LGMN
EGFR--eur.annotated.liftover.hg38.refined	LGMN	deCODESoma	14	0.187758	7.54742	7	0.374186	0.426816	0.17162	0.0473551	5.69529	6	0.458174	8	Inverse variance weighted (fixed effects)	Q99538	LGMN
EGFR--eur.annotated.liftover.hg38.refined	LGMN	deCODESoma	14	0.187758	7.54742	7	0.374186	0.426816	0.17162	0.0473551	5.69529	6	0.458174	8	Inverse variance weighted (fixed effects)	Q99538	LGMN
EGFR--eur.annotated.liftover.hg38.refined	LGMN	deCODESoma	14	0.187758	7.54742	7	0.374186	0.426816	0.17162	0.0473551	5.69529	6	0.458174	8	Inverse variance weighted (fixed effects)	Q99538	LGMN
EGFR--eur.annotated.liftover.hg38.refined	LGMN	deCODESoma	14	0.187758	7.54742	7	0.374186	0.426816	0.17162	0.0473551	5.69529	6	0.458174	8	Inverse variance weighted (fixed effects)	Q99538	LGMN
EGFR--eur.annotated.liftover.hg38.refined	LGMN	deCODESoma	14	0.187758	7.54742	7	0.374186	0.426816	0.17162	0.0473551	5.69529	6	0.458174	8	Inverse variance weighted (fixed effects)	Q99538	LGMN
EGFR--eur.annotated.liftover.hg38.refined	LGMN	deCODESoma	14	0.187758	7.54742	7	0.374186	0.426816	0.17162	0.0473551	5.69529	6	0.458174	8	Inverse variance weighted (fixed effects)	Q99538	LGMN
EGFR--eur.annotated.liftover.hg38.refined	LGR4	deCODESoma	11	0.85825	3.45176	2	0.178016	-0.378706	0.348941	0.473973	0.45468	1	0.500121	3	Inverse variance weighted (fixed effects)	Q9BXB1	LGR4
EGFR--eur.annotated.liftover.hg38.refined	LGR4	deCODESoma	11	0.85825	3.45176	2	0.178016	-0.378706	0.348941	0.473973	0.45468	1	0.500121	3	Inverse variance weighted (fixed effects)	Q9BXB1	LGR4
EGFR--eur.annotated.liftover.hg38.refined	LGR4	deCODESoma	11	0.85825	3.45176	2	0.178016	-0.378706	0.348941	0.473973	0.45468	1	0.500121	3	Inverse variance weighted (fixed effects)	Q9BXB1	LGR4
EGFR--eur.annotated.liftover.hg38.refined	LGR5	deCODESoma	12	0.625875	0.634456	1	0.425726	NA	NA	NA	NA	NA	NA	2	Inverse variance weighted (fixed effects)	O75473	LGR5
EGFR--eur.annotated.liftover.hg38.refined	LGR5	deCODESoma	12	0.625875	0.634456	1	0.425726	NA	NA	NA	NA	NA	NA	2	Inverse variance weighted (fixed effects)	O75473	LGR5
EGFR--eur.annotated.liftover.hg38.refined	LHB	deCODESoma	19	0.776822	NA	NA	NA	NA	NA	NA	NA	NA	NA	1	Wald ratio	P01229	LSHB
EGFR--eur.annotated.liftover.hg38.refined	LIFR	deCODESoma	5	0.231976	1.11028	2	0.573993	1.36799	0.949038	0.386121	0.576193	1	0.447809	3	Inverse variance weighted (fixed effects)	P42702	LIF sR
EGFR--eur.annotated.liftover.hg38.refined	LIFR	deCODESoma	5	0.231976	1.11028	2	0.573993	1.36799	0.949038	0.386121	0.576193	1	0.447809	3	Inverse variance weighted (fixed effects)	P42702	LIF sR
EGFR--eur.annotated.liftover.hg38.refined	LIFR	deCODESoma	5	0.231976	1.11028	2	0.573993	1.36799	0.949038	0.386121	0.576193	1	0.447809	3	Inverse variance weighted (fixed effects)	P42702	LIF sR
EGFR--eur.annotated.liftover.hg38.refined	LILRA2	deCODESoma	19	0.905755	8.89427	2	0.0117121	0.226502	0.521406	0.739106	6.82131	1	0.00900767	3	Inverse variance weighted (fixed effects)	Q8N149	LIRA2
EGFR--eur.annotated.liftover.hg38.refined	LILRA2	deCODESoma	19	0.905755	8.89427	2	0.0117121	0.226502	0.521406	0.739106	6.82131	1	0.00900767	3	Inverse variance weighted (fixed effects)	Q8N149	LIRA2
EGFR--eur.annotated.liftover.hg38.refined	LILRA2	deCODESoma	19	0.905755	8.89427	2	0.0117121	0.226502	0.521406	0.739106	6.82131	1	0.00900767	3	Inverse variance weighted (fixed effects)	Q8N149	LIRA2
EGFR--eur.annotated.liftover.hg38.refined	LILRA3	deCODESoma	19	0.937604	5.27284	10	0.872223	-0.0194602	0.0384522	0.624959	4.50926	9	0.874821	11	Inverse variance weighted (fixed effects)	Q8N6C8	LIRA3
EGFR--eur.annotated.liftover.hg38.refined	LILRA3	deCODESoma	19	0.937604	5.27284	10	0.872223	-0.0194602	0.0384522	0.624959	4.50926	9	0.874821	11	Inverse variance weighted (fixed effects)	Q8N6C8	LIRA3
EGFR--eur.annotated.liftover.hg38.refined	LILRA3	deCODESoma	19	0.937604	5.27284	10	0.872223	-0.0194602	0.0384522	0.624959	4.50926	9	0.874821	11	Inverse variance weighted (fixed effects)	Q8N6C8	LIRA3
EGFR--eur.annotated.liftover.hg38.refined	LILRA3	deCODESoma	19	0.937604	5.27284	10	0.872223	-0.0194602	0.0384522	0.624959	4.50926	9	0.874821	11	Inverse variance weighted (fixed effects)	Q8N6C8	LIRA3
EGFR--eur.annotated.liftover.hg38.refined	LILRA3	deCODESoma	19	0.937604	5.27284	10	0.872223	-0.0194602	0.0384522	0.624959	4.50926	9	0.874821	11	Inverse variance weighted (fixed effects)	Q8N6C8	LIRA3
EGFR--eur.annotated.liftover.hg38.refined	LILRA3	deCODESoma	19	0.937604	5.27284	10	0.872223	-0.0194602	0.0384522	0.624959	4.50926	9	0.874821	11	Inverse variance weighted (fixed effects)	Q8N6C8	LIRA3
EGFR--eur.annotated.liftover.hg38.refined	LILRA3	deCODESoma	19	0.937604	5.27284	10	0.872223	-0.0194602	0.0384522	0.624959	4.50926	9	0.874821	11	Inverse variance weighted (fixed effects)	Q8N6C8	LIRA3
EGFR--eur.annotated.liftover.hg38.refined	LILRA3	deCODESoma	19	0.937604	5.27284	10	0.872223	-0.0194602	0.0384522	0.624959	4.50926	9	0.874821	11	Inverse variance weighted (fixed effects)	Q8N6C8	LIRA3
EGFR--eur.annotated.liftover.hg38.refined	LILRA3	deCODESoma	19	0.937604	5.27284	10	0.872223	-0.0194602	0.0384522	0.624959	4.50926	9	0.874821	11	Inverse variance weighted (fixed effects)	Q8N6C8	LIRA3
EGFR--eur.annotated.liftover.hg38.refined	LILRA3	deCODESoma	19	0.937604	5.27284	10	0.872223	-0.0194602	0.0384522	0.624959	4.50926	9	0.874821	11	Inverse variance weighted (fixed effects)	Q8N6C8	LIRA3
EGFR--eur.annotated.liftover.hg38.refined	LILRA3	deCODESoma	19	0.937604	5.27284	10	0.872223	-0.0194602	0.0384522	0.624959	4.50926	9	0.874821	11	Inverse variance weighted (fixed effects)	Q8N6C8	LIRA3
EGFR--eur.annotated.liftover.hg38.refined	LILRA4	deCODESoma	19	0.888545	6.5363	5	0.257472	0.160983	0.247531	0.550929	5.4178	4	0.24705	6	Inverse variance weighted (fixed effects)	P59901	LIRA4
EGFR--eur.annotated.liftover.hg38.refined	LILRA4	deCODESoma	19	0.888545	6.5363	5	0.257472	0.160983	0.247531	0.550929	5.4178	4	0.24705	6	Inverse variance weighted (fixed effects)	P59901	LIRA4
EGFR--eur.annotated.liftover.hg38.refined	LILRA4	deCODESoma	19	0.888545	6.5363	5	0.257472	0.160983	0.247531	0.550929	5.4178	4	0.24705	6	Inverse variance weighted (fixed effects)	P59901	LIRA4
EGFR--eur.annotated.liftover.hg38.refined	LILRA4	deCODESoma	19	0.888545	6.5363	5	0.257472	0.160983	0.247531	0.550929	5.4178	4	0.24705	6	Inverse variance weighted (fixed effects)	P59901	LIRA4
EGFR--eur.annotated.liftover.hg38.refined	LILRA4	deCODESoma	19	0.888545	6.5363	5	0.257472	0.160983	0.247531	0.550929	5.4178	4	0.24705	6	Inverse variance weighted (fixed effects)	P59901	LIRA4
EGFR--eur.annotated.liftover.hg38.refined	LILRA4	deCODESoma	19	0.888545	6.5363	5	0.257472	0.160983	0.247531	0.550929	5.4178	4	0.24705	6	Inverse variance weighted (fixed effects)	P59901	LIRA4
EGFR--eur.annotated.liftover.hg38.refined	LILRA5	deCODESoma	19	0.79843	1.86317	3	0.601287	0.384782	0.265649	0.284485	0.506887	2	0.776124	4	Inverse variance weighted (fixed effects)	A6NI73	LIRA5
EGFR--eur.annotated.liftover.hg38.refined	LILRA5	deCODESoma	19	0.79843	1.86317	3	0.601287	0.384782	0.265649	0.284485	0.506887	2	0.776124	4	Inverse variance weighted (fixed effects)	A6NI73	LIRA5
EGFR--eur.annotated.liftover.hg38.refined	LILRA5	deCODESoma	19	0.79843	1.86317	3	0.601287	0.384782	0.265649	0.284485	0.506887	2	0.776124	4	Inverse variance weighted (fixed effects)	A6NI73	LIRA5
EGFR--eur.annotated.liftover.hg38.refined	LILRA5	deCODESoma	19	0.79843	1.86317	3	0.601287	0.415806	0.380985	0.472197	0.506887	2	0.776124	4	Inverse variance weighted (fixed effects)	A6NI73	LIRA5
EGFR--eur.annotated.liftover.hg38.refined	LILRA5	deCODESoma	19	0.79843	1.86317	3	0.601287	0.384782	0.265649	0.284485	0.506887	2	0.776124	4	Inverse variance weighted (fixed effects)	A6NI73	LIRA5
EGFR--eur.annotated.liftover.hg38.refined	LILRA5	deCODESoma	19	0.79843	1.86317	3	0.601287	0.415806	0.380985	0.472197	0.506887	2	0.776124	4	Inverse variance weighted (fixed effects)	A6NI73	LIRA5
EGFR--eur.annotated.liftover.hg38.refined	LILRA5	deCODESoma	19	0.770899	0.928385	2	0.628643	0.384782	0.265649	0.284485	0.331335	1	0.564874	3	Inverse variance weighted (fixed effects)	A6NI73	LIRA5
EGFR--eur.annotated.liftover.hg38.refined	LILRA5	deCODESoma	19	0.770899	0.928385	2	0.628643	0.415806	0.380985	0.472197	0.331335	1	0.564874	3	Inverse variance weighted (fixed effects)	A6NI73	LIRA5
EGFR--eur.annotated.liftover.hg38.refined	LILRA5	deCODESoma	19	0.770899	0.928385	2	0.628643	0.415806	0.380985	0.472197	0.331335	1	0.564874	3	Inverse variance weighted (fixed effects)	A6NI73	LIRA5
EGFR--eur.annotated.liftover.hg38.refined	LILRA5	deCODESoma	19	0.770899	0.928385	2	0.628643	0.384782	0.265649	0.284485	0.331335	1	0.564874	3	Inverse variance weighted (fixed effects)	A6NI73	LIRA5
EGFR--eur.annotated.liftover.hg38.refined	LILRA5	deCODESoma	19	0.770899	0.928385	2	0.628643	0.415806	0.380985	0.472197	0.331335	1	0.564874	3	Inverse variance weighted (fixed effects)	A6NI73	LIRA5
EGFR--eur.annotated.liftover.hg38.refined	LILRA6	deCODESoma	19	0.795355	12.0346	14	0.60352	0.0381348	0.0439532	0.401333	9.7274	13	0.71606	15	Inverse variance weighted (fixed effects)	Q6PI73	LIRA6
EGFR--eur.annotated.liftover.hg38.refined	LILRA6	deCODESoma	19	0.795355	12.0346	14	0.60352	0.0381348	0.0439532	0.401333	9.7274	13	0.71606	15	Inverse variance weighted (fixed effects)	Q6PI73	LIRA6
EGFR--eur.annotated.liftover.hg38.refined	LILRA6	deCODESoma	19	0.795355	12.0346	14	0.60352	0.0381348	0.0439532	0.401333	9.7274	13	0.71606	15	Inverse variance weighted (fixed effects)	Q6PI73	LIRA6
EGFR--eur.annotated.liftover.hg38.refined	LILRA6	deCODESoma	19	0.795355	12.0346	14	0.60352	0.0381348	0.0439532	0.401333	9.7274	13	0.71606	15	Inverse variance weighted (fixed effects)	Q6PI73	LIRA6
EGFR--eur.annotated.liftover.hg38.refined	LILRA6	deCODESoma	19	0.795355	12.0346	14	0.60352	0.0381348	0.0439532	0.401333	9.7274	13	0.71606	15	Inverse variance weighted (fixed effects)	Q6PI73	LIRA6
EGFR--eur.annotated.liftover.hg38.refined	LILRA6	deCODESoma	19	0.795355	12.0346	14	0.60352	0.0381348	0.0439532	0.401333	9.7274	13	0.71606	15	Inverse variance weighted (fixed effects)	Q6PI73	LIRA6
EGFR--eur.annotated.liftover.hg38.refined	LILRA6	deCODESoma	19	0.795355	12.0346	14	0.60352	0.0381348	0.0439532	0.401333	9.7274	13	0.71606	15	Inverse variance weighted (fixed effects)	Q6PI73	LIRA6
EGFR--eur.annotated.liftover.hg38.refined	LILRA6	deCODESoma	19	0.795355	12.0346	14	0.60352	0.0381348	0.0439532	0.401333	9.7274	13	0.71606	15	Inverse variance weighted (fixed effects)	Q6PI73	LIRA6
EGFR--eur.annotated.liftover.hg38.refined	LILRA6	deCODESoma	19	0.795355	12.0346	14	0.60352	0.0381348	0.0439532	0.401333	9.7274	13	0.71606	15	Inverse variance weighted (fixed effects)	Q6PI73	LIRA6
EGFR--eur.annotated.liftover.hg38.refined	LILRA6	deCODESoma	19	0.795355	12.0346	14	0.60352	0.0381348	0.0439532	0.401333	9.7274	13	0.71606	15	Inverse variance weighted (fixed effects)	Q6PI73	LIRA6
EGFR--eur.annotated.liftover.hg38.refined	LILRA6	deCODESoma	19	0.795355	12.0346	14	0.60352	0.0381348	0.0439532	0.401333	9.7274	13	0.71606	15	Inverse variance weighted (fixed effects)	Q6PI73	LIRA6
EGFR--eur.annotated.liftover.hg38.refined	LILRA6	deCODESoma	19	0.795355	12.0346	14	0.60352	0.0381348	0.0439532	0.401333	9.7274	13	0.71606	15	Inverse variance weighted (fixed effects)	Q6PI73	LIRA6
EGFR--eur.annotated.liftover.hg38.refined	LILRA6	deCODESoma	19	0.795355	12.0346	14	0.60352	0.0381348	0.0439532	0.401333	9.7274	13	0.71606	15	Inverse variance weighted (fixed effects)	Q6PI73	LIRA6
EGFR--eur.annotated.liftover.hg38.refined	LILRA6	deCODESoma	19	0.795355	12.0346	14	0.60352	0.0381348	0.0439532	0.401333	9.7274	13	0.71606	15	Inverse variance weighted (fixed effects)	Q6PI73	LIRA6
EGFR--eur.annotated.liftover.hg38.refined	LILRA6	deCODESoma	19	0.795355	12.0346	14	0.60352	0.0381348	0.0439532	0.401333	9.7274	13	0.71606	15	Inverse variance weighted (fixed effects)	Q6PI73	LIRA6
EGFR--eur.annotated.liftover.hg38.refined	LILRB1	deCODESoma	19	0.218905	7.05781	5	0.216377	-0.066643	0.0548302	0.291027	7.03798	4	0.133895	6	Inverse variance weighted (fixed effects)	Q8NHL6	ILT-2
EGFR--eur.annotated.liftover.hg38.refined	LILRB1	deCODESoma	19	0.218905	7.05781	5	0.216377	-0.066643	0.0548302	0.291027	7.03798	4	0.133895	6	Inverse variance weighted (fixed effects)	Q8NHL6	ILT-2
EGFR--eur.annotated.liftover.hg38.refined	LILRB1	deCODESoma	19	0.218905	7.05781	5	0.216377	-0.066643	0.0548302	0.291027	7.03798	4	0.133895	6	Inverse variance weighted (fixed effects)	Q8NHL6	ILT-2
EGFR--eur.annotated.liftover.hg38.refined	LILRB1	deCODESoma	19	0.218905	7.05781	5	0.216377	-0.066643	0.0548302	0.291027	7.03798	4	0.133895	6	Inverse variance weighted (fixed effects)	Q8NHL6	ILT-2
EGFR--eur.annotated.liftover.hg38.refined	LILRB1	deCODESoma	19	0.218905	7.05781	5	0.216377	-0.066643	0.0548302	0.291027	7.03798	4	0.133895	6	Inverse variance weighted (fixed effects)	Q8NHL6	ILT-2
EGFR--eur.annotated.liftover.hg38.refined	LILRB1	deCODESoma	19	0.218905	7.05781	5	0.216377	-0.066643	0.0548302	0.291027	7.03798	4	0.133895	6	Inverse variance weighted (fixed effects)	Q8NHL6	ILT-2
EGFR--eur.annotated.liftover.hg38.refined	LILRB2	deCODESoma	19	0.820176	1.03983	3	0.791617	0.0369824	0.0559023	0.57628	0.971518	2	0.61523	4	Inverse variance weighted (fixed effects)	Q8N423	ILT-4
EGFR--eur.annotated.liftover.hg38.refined	LILRB2	deCODESoma	19	0.820176	1.03983	3	0.791617	0.0369824	0.0559023	0.57628	0.971518	2	0.61523	4	Inverse variance weighted (fixed effects)	Q8N423	ILT-4
EGFR--eur.annotated.liftover.hg38.refined	LILRB2	deCODESoma	19	0.820176	1.03983	3	0.791617	0.0369824	0.0559023	0.57628	0.971518	2	0.61523	4	Inverse variance weighted (fixed effects)	Q8N423	ILT-4
EGFR--eur.annotated.liftover.hg38.refined	LILRB2	deCODESoma	19	0.820176	1.03983	3	0.791617	0.0369824	0.0559023	0.57628	0.971518	2	0.61523	4	Inverse variance weighted (fixed effects)	Q8N423	ILT-4
EGFR--eur.annotated.liftover.hg38.refined	LILRB3	deCODESoma	19	0.935699	4.94065	7	0.667205	0.0777087	0.078529	0.360604	4.09753	6	0.663479	8	Inverse variance weighted (fixed effects)	O75022	LIRB3
EGFR--eur.annotated.liftover.hg38.refined	LILRB3	deCODESoma	19	0.935699	4.94065	7	0.667205	0.0777087	0.078529	0.360604	4.09753	6	0.663479	8	Inverse variance weighted (fixed effects)	O75022	LIRB3
EGFR--eur.annotated.liftover.hg38.refined	LILRB3	deCODESoma	19	0.935699	4.94065	7	0.667205	0.0777087	0.078529	0.360604	4.09753	6	0.663479	8	Inverse variance weighted (fixed effects)	O75022	LIRB3
EGFR--eur.annotated.liftover.hg38.refined	LILRB3	deCODESoma	19	0.935699	4.94065	7	0.667205	0.0777087	0.078529	0.360604	4.09753	6	0.663479	8	Inverse variance weighted (fixed effects)	O75022	LIRB3
EGFR--eur.annotated.liftover.hg38.refined	LILRB3	deCODESoma	19	0.935699	4.94065	7	0.667205	0.0777087	0.078529	0.360604	4.09753	6	0.663479	8	Inverse variance weighted (fixed effects)	O75022	LIRB3
EGFR--eur.annotated.liftover.hg38.refined	LILRB3	deCODESoma	19	0.935699	4.94065	7	0.667205	0.0777087	0.078529	0.360604	4.09753	6	0.663479	8	Inverse variance weighted (fixed effects)	O75022	LIRB3
EGFR--eur.annotated.liftover.hg38.refined	LILRB3	deCODESoma	19	0.935699	4.94065	7	0.667205	0.0777087	0.078529	0.360604	4.09753	6	0.663479	8	Inverse variance weighted (fixed effects)	O75022	LIRB3
EGFR--eur.annotated.liftover.hg38.refined	LILRB3	deCODESoma	19	0.935699	4.94065	7	0.667205	0.0777087	0.078529	0.360604	4.09753	6	0.663479	8	Inverse variance weighted (fixed effects)	O75022	LIRB3
EGFR--eur.annotated.liftover.hg38.refined	LILRB5	deCODESoma	19	0.981078	0.958662	3	0.811253	0.0786006	0.106354	0.536845	0.339482	2	0.843883	4	Inverse variance weighted (fixed effects)	O75023	LIRB5
EGFR--eur.annotated.liftover.hg38.refined	LILRB5	deCODESoma	19	0.981078	0.958662	3	0.811253	0.0786006	0.106354	0.536845	0.339482	2	0.843883	4	Inverse variance weighted (fixed effects)	O75023	LIRB5
EGFR--eur.annotated.liftover.hg38.refined	LILRB5	deCODESoma	19	0.981078	0.958662	3	0.811253	0.0786006	0.106354	0.536845	0.339482	2	0.843883	4	Inverse variance weighted (fixed effects)	O75023	LIRB5
EGFR--eur.annotated.liftover.hg38.refined	LILRB5	deCODESoma	19	0.981078	0.958662	3	0.811253	0.0786006	0.106354	0.536845	0.339482	2	0.843883	4	Inverse variance weighted (fixed effects)	O75023	LIRB5
EGFR--eur.annotated.liftover.hg38.refined	LIMA1	deCODESoma	12	0.906961	NA	NA	NA	NA	NA	NA	NA	NA	NA	1	Wald ratio	Q9UHB6	LIMA1
EGFR--eur.annotated.liftover.hg38.refined	LINGO1	deCODESoma	15	0.905755	0.0423607	1	0.836934	NA	NA	NA	NA	NA	NA	2	Inverse variance weighted (fixed effects)	Q96FE5	LIGO1
EGFR--eur.annotated.liftover.hg38.refined	LINGO1	deCODESoma	15	0.905755	0.0423607	1	0.836934	NA	NA	NA	NA	NA	NA	2	Inverse variance weighted (fixed effects)	Q96FE5	LIGO1
EGFR--eur.annotated.liftover.hg38.refined	LIPN	deCODESoma	10	0.844533	2.49985	2	0.286527	0.175864	0.240538	0.598093	1.40327	1	0.236177	3	Inverse variance weighted (fixed effects)	Q5VXI9	LIPN
EGFR--eur.annotated.liftover.hg38.refined	LIPN	deCODESoma	10	0.844533	2.49985	2	0.286527	0.175864	0.240538	0.598093	1.40327	1	0.236177	3	Inverse variance weighted (fixed effects)	Q5VXI9	LIPN
EGFR--eur.annotated.liftover.hg38.refined	LIPN	deCODESoma	10	0.844533	2.49985	2	0.286527	0.175864	0.240538	0.598093	1.40327	1	0.236177	3	Inverse variance weighted (fixed effects)	Q5VXI9	LIPN
EGFR--eur.annotated.liftover.hg38.refined	LMAN2	deCODESoma	5	0.0793699	0.00497684	2	0.997515	-0.621936	0.266199	0.257464	0.00448771	1	0.946589	3	Inverse variance weighted (fixed effects)	Q12907	\\Lectin, mannose-binding 2\\\\\\"
EGFR--eur.annotated.liftover.hg38.refined	LMAN2	deCODESoma	5	0.0793699	0.00497684	2	0.997515	-0.621936	0.266199	0.257464	0.00448771	1	0.946589	3	Inverse variance weighted (fixed effects)	Q12907	\\Lectin, mannose-binding 2\\\\\\"
EGFR--eur.annotated.liftover.hg38.refined	LMAN2	deCODESoma	5	0.0793699	0.00497684	2	0.997515	-0.621936	0.266199	0.257464	0.00448771	1	0.946589	3	Inverse variance weighted (fixed effects)	Q12907	\\Lectin, mannose-binding 2\\\\\\"
EGFR--eur.annotated.liftover.hg38.refined	LMNB1	deCODESoma	5	0.908024	NA	NA	NA	NA	NA	NA	NA	NA	NA	1	Wald ratio	P20700	Lamin-B1
EGFR--eur.annotated.liftover.hg38.refined	LMOD1	deCODESoma	1	0.659398	NA	NA	NA	NA	NA	NA	NA	NA	NA	1	Wald ratio	P29536	LMOD1
EGFR--eur.annotated.liftover.hg38.refined	LOXL2	deCODESoma	8	0.871827	NA	NA	NA	NA	NA	NA	NA	NA	NA	1	Wald ratio	Q9Y4K0	Lysyl oxidase-like protein 2
EGFR--eur.annotated.liftover.hg38.refined	LOXL3	deCODESoma	2	0.776822	1.29702	1	0.254758	NA	NA	NA	NA	NA	NA	2	Inverse variance weighted (fixed effects)	P58215	LOXL3
EGFR--eur.annotated.liftover.hg38.refined	LOXL3	deCODESoma	2	0.776822	1.29702	1	0.254758	NA	NA	NA	NA	NA	NA	2	Inverse variance weighted (fixed effects)	P58215	LOXL3
EGFR--eur.annotated.liftover.hg38.refined	LPO	deCODESoma	17	0.266691	NA	NA	NA	NA	NA	NA	NA	NA	NA	1	Wald ratio	P22079	PERL
EGFR--eur.annotated.liftover.hg38.refined	LRIG1	deCODESoma	3	0.353237	0.478462	3	0.923597	0.136337	0.08233	0.239565	0.0857467	2	0.958033	4	Inverse variance weighted (fixed effects)	Q96JA1	LRIG1
EGFR--eur.annotated.liftover.hg38.refined	LRIG1	deCODESoma	3	0.353237	0.478462	3	0.923597	0.136337	0.08233	0.239565	0.0857467	2	0.958033	4	Inverse variance weighted (fixed effects)	Q96JA1	LRIG1
EGFR--eur.annotated.liftover.hg38.refined	LRIG1	deCODESoma	3	0.353237	0.478462	3	0.923597	0.136337	0.08233	0.239565	0.0857467	2	0.958033	4	Inverse variance weighted (fixed effects)	Q96JA1	LRIG1
EGFR--eur.annotated.liftover.hg38.refined	LRIG1	deCODESoma	3	0.353237	0.478462	3	0.923597	0.136337	0.08233	0.239565	0.0857467	2	0.958033	4	Inverse variance weighted (fixed effects)	Q96JA1	LRIG1
EGFR--eur.annotated.liftover.hg38.refined	LRIG3	deCODESoma	12	0.751606	0.11479	2	0.944221	0.323816	0.493481	0.630307	0.019763	1	0.888201	3	Inverse variance weighted (fixed effects)	Q6UXM1	LRIG3
EGFR--eur.annotated.liftover.hg38.refined	LRIG3	deCODESoma	12	0.751606	0.11479	2	0.944221	0.323816	0.493481	0.630307	0.019763	1	0.888201	3	Inverse variance weighted (fixed effects)	Q6UXM1	LRIG3
EGFR--eur.annotated.liftover.hg38.refined	LRIG3	deCODESoma	12	0.751606	0.11479	2	0.944221	0.323816	0.493481	0.630307	0.019763	1	0.888201	3	Inverse variance weighted (fixed effects)	Q6UXM1	LRIG3
EGFR--eur.annotated.liftover.hg38.refined	LRP11	deCODESoma	6	0.905755	5.49829	3	0.138741	0.0262523	0.213594	0.913418	5.498	2	0.0639917	4	Inverse variance weighted (fixed effects)	Q86VZ4	LRP11
EGFR--eur.annotated.liftover.hg38.refined	LRP11	deCODESoma	6	0.905755	5.49829	3	0.138741	0.0262523	0.213594	0.913418	5.498	2	0.0639917	4	Inverse variance weighted (fixed effects)	Q86VZ4	LRP11
EGFR--eur.annotated.liftover.hg38.refined	LRP11	deCODESoma	6	0.905755	5.49829	3	0.138741	0.0262523	0.213594	0.913418	5.498	2	0.0639917	4	Inverse variance weighted (fixed effects)	Q86VZ4	LRP11
EGFR--eur.annotated.liftover.hg38.refined	LRP11	deCODESoma	6	0.905755	5.49829	3	0.138741	0.0262523	0.213594	0.913418	5.498	2	0.0639917	4	Inverse variance weighted (fixed effects)	Q86VZ4	LRP11
EGFR--eur.annotated.liftover.hg38.refined	LRP11	deCODESoma	6	0.813178	10.3309	3	0.0159526	0.236974	0.290583	0.500452	8.06322	2	0.0177457	4	Inverse variance weighted (fixed effects)	Q86VZ4	LRP11
EGFR--eur.annotated.liftover.hg38.refined	LRP11	deCODESoma	6	0.813178	10.3309	3	0.0159526	0.236974	0.290583	0.500452	8.06322	2	0.0177457	4	Inverse variance weighted (fixed effects)	Q86VZ4	LRP11
EGFR--eur.annotated.liftover.hg38.refined	LRP11	deCODESoma	6	0.813178	10.3309	3	0.0159526	0.236974	0.290583	0.500452	8.06322	2	0.0177457	4	Inverse variance weighted (fixed effects)	Q86VZ4	LRP11
EGFR--eur.annotated.liftover.hg38.refined	LRP11	deCODESoma	6	0.813178	10.3309	3	0.0159526	0.236974	0.290583	0.500452	8.06322	2	0.0177457	4	Inverse variance weighted (fixed effects)	Q86VZ4	LRP11
EGFR--eur.annotated.liftover.hg38.refined	LRP12	deCODESoma	8	0.707744	4.20617	1	0.0402772	NA	NA	NA	NA	NA	NA	2	Inverse variance weighted (fixed effects)	Q9Y561	LRP12
EGFR--eur.annotated.liftover.hg38.refined	LRP12	deCODESoma	8	0.707744	4.20617	1	0.0402772	NA	NA	NA	NA	NA	NA	2	Inverse variance weighted (fixed effects)	Q9Y561	LRP12
EGFR--eur.annotated.liftover.hg38.refined	LRP4	deCODESoma	11	0.772102	NA	NA	NA	NA	NA	NA	NA	NA	NA	1	Wald ratio	O75096	LRP4
EGFR--eur.annotated.liftover.hg38.refined	LRP8	deCODESoma	1	0.947375	2.16367	2	0.338974	1.7141	1.13985	0.373593	0.00153968	1	0.9687	3	Inverse variance weighted (fixed effects)	Q14114	LRP8
EGFR--eur.annotated.liftover.hg38.refined	LRP8	deCODESoma	1	0.947375	2.16367	2	0.338974	1.7141	1.13985	0.373593	0.00153968	1	0.9687	3	Inverse variance weighted (fixed effects)	Q14114	LRP8
EGFR--eur.annotated.liftover.hg38.refined	LRP8	deCODESoma	1	0.947375	2.16367	2	0.338974	1.7141	1.13985	0.373593	0.00153968	1	0.9687	3	Inverse variance weighted (fixed effects)	Q14114	LRP8
EGFR--eur.annotated.liftover.hg38.refined	LRPAP1	deCODESoma	4	0.888545	0.295327	2	0.862721	-0.153651	0.208842	0.596189	0.0707245	1	0.790285	3	Inverse variance weighted (fixed effects)	P30533	RAP
EGFR--eur.annotated.liftover.hg38.refined	LRPAP1	deCODESoma	4	0.888545	0.295327	2	0.862721	-0.153651	0.208842	0.596189	0.0707245	1	0.790285	3	Inverse variance weighted (fixed effects)	P30533	RAP
EGFR--eur.annotated.liftover.hg38.refined	LRPAP1	deCODESoma	4	0.888545	0.295327	2	0.862721	-0.153651	0.208842	0.596189	0.0707245	1	0.790285	3	Inverse variance weighted (fixed effects)	P30533	RAP
EGFR--eur.annotated.liftover.hg38.refined	LRRC15	deCODESoma	3	0.983382	3.19982	3	0.36183	0.0887419	0.188553	0.684229	2.6605	2	0.264411	4	Inverse variance weighted (fixed effects)	Q8TF66	LRC15
EGFR--eur.annotated.liftover.hg38.refined	LRRC15	deCODESoma	3	0.983382	3.19982	3	0.36183	0.0887419	0.188553	0.684229	2.6605	2	0.264411	4	Inverse variance weighted (fixed effects)	Q8TF66	LRC15
EGFR--eur.annotated.liftover.hg38.refined	LRRC15	deCODESoma	3	0.983382	3.19982	3	0.36183	0.0887419	0.188553	0.684229	2.6605	2	0.264411	4	Inverse variance weighted (fixed effects)	Q8TF66	LRC15
EGFR--eur.annotated.liftover.hg38.refined	LRRC15	deCODESoma	3	0.983382	3.19982	3	0.36183	0.0887419	0.188553	0.684229	2.6605	2	0.264411	4	Inverse variance weighted (fixed effects)	Q8TF66	LRC15
EGFR--eur.annotated.liftover.hg38.refined	LRRC32	deCODESoma	11	0.966189	NA	NA	NA	NA	NA	NA	NA	NA	NA	1	Wald ratio	Q14392	LRC32
EGFR--eur.annotated.liftover.hg38.refined	LRRTM2	deCODESoma	5	0.983382	NA	NA	NA	NA	NA	NA	NA	NA	NA	1	Wald ratio	O43300	LRRT2
EGFR--eur.annotated.liftover.hg38.refined	LRTM1	deCODESoma	3	0.470757	NA	NA	NA	NA	NA	NA	NA	NA	NA	1	Wald ratio	Q9HBL6	LRTM1
EGFR--eur.annotated.liftover.hg38.refined	LSAMP	deCODESoma	3	0.908024	2.22985	2	0.32794	-0.408218	0.513709	0.572529	1.52198	1	0.21732	3	Inverse variance weighted (fixed effects)	Q13449	LSAMP
EGFR--eur.annotated.liftover.hg38.refined	LSAMP	deCODESoma	3	0.908024	2.22985	2	0.32794	-0.408218	0.513709	0.572529	1.52198	1	0.21732	3	Inverse variance weighted (fixed effects)	Q13449	LSAMP
EGFR--eur.annotated.liftover.hg38.refined	LSAMP	deCODESoma	3	0.908024	2.22985	2	0.32794	-0.408218	0.513709	0.572529	1.52198	1	0.21732	3	Inverse variance weighted (fixed effects)	Q13449	LSAMP
EGFR--eur.annotated.liftover.hg38.refined	LTA4H	deCODESoma	12	0.600918	NA	NA	NA	NA	NA	NA	NA	NA	NA	1	Wald ratio	P09960	LKHA4
EGFR--eur.annotated.liftover.hg38.refined	LTBP4	deCODESoma	19	0.326445	NA	NA	NA	NA	NA	NA	NA	NA	NA	1	Wald ratio	Q8N2S1	LTBP4
EGFR--eur.annotated.liftover.hg38.refined	LTF	deCODESoma	3	0.90603	1.11974	1	0.289975	NA	NA	NA	NA	NA	NA	2	Inverse variance weighted (fixed effects)	P02788	Lactoferrin
EGFR--eur.annotated.liftover.hg38.refined	LTF	deCODESoma	3	0.90603	1.11974	1	0.289975	NA	NA	NA	NA	NA	NA	2	Inverse variance weighted (fixed effects)	P02788	Lactoferrin
EGFR--eur.annotated.liftover.hg38.refined	LUM	deCODESoma	12	0.491974	0.585844	1	0.444031	NA	NA	NA	NA	NA	NA	2	Inverse variance weighted (fixed effects)	P51884	Lumican
EGFR--eur.annotated.liftover.hg38.refined	LUM	deCODESoma	12	0.491974	0.585844	1	0.444031	NA	NA	NA	NA	NA	NA	2	Inverse variance weighted (fixed effects)	P51884	Lumican
EGFR--eur.annotated.liftover.hg38.refined	LY75	deCODESoma	2	0.161519	47.4655	8	1.2498e-07	-0.0321272	0.17458	0.859211	47.2976	7	4.88341e-08	9	Inverse variance weighted (fixed effects)	O60449	LY75
EGFR--eur.annotated.liftover.hg38.refined	LY75	deCODESoma	2	0.161519	47.4655	8	1.2498e-07	-0.0321272	0.17458	0.859211	47.2976	7	4.88341e-08	9	Inverse variance weighted (fixed effects)	O60449	LY75
EGFR--eur.annotated.liftover.hg38.refined	LY75	deCODESoma	2	0.161519	47.4655	8	1.2498e-07	-0.0321272	0.17458	0.859211	47.2976	7	4.88341e-08	9	Inverse variance weighted (fixed effects)	O60449	LY75
EGFR--eur.annotated.liftover.hg38.refined	LY75	deCODESoma	2	0.161519	47.4655	8	1.2498e-07	-0.0321272	0.17458	0.859211	47.2976	7	4.88341e-08	9	Inverse variance weighted (fixed effects)	O60449	LY75
EGFR--eur.annotated.liftover.hg38.refined	LY75	deCODESoma	2	0.161519	47.4655	8	1.2498e-07	-0.0321272	0.17458	0.859211	47.2976	7	4.88341e-08	9	Inverse variance weighted (fixed effects)	O60449	LY75
EGFR--eur.annotated.liftover.hg38.refined	LY75	deCODESoma	2	0.161519	47.4655	8	1.2498e-07	-0.0321272	0.17458	0.859211	47.2976	7	4.88341e-08	9	Inverse variance weighted (fixed effects)	O60449	LY75
EGFR--eur.annotated.liftover.hg38.refined	LY75	deCODESoma	2	0.161519	47.4655	8	1.2498e-07	-0.0321272	0.17458	0.859211	47.2976	7	4.88341e-08	9	Inverse variance weighted (fixed effects)	O60449	LY75
EGFR--eur.annotated.liftover.hg38.refined	LY75	deCODESoma	2	0.161519	47.4655	8	1.2498e-07	-0.0321272	0.17458	0.859211	47.2976	7	4.88341e-08	9	Inverse variance weighted (fixed effects)	O60449	LY75
EGFR--eur.annotated.liftover.hg38.refined	LY75	deCODESoma	2	0.161519	47.4655	8	1.2498e-07	-0.0321272	0.17458	0.859211	47.2976	7	4.88341e-08	9	Inverse variance weighted (fixed effects)	O60449	LY75
EGFR--eur.annotated.liftover.hg38.refined	LY75	deCODESoma	2	0.161519	47.4655	8	1.2498e-07	-0.0321272	0.17458	0.859211	47.2976	7	4.88341e-08	9	Inverse variance weighted (fixed effects)	O60449	LY75
EGFR--eur.annotated.liftover.hg38.refined	LY86	deCODESoma	6	0.80116	NA	NA	NA	NA	NA	NA	NA	NA	NA	1	Wald ratio	O95711	LY86
EGFR--eur.annotated.liftover.hg38.refined	LY9	deCODESoma	1	0.947401	0.277555	2	0.870422	-0.0416198	0.162138	0.840037	0.0384872	1	0.844468	3	Inverse variance weighted (fixed effects)	Q9HBG7	LY9
EGFR--eur.annotated.liftover.hg38.refined	LY9	deCODESoma	1	0.947401	0.277555	2	0.870422	-0.0416198	0.162138	0.840037	0.0384872	1	0.844468	3	Inverse variance weighted (fixed effects)	Q9HBG7	LY9
EGFR--eur.annotated.liftover.hg38.refined	LY9	deCODESoma	1	0.947401	0.277555	2	0.870422	-0.0416198	0.162138	0.840037	0.0384872	1	0.844468	3	Inverse variance weighted (fixed effects)	Q9HBG7	LY9
EGFR--eur.annotated.liftover.hg38.refined	LYPD3	deCODESoma	19	0.606943	3.50756	3	0.319783	1.36058	1.92991	0.553853	2.95968	2	0.227674	4	Inverse variance weighted (fixed effects)	O95274	LYPD3
EGFR--eur.annotated.liftover.hg38.refined	LYPD3	deCODESoma	19	0.606943	3.50756	3	0.319783	1.36058	1.92991	0.553853	2.95968	2	0.227674	4	Inverse variance weighted (fixed effects)	O95274	LYPD3
EGFR--eur.annotated.liftover.hg38.refined	LYPD3	deCODESoma	19	0.606943	3.50756	3	0.319783	1.36058	1.92991	0.553853	2.95968	2	0.227674	4	Inverse variance weighted (fixed effects)	O95274	LYPD3
EGFR--eur.annotated.liftover.hg38.refined	LYPD3	deCODESoma	19	0.606943	3.50756	3	0.319783	1.36058	1.92991	0.553853	2.95968	2	0.227674	4	Inverse variance weighted (fixed effects)	O95274	LYPD3
EGFR--eur.annotated.liftover.hg38.refined	LYPLAL1	deCODESoma	1	0.911819	NA	NA	NA	NA	NA	NA	NA	NA	NA	1	Wald ratio	Q5VWZ2	LYPL1
EGFR--eur.annotated.liftover.hg38.refined	LYVE1	deCODESoma	11	0.221259	2.73929	4	0.602357	0.172453	0.237195	0.519793	1.63279	3	0.651978	5	Inverse variance weighted (fixed effects)	Q9Y5Y7	LYVE1
EGFR--eur.annotated.liftover.hg38.refined	LYVE1	deCODESoma	11	0.221259	2.73929	4	0.602357	0.172453	0.237195	0.519793	1.63279	3	0.651978	5	Inverse variance weighted (fixed effects)	Q9Y5Y7	LYVE1
EGFR--eur.annotated.liftover.hg38.refined	LYVE1	deCODESoma	11	0.221259	2.73929	4	0.602357	0.172453	0.237195	0.519793	1.63279	3	0.651978	5	Inverse variance weighted (fixed effects)	Q9Y5Y7	LYVE1
EGFR--eur.annotated.liftover.hg38.refined	LYVE1	deCODESoma	11	0.221259	2.73929	4	0.602357	0.172453	0.237195	0.519793	1.63279	3	0.651978	5	Inverse variance weighted (fixed effects)	Q9Y5Y7	LYVE1
EGFR--eur.annotated.liftover.hg38.refined	LYVE1	deCODESoma	11	0.221259	2.73929	4	0.602357	0.172453	0.237195	0.519793	1.63279	3	0.651978	5	Inverse variance weighted (fixed effects)	Q9Y5Y7	LYVE1
EGFR--eur.annotated.liftover.hg38.refined	LYZ	deCODESoma	12	0.402197	10.4575	3	0.0150522	-0.423786	0.347562	0.347011	7.15265	2	0.0279784	4	Inverse variance weighted (fixed effects)	P61626	Lysozyme
EGFR--eur.annotated.liftover.hg38.refined	LYZ	deCODESoma	12	0.402197	10.4575	3	0.0150522	-0.423786	0.347562	0.347011	7.15265	2	0.0279784	4	Inverse variance weighted (fixed effects)	P61626	Lysozyme
EGFR--eur.annotated.liftover.hg38.refined	LYZ	deCODESoma	12	0.402197	10.4575	3	0.0150522	-0.423786	0.347562	0.347011	7.15265	2	0.0279784	4	Inverse variance weighted (fixed effects)	P61626	Lysozyme
EGFR--eur.annotated.liftover.hg38.refined	LYZ	deCODESoma	12	0.402197	10.4575	3	0.0150522	-0.423786	0.347562	0.347011	7.15265	2	0.0279784	4	Inverse variance weighted (fixed effects)	P61626	Lysozyme
EGFR--eur.annotated.liftover.hg38.refined	LZIC	deCODESoma	1	0.351439	NA	NA	NA	NA	NA	NA	NA	NA	NA	1	Wald ratio	Q8WZA0	LZIC
EGFR--eur.annotated.liftover.hg38.refined	MAD2L1	deCODESoma	4	0.911819	NA	NA	NA	NA	NA	NA	NA	NA	NA	1	Wald ratio	Q13257	MD2L1
EGFR--eur.annotated.liftover.hg38.refined	MAGI2	deCODESoma	7	0.872395	0.0346176	3	0.998305	0.0421985	0.0772559	0.639707	0.012533	2	0.993753	4	Inverse variance weighted (fixed effects)	Q86UL8	MAGI2
EGFR--eur.annotated.liftover.hg38.refined	MAGI2	deCODESoma	7	0.872395	0.0346176	3	0.998305	0.0421985	0.0772559	0.639707	0.012533	2	0.993753	4	Inverse variance weighted (fixed effects)	Q86UL8	MAGI2
EGFR--eur.annotated.liftover.hg38.refined	MAGI2	deCODESoma	7	0.872395	0.0346176	3	0.998305	0.0421985	0.0772559	0.639707	0.012533	2	0.993753	4	Inverse variance weighted (fixed effects)	Q86UL8	MAGI2
EGFR--eur.annotated.liftover.hg38.refined	MAGI2	deCODESoma	7	0.872395	0.0346176	3	0.998305	0.0421985	0.0772559	0.639707	0.012533	2	0.993753	4	Inverse variance weighted (fixed effects)	Q86UL8	MAGI2
EGFR--eur.annotated.liftover.hg38.refined	MAGI2	deCODESoma	7	0.872395	0.0346176	3	0.998305	0.0421985	0.0772559	0.639707	0.012533	2	0.993753	4	Inverse variance weighted (fixed effects)	Q86UL8	MAGI2
EGFR--eur.annotated.liftover.hg38.refined	MAGOHB	deCODESoma	12	0.888545	NA	NA	NA	NA	NA	NA	NA	NA	NA	1	Wald ratio	Q96A72	MGN2
EGFR--eur.annotated.liftover.hg38.refined	MAN1A2	deCODESoma	1	0.299442	4.71155	3	0.194179	0.0786016	0.202094	0.734827	1.98336	2	0.370953	4	Inverse variance weighted (fixed effects)	O60476	MA1A2
EGFR--eur.annotated.liftover.hg38.refined	MAN1A2	deCODESoma	1	0.299442	4.71155	3	0.194179	0.0786016	0.202094	0.734827	1.98336	2	0.370953	4	Inverse variance weighted (fixed effects)	O60476	MA1A2
EGFR--eur.annotated.liftover.hg38.refined	MAN1A2	deCODESoma	1	0.299442	4.71155	3	0.194179	0.0786016	0.202094	0.734827	1.98336	2	0.370953	4	Inverse variance weighted (fixed effects)	O60476	MA1A2
EGFR--eur.annotated.liftover.hg38.refined	MAN1A2	deCODESoma	1	0.299442	4.71155	3	0.194179	0.0786016	0.202094	0.734827	1.98336	2	0.370953	4	Inverse variance weighted (fixed effects)	O60476	MA1A2
EGFR--eur.annotated.liftover.hg38.refined	MAN1C1	deCODESoma	1	0.99334	4.35422	4	0.360185	-0.289115	0.269637	0.362198	2.9817	3	0.394455	5	Inverse variance weighted (fixed effects)	Q9NR34	MA1C1
EGFR--eur.annotated.liftover.hg38.refined	MAN1C1	deCODESoma	1	0.99334	4.35422	4	0.360185	-0.289115	0.269637	0.362198	2.9817	3	0.394455	5	Inverse variance weighted (fixed effects)	Q9NR34	MA1C1
EGFR--eur.annotated.liftover.hg38.refined	MAN1C1	deCODESoma	1	0.99334	4.35422	4	0.360185	-0.289115	0.269637	0.362198	2.9817	3	0.394455	5	Inverse variance weighted (fixed effects)	Q9NR34	MA1C1
EGFR--eur.annotated.liftover.hg38.refined	MAN1C1	deCODESoma	1	0.99334	4.35422	4	0.360185	-0.289115	0.269637	0.362198	2.9817	3	0.394455	5	Inverse variance weighted (fixed effects)	Q9NR34	MA1C1
EGFR--eur.annotated.liftover.hg38.refined	MAN1C1	deCODESoma	1	0.99334	4.35422	4	0.360185	-0.289115	0.269637	0.362198	2.9817	3	0.394455	5	Inverse variance weighted (fixed effects)	Q9NR34	MA1C1
EGFR--eur.annotated.liftover.hg38.refined	MAN2B2	deCODESoma	4	0.908024	9.5627	4	0.0484746	0.11194	0.0983445	0.337689	6.79841	3	0.0786085	5	Inverse variance weighted (fixed effects)	Q9Y2E5	MA2B2
EGFR--eur.annotated.liftover.hg38.refined	MAN2B2	deCODESoma	4	0.908024	9.5627	4	0.0484746	0.11194	0.0983445	0.337689	6.79841	3	0.0786085	5	Inverse variance weighted (fixed effects)	Q9Y2E5	MA2B2
EGFR--eur.annotated.liftover.hg38.refined	MAN2B2	deCODESoma	4	0.908024	9.5627	4	0.0484746	0.11194	0.0983445	0.337689	6.79841	3	0.0786085	5	Inverse variance weighted (fixed effects)	Q9Y2E5	MA2B2
EGFR--eur.annotated.liftover.hg38.refined	MAN2B2	deCODESoma	4	0.908024	9.5627	4	0.0484746	0.11194	0.0983445	0.337689	6.79841	3	0.0786085	5	Inverse variance weighted (fixed effects)	Q9Y2E5	MA2B2
EGFR--eur.annotated.liftover.hg38.refined	MAN2B2	deCODESoma	4	0.908024	9.5627	4	0.0484746	0.11194	0.0983445	0.337689	6.79841	3	0.0786085	5	Inverse variance weighted (fixed effects)	Q9Y2E5	MA2B2
EGFR--eur.annotated.liftover.hg38.refined	MAN2B2	deCODESoma	4	0.908024	9.5627	4	0.0484746	0.11194	0.0983445	0.337689	6.79841	3	0.0786085	5	Inverse variance weighted (fixed effects)	Q9Y2E5	MA2B2
EGFR--eur.annotated.liftover.hg38.refined	MANBA	deCODESoma	4	1.23332e-08	3.62961	1	0.0567602	NA	NA	NA	NA	NA	NA	2	Inverse variance weighted (fixed effects)	O00462	MANBA
EGFR--eur.annotated.liftover.hg38.refined	MANBA	deCODESoma	4	1.23332e-08	3.62961	1	0.0567602	NA	NA	NA	NA	NA	NA	2	Inverse variance weighted (fixed effects)	O00462	MANBA
EGFR--eur.annotated.liftover.hg38.refined	MANEA	deCODESoma	6	0.877067	20.769	3	0.00011757	0.0264741	0.144596	0.871607	20.7412	2	3.13399e-05	4	Inverse variance weighted (fixed effects)	Q5SRI9	MANEA
EGFR--eur.annotated.liftover.hg38.refined	MANEA	deCODESoma	6	0.877067	20.769	3	0.00011757	0.0264741	0.144596	0.871607	20.7412	2	3.13399e-05	4	Inverse variance weighted (fixed effects)	Q5SRI9	MANEA
EGFR--eur.annotated.liftover.hg38.refined	MANEA	deCODESoma	6	0.877067	20.769	3	0.00011757	0.0264741	0.144596	0.871607	20.7412	2	3.13399e-05	4	Inverse variance weighted (fixed effects)	Q5SRI9	MANEA
EGFR--eur.annotated.liftover.hg38.refined	MANEA	deCODESoma	6	0.877067	20.769	3	0.00011757	0.0264741	0.144596	0.871607	20.7412	2	3.13399e-05	4	Inverse variance weighted (fixed effects)	Q5SRI9	MANEA
EGFR--eur.annotated.liftover.hg38.refined	MANF	deCODESoma	3	0.802549	NA	NA	NA	NA	NA	NA	NA	NA	NA	1	Wald ratio	P55145	ARMET
EGFR--eur.annotated.liftover.hg38.refined	MANSC4	deCODESoma	12	0.0312969	1.28167	2	0.526853	0.0437112	0.0883825	0.707605	0.0031384	1	0.955325	3	Inverse variance weighted (fixed effects)	A6NHS7	MANS4
EGFR--eur.annotated.liftover.hg38.refined	MANSC4	deCODESoma	12	0.0312969	1.28167	2	0.526853	0.0437112	0.0883825	0.707605	0.0031384	1	0.955325	3	Inverse variance weighted (fixed effects)	A6NHS7	MANS4
EGFR--eur.annotated.liftover.hg38.refined	MANSC4	deCODESoma	12	0.0312969	1.28167	2	0.526853	0.0437112	0.0883825	0.707605	0.0031384	1	0.955325	3	Inverse variance weighted (fixed effects)	A6NHS7	MANS4
EGFR--eur.annotated.liftover.hg38.refined	MAP2K3	deCODESoma	17	0.37083	NA	NA	NA	NA	NA	NA	NA	NA	NA	1	Wald ratio	P46734	MP2K3
EGFR--eur.annotated.liftover.hg38.refined	MAP2K6	deCODESoma	17	0.890919	NA	NA	NA	NA	NA	NA	NA	NA	NA	1	Wald ratio	P52564	MP2K6
EGFR--eur.annotated.liftover.hg38.refined	MAPK12	deCODESoma	22	0.47195	NA	NA	NA	NA	NA	NA	NA	NA	NA	1	Wald ratio	P53778	MK12
EGFR--eur.annotated.liftover.hg38.refined	MAPK12	deCODESoma	22	0.47195	NA	NA	NA	NA	NA	NA	NA	NA	NA	1	Wald ratio	P53778	MK12
EGFR--eur.annotated.liftover.hg38.refined	MAPK13	deCODESoma	6	0.991529	0.902921	1	0.342	NA	NA	NA	NA	NA	NA	2	Inverse variance weighted (fixed effects)	O15264	MK13
EGFR--eur.annotated.liftover.hg38.refined	MAPK13	deCODESoma	6	0.991529	0.902921	1	0.342	NA	NA	NA	NA	NA	NA	2	Inverse variance weighted (fixed effects)	O15264	MK13
EGFR--eur.annotated.liftover.hg38.refined	MAPK3	deCODESoma	16	0.773578	1.65612	2	0.436897	-0.238669	0.413134	0.666498	0.985645	1	0.320809	3	Inverse variance weighted (fixed effects)	P27361	ERK-1
EGFR--eur.annotated.liftover.hg38.refined	MAPK3	deCODESoma	16	0.773578	1.65612	2	0.436897	-0.238669	0.413134	0.666498	0.985645	1	0.320809	3	Inverse variance weighted (fixed effects)	P27361	ERK-1
EGFR--eur.annotated.liftover.hg38.refined	MAPK3	deCODESoma	16	0.773578	1.65612	2	0.436897	-0.238669	0.413134	0.666498	0.985645	1	0.320809	3	Inverse variance weighted (fixed effects)	P27361	ERK-1
EGFR--eur.annotated.liftover.hg38.refined	MAPK8	deCODESoma	10	0.907042	NA	NA	NA	NA	NA	NA	NA	NA	NA	1	Wald ratio	P45983	MK08
EGFR--eur.annotated.liftover.hg38.refined	MAPK9	deCODESoma	5	0.877067	1.1879	1	0.275753	NA	NA	NA	NA	NA	NA	2	Inverse variance weighted (fixed effects)	P45984	JNK2
EGFR--eur.annotated.liftover.hg38.refined	MAPK9	deCODESoma	5	0.877067	1.1879	1	0.275753	NA	NA	NA	NA	NA	NA	2	Inverse variance weighted (fixed effects)	P45984	JNK2
EGFR--eur.annotated.liftover.hg38.refined	MAPKAPK2	deCODESoma	1	0.977646	0.0064012	1	0.936231	NA	NA	NA	NA	NA	NA	2	Inverse variance weighted (fixed effects)	P49137	MAPK2
EGFR--eur.annotated.liftover.hg38.refined	MAPKAPK2	deCODESoma	1	0.977646	0.0064012	1	0.936231	NA	NA	NA	NA	NA	NA	2	Inverse variance weighted (fixed effects)	P49137	MAPK2
EGFR--eur.annotated.liftover.hg38.refined	MAPRE1	deCODESoma	20	0.176162	NA	NA	NA	NA	NA	NA	NA	NA	NA	1	Wald ratio	Q15691	MARE1
EGFR--eur.annotated.liftover.hg38.refined	MARK3	deCODESoma	14	0.659398	NA	NA	NA	NA	NA	NA	NA	NA	NA	1	Wald ratio	P27448	MARK3
EGFR--eur.annotated.liftover.hg38.refined	MASP1	deCODESoma	3	0.905755	4.40112	2	0.110741	-5.45759	2.63523	0.286376	0.254967	1	0.613599	3	Inverse variance weighted (fixed effects)	P48740	MASP3
EGFR--eur.annotated.liftover.hg38.refined	MASP1	deCODESoma	3	0.905755	4.40112	2	0.110741	-5.45759	2.63523	0.286376	0.254967	1	0.613599	3	Inverse variance weighted (fixed effects)	P48740	MASP3
EGFR--eur.annotated.liftover.hg38.refined	MASP1	deCODESoma	3	0.905755	4.40112	2	0.110741	-5.45759	2.63523	0.286376	0.254967	1	0.613599	3	Inverse variance weighted (fixed effects)	P48740	MASP3
EGFR--eur.annotated.liftover.hg38.refined	MATN2	deCODESoma	8	0.918458	3.35042	6	0.763753	0.268879	0.289618	0.395813	2.69918	5	0.746244	7	Inverse variance weighted (fixed effects)	O00339	MATN2
EGFR--eur.annotated.liftover.hg38.refined	MATN2	deCODESoma	8	0.918458	3.35042	6	0.763753	0.268879	0.289618	0.395813	2.69918	5	0.746244	7	Inverse variance weighted (fixed effects)	O00339	MATN2
EGFR--eur.annotated.liftover.hg38.refined	MATN2	deCODESoma	8	0.918458	3.35042	6	0.763753	0.268879	0.289618	0.395813	2.69918	5	0.746244	7	Inverse variance weighted (fixed effects)	O00339	MATN2
EGFR--eur.annotated.liftover.hg38.refined	MATN2	deCODESoma	8	0.918458	3.35042	6	0.763753	0.268879	0.289618	0.395813	2.69918	5	0.746244	7	Inverse variance weighted (fixed effects)	O00339	MATN2
EGFR--eur.annotated.liftover.hg38.refined	MATN2	deCODESoma	8	0.918458	3.35042	6	0.763753	0.268879	0.289618	0.395813	2.69918	5	0.746244	7	Inverse variance weighted (fixed effects)	O00339	MATN2
EGFR--eur.annotated.liftover.hg38.refined	MATN2	deCODESoma	8	0.918458	3.35042	6	0.763753	0.268879	0.289618	0.395813	2.69918	5	0.746244	7	Inverse variance weighted (fixed effects)	O00339	MATN2
EGFR--eur.annotated.liftover.hg38.refined	MATN2	deCODESoma	8	0.918458	3.35042	6	0.763753	0.268879	0.289618	0.395813	2.69918	5	0.746244	7	Inverse variance weighted (fixed effects)	O00339	MATN2
EGFR--eur.annotated.liftover.hg38.refined	MATN3	deCODESoma	2	0.992331	2.58087	3	0.460853	-0.00730545	0.139879	0.963095	2.57989	2	0.275286	4	Inverse variance weighted (fixed effects)	O15232	MATN3
EGFR--eur.annotated.liftover.hg38.refined	MATN3	deCODESoma	2	0.992331	2.58087	3	0.460853	-0.00730545	0.139879	0.963095	2.57989	2	0.275286	4	Inverse variance weighted (fixed effects)	O15232	MATN3
EGFR--eur.annotated.liftover.hg38.refined	MATN3	deCODESoma	2	0.992331	2.58087	3	0.460853	-0.00730545	0.139879	0.963095	2.57989	2	0.275286	4	Inverse variance weighted (fixed effects)	O15232	MATN3
EGFR--eur.annotated.liftover.hg38.refined	MATN3	deCODESoma	2	0.992331	2.58087	3	0.460853	-0.00730545	0.139879	0.963095	2.57989	2	0.275286	4	Inverse variance weighted (fixed effects)	O15232	MATN3
EGFR--eur.annotated.liftover.hg38.refined	MATN4	deCODESoma	20	0.706004	5.94151	1	0.0147884	NA	NA	NA	NA	NA	NA	2	Inverse variance weighted (fixed effects)	O95460	MATN4
EGFR--eur.annotated.liftover.hg38.refined	MATN4	deCODESoma	20	0.706004	5.94151	1	0.0147884	NA	NA	NA	NA	NA	NA	2	Inverse variance weighted (fixed effects)	O95460	MATN4
EGFR--eur.annotated.liftover.hg38.refined	MAX	deCODESoma	14	0.50011	NA	NA	NA	NA	NA	NA	NA	NA	NA	1	Wald ratio	P61244	MAX
EGFR--eur.annotated.liftover.hg38.refined	MBL2	deCODESoma	10	0.907042	5.59224	11	0.89914	-0.00850173	0.0539113	0.877833	5.58175	10	0.849094	12	Inverse variance weighted (fixed effects)	P11226	MBL
EGFR--eur.annotated.liftover.hg38.refined	MBL2	deCODESoma	10	0.907042	5.59224	11	0.89914	-0.00850173	0.0539113	0.877833	5.58175	10	0.849094	12	Inverse variance weighted (fixed effects)	P11226	MBL
EGFR--eur.annotated.liftover.hg38.refined	MBL2	deCODESoma	10	0.907042	5.59224	11	0.89914	-0.00850173	0.0539113	0.877833	5.58175	10	0.849094	12	Inverse variance weighted (fixed effects)	P11226	MBL
EGFR--eur.annotated.liftover.hg38.refined	MBL2	deCODESoma	10	0.907042	5.59224	11	0.89914	-0.00850173	0.0539113	0.877833	5.58175	10	0.849094	12	Inverse variance weighted (fixed effects)	P11226	MBL
EGFR--eur.annotated.liftover.hg38.refined	MBL2	deCODESoma	10	0.907042	5.59224	11	0.89914	-0.00850173	0.0539113	0.877833	5.58175	10	0.849094	12	Inverse variance weighted (fixed effects)	P11226	MBL
EGFR--eur.annotated.liftover.hg38.refined	MBL2	deCODESoma	10	0.907042	5.59224	11	0.89914	-0.00850173	0.0539113	0.877833	5.58175	10	0.849094	12	Inverse variance weighted (fixed effects)	P11226	MBL
EGFR--eur.annotated.liftover.hg38.refined	MBL2	deCODESoma	10	0.907042	5.59224	11	0.89914	-0.00850173	0.0539113	0.877833	5.58175	10	0.849094	12	Inverse variance weighted (fixed effects)	P11226	MBL
EGFR--eur.annotated.liftover.hg38.refined	MBL2	deCODESoma	10	0.907042	5.59224	11	0.89914	-0.00850173	0.0539113	0.877833	5.58175	10	0.849094	12	Inverse variance weighted (fixed effects)	P11226	MBL
EGFR--eur.annotated.liftover.hg38.refined	MBL2	deCODESoma	10	0.907042	5.59224	11	0.89914	-0.00850173	0.0539113	0.877833	5.58175	10	0.849094	12	Inverse variance weighted (fixed effects)	P11226	MBL
EGFR--eur.annotated.liftover.hg38.refined	MBL2	deCODESoma	10	0.907042	5.59224	11	0.89914	-0.00850173	0.0539113	0.877833	5.58175	10	0.849094	12	Inverse variance weighted (fixed effects)	P11226	MBL
EGFR--eur.annotated.liftover.hg38.refined	MBL2	deCODESoma	10	0.907042	5.59224	11	0.89914	-0.00850173	0.0539113	0.877833	5.58175	10	0.849094	12	Inverse variance weighted (fixed effects)	P11226	MBL
EGFR--eur.annotated.liftover.hg38.refined	MBL2	deCODESoma	10	0.907042	5.59224	11	0.89914	-0.00850173	0.0539113	0.877833	5.58175	10	0.849094	12	Inverse variance weighted (fixed effects)	P11226	MBL
EGFR--eur.annotated.liftover.hg38.refined	MCEE	deCODESoma	2	0.93155	1.10798	1	0.29252	NA	NA	NA	NA	NA	NA	2	Inverse variance weighted (fixed effects)	Q96PE7	MCEE
EGFR--eur.annotated.liftover.hg38.refined	MCEE	deCODESoma	2	0.93155	1.10798	1	0.29252	NA	NA	NA	NA	NA	NA	2	Inverse variance weighted (fixed effects)	Q96PE7	MCEE
EGFR--eur.annotated.liftover.hg38.refined	MCEMP1	deCODESoma	19	0.679302	NA	NA	NA	NA	NA	NA	NA	NA	NA	1	Wald ratio	Q8IX19	MCEM1
EGFR--eur.annotated.liftover.hg38.refined	MCEMP1	deCODESoma	19	0.679302	NA	NA	NA	NA	NA	NA	NA	NA	NA	1	Wald ratio	Q8IX19	MCEM1
EGFR--eur.annotated.liftover.hg38.refined	MCF2L	deCODESoma	13	0.888545	0.0274094	1	0.868505	NA	NA	NA	NA	NA	NA	2	Inverse variance weighted (fixed effects)	O15068	MCF2L
EGFR--eur.annotated.liftover.hg38.refined	MCF2L	deCODESoma	13	0.888545	0.0274094	1	0.868505	NA	NA	NA	NA	NA	NA	2	Inverse variance weighted (fixed effects)	O15068	MCF2L
EGFR--eur.annotated.liftover.hg38.refined	MDGA1	deCODESoma	6	0.878993	7.14061	7	0.414388	0.00611456	0.0663232	0.929546	6.98648	6	0.322099	8	Inverse variance weighted (fixed effects)	Q8NFP4	MDGA1
EGFR--eur.annotated.liftover.hg38.refined	MDGA1	deCODESoma	6	0.878993	7.14061	7	0.414388	0.00611456	0.0663232	0.929546	6.98648	6	0.322099	8	Inverse variance weighted (fixed effects)	Q8NFP4	MDGA1
EGFR--eur.annotated.liftover.hg38.refined	MDGA1	deCODESoma	6	0.878993	7.14061	7	0.414388	0.00611456	0.0663232	0.929546	6.98648	6	0.322099	8	Inverse variance weighted (fixed effects)	Q8NFP4	MDGA1
EGFR--eur.annotated.liftover.hg38.refined	MDGA1	deCODESoma	6	0.878993	7.14061	7	0.414388	0.00611456	0.0663232	0.929546	6.98648	6	0.322099	8	Inverse variance weighted (fixed effects)	Q8NFP4	MDGA1
EGFR--eur.annotated.liftover.hg38.refined	MDGA1	deCODESoma	6	0.878993	7.14061	7	0.414388	0.00611456	0.0663232	0.929546	6.98648	6	0.322099	8	Inverse variance weighted (fixed effects)	Q8NFP4	MDGA1
EGFR--eur.annotated.liftover.hg38.refined	MDGA1	deCODESoma	6	0.878993	7.14061	7	0.414388	0.00611456	0.0663232	0.929546	6.98648	6	0.322099	8	Inverse variance weighted (fixed effects)	Q8NFP4	MDGA1
EGFR--eur.annotated.liftover.hg38.refined	MDGA1	deCODESoma	6	0.878993	7.14061	7	0.414388	0.00611456	0.0663232	0.929546	6.98648	6	0.322099	8	Inverse variance weighted (fixed effects)	Q8NFP4	MDGA1
EGFR--eur.annotated.liftover.hg38.refined	MDGA1	deCODESoma	6	0.878993	7.14061	7	0.414388	0.00611456	0.0663232	0.929546	6.98648	6	0.322099	8	Inverse variance weighted (fixed effects)	Q8NFP4	MDGA1
EGFR--eur.annotated.liftover.hg38.refined	MDGA2	deCODESoma	14	0.795355	15.9965	9	0.0669541	0.0717562	0.116286	0.554343	13.3622	8	0.0999801	10	Inverse variance weighted (fixed effects)	Q7Z553	MDGA2
EGFR--eur.annotated.liftover.hg38.refined	MDGA2	deCODESoma	14	0.795355	15.9965	9	0.0669541	0.0717562	0.116286	0.554343	13.3622	8	0.0999801	10	Inverse variance weighted (fixed effects)	Q7Z553	MDGA2
EGFR--eur.annotated.liftover.hg38.refined	MDGA2	deCODESoma	14	0.795355	15.9965	9	0.0669541	0.0717562	0.116286	0.554343	13.3622	8	0.0999801	10	Inverse variance weighted (fixed effects)	Q7Z553	MDGA2
EGFR--eur.annotated.liftover.hg38.refined	MDGA2	deCODESoma	14	0.795355	15.9965	9	0.0669541	0.0717562	0.116286	0.554343	13.3622	8	0.0999801	10	Inverse variance weighted (fixed effects)	Q7Z553	MDGA2
EGFR--eur.annotated.liftover.hg38.refined	MDGA2	deCODESoma	14	0.795355	15.9965	9	0.0669541	0.0717562	0.116286	0.554343	13.3622	8	0.0999801	10	Inverse variance weighted (fixed effects)	Q7Z553	MDGA2
EGFR--eur.annotated.liftover.hg38.refined	MDGA2	deCODESoma	14	0.795355	15.9965	9	0.0669541	0.0717562	0.116286	0.554343	13.3622	8	0.0999801	10	Inverse variance weighted (fixed effects)	Q7Z553	MDGA2
EGFR--eur.annotated.liftover.hg38.refined	MDGA2	deCODESoma	14	0.795355	15.9965	9	0.0669541	0.0717562	0.116286	0.554343	13.3622	8	0.0999801	10	Inverse variance weighted (fixed effects)	Q7Z553	MDGA2
EGFR--eur.annotated.liftover.hg38.refined	MDGA2	deCODESoma	14	0.795355	15.9965	9	0.0669541	0.0717562	0.116286	0.554343	13.3622	8	0.0999801	10	Inverse variance weighted (fixed effects)	Q7Z553	MDGA2
EGFR--eur.annotated.liftover.hg38.refined	MDGA2	deCODESoma	14	0.795355	15.9965	9	0.0669541	0.0717562	0.116286	0.554343	13.3622	8	0.0999801	10	Inverse variance weighted (fixed effects)	Q7Z553	MDGA2
EGFR--eur.annotated.liftover.hg38.refined	MDGA2	deCODESoma	14	0.795355	15.9965	9	0.0669541	0.0717562	0.116286	0.554343	13.3622	8	0.0999801	10	Inverse variance weighted (fixed effects)	Q7Z553	MDGA2
EGFR--eur.annotated.liftover.hg38.refined	MDK	deCODESoma	11	0.093118	NA	NA	NA	NA	NA	NA	NA	NA	NA	1	Wald ratio	P21741	Midkine
EGFR--eur.annotated.liftover.hg38.refined	MENT	deCODESoma	1	0.172302	NA	NA	NA	NA	NA	NA	NA	NA	NA	1	Wald ratio	Q9BUN1	CA056
EGFR--eur.annotated.liftover.hg38.refined	MESDC2	deCODESoma	15	0.858047	NA	NA	NA	NA	NA	NA	NA	NA	NA	1	Wald ratio	Q14696	MESD2
EGFR--eur.annotated.liftover.hg38.refined	MET	deCODESoma	7	0.941707	2.33675	2	0.310872	-1.35694	0.957185	0.391101	0.00787371	1	0.929293	3	Inverse variance weighted (fixed effects)	P08581	Met
EGFR--eur.annotated.liftover.hg38.refined	MET	deCODESoma	7	0.941707	2.33675	2	0.310872	-1.35694	0.957185	0.391101	0.00787371	1	0.929293	3	Inverse variance weighted (fixed effects)	P08581	Met
EGFR--eur.annotated.liftover.hg38.refined	MET	deCODESoma	7	0.941707	2.33675	2	0.310872	-1.35694	0.957185	0.391101	0.00787371	1	0.929293	3	Inverse variance weighted (fixed effects)	P08581	Met
EGFR--eur.annotated.liftover.hg38.refined	MET	deCODESoma	7	0.941707	2.33675	2	0.310872	-1.35694	0.957185	0.391101	0.00787371	1	0.929293	3	Inverse variance weighted (fixed effects)	P08581	Met
EGFR--eur.annotated.liftover.hg38.refined	METTL24	deCODESoma	6	0.726047	7.37875	2	0.0249876	0.982677	1.71783	0.669205	4.66421	1	0.0307976	3	Inverse variance weighted (fixed effects)	Q5JXM2	MET24
EGFR--eur.annotated.liftover.hg38.refined	METTL24	deCODESoma	6	0.726047	7.37875	2	0.0249876	0.982677	1.71783	0.669205	4.66421	1	0.0307976	3	Inverse variance weighted (fixed effects)	Q5JXM2	MET24
EGFR--eur.annotated.liftover.hg38.refined	METTL24	deCODESoma	6	0.726047	7.37875	2	0.0249876	0.982677	1.71783	0.669205	4.66421	1	0.0307976	3	Inverse variance weighted (fixed effects)	Q5JXM2	MET24
EGFR--eur.annotated.liftover.hg38.refined	MFAP2	deCODESoma	1	0.905755	5.38714	6	0.495201	0.142859	0.111681	0.256984	4.05914	5	0.540934	7	Inverse variance weighted (fixed effects)	P55001	MFAP2
EGFR--eur.annotated.liftover.hg38.refined	MFAP2	deCODESoma	1	0.905755	5.38714	6	0.495201	0.142859	0.111681	0.256984	4.05914	5	0.540934	7	Inverse variance weighted (fixed effects)	P55001	MFAP2
EGFR--eur.annotated.liftover.hg38.refined	MFAP2	deCODESoma	1	0.905755	5.38714	6	0.495201	0.142859	0.111681	0.256984	4.05914	5	0.540934	7	Inverse variance weighted (fixed effects)	P55001	MFAP2
EGFR--eur.annotated.liftover.hg38.refined	MFAP2	deCODESoma	1	0.905755	5.38714	6	0.495201	0.142859	0.111681	0.256984	4.05914	5	0.540934	7	Inverse variance weighted (fixed effects)	P55001	MFAP2
EGFR--eur.annotated.liftover.hg38.refined	MFAP2	deCODESoma	1	0.905755	5.38714	6	0.495201	0.142859	0.111681	0.256984	4.05914	5	0.540934	7	Inverse variance weighted (fixed effects)	P55001	MFAP2
EGFR--eur.annotated.liftover.hg38.refined	MFAP2	deCODESoma	1	0.905755	5.38714	6	0.495201	0.142859	0.111681	0.256984	4.05914	5	0.540934	7	Inverse variance weighted (fixed effects)	P55001	MFAP2
EGFR--eur.annotated.liftover.hg38.refined	MFAP2	deCODESoma	1	0.905755	5.38714	6	0.495201	0.142859	0.111681	0.256984	4.05914	5	0.540934	7	Inverse variance weighted (fixed effects)	P55001	MFAP2
EGFR--eur.annotated.liftover.hg38.refined	MFAP2	deCODESoma	1	0.888545	0.0396616	1	0.842144	NA	NA	NA	NA	NA	NA	2	Inverse variance weighted (fixed effects)	P55001	MFAP2
EGFR--eur.annotated.liftover.hg38.refined	MFAP2	deCODESoma	1	0.888545	0.0396616	1	0.842144	0.142859	0.111681	0.256984	NA	NA	NA	2	Inverse variance weighted (fixed effects)	P55001	MFAP2
EGFR--eur.annotated.liftover.hg38.refined	MFAP4	deCODESoma	17	3.37783e-06	1.81255	1	0.178203	NA	NA	NA	NA	NA	NA	2	Inverse variance weighted (fixed effects)	P55083	MFAP4
EGFR--eur.annotated.liftover.hg38.refined	MFAP4	deCODESoma	17	3.37783e-06	1.81255	1	0.178203	NA	NA	NA	NA	NA	NA	2	Inverse variance weighted (fixed effects)	P55083	MFAP4
EGFR--eur.annotated.liftover.hg38.refined	MFGE8	deCODESoma	15	0.885902	NA	NA	NA	NA	NA	NA	NA	NA	NA	1	Wald ratio	Q08431	MFGM
EGFR--eur.annotated.liftover.hg38.refined	MGAT1	deCODESoma	5	0.935375	NA	NA	NA	NA	NA	NA	NA	NA	NA	1	Wald ratio	P26572	MGAT1
EGFR--eur.annotated.liftover.hg38.refined	MGAT2	deCODESoma	14	0.97989	NA	NA	NA	NA	NA	NA	NA	NA	NA	1	Wald ratio	Q10469	MGAT2
EGFR--eur.annotated.liftover.hg38.refined	MGAT4B	deCODESoma	5	0.888545	1.17016	2	0.557061	0.116719	0.110574	0.482794	0.32884	1	0.566343	3	Inverse variance weighted (fixed effects)	Q9UQ53	MGT4B
EGFR--eur.annotated.liftover.hg38.refined	MGAT4B	deCODESoma	5	0.888545	1.17016	2	0.557061	0.116719	0.110574	0.482794	0.32884	1	0.566343	3	Inverse variance weighted (fixed effects)	Q9UQ53	MGT4B
EGFR--eur.annotated.liftover.hg38.refined	MGAT4B	deCODESoma	5	0.888545	1.17016	2	0.557061	0.116719	0.110574	0.482794	0.32884	1	0.566343	3	Inverse variance weighted (fixed effects)	Q9UQ53	MGT4B
EGFR--eur.annotated.liftover.hg38.refined	MGP	deCODESoma	12	0.0495586	3.40096	2	0.182596	0.0505166	0.473507	0.932337	1.93994	1	0.163675	3	Inverse variance weighted (fixed effects)	P08493	MGP
EGFR--eur.annotated.liftover.hg38.refined	MGP	deCODESoma	12	0.0495586	3.40096	2	0.182596	0.0505166	0.473507	0.932337	1.93994	1	0.163675	3	Inverse variance weighted (fixed effects)	P08493	MGP
EGFR--eur.annotated.liftover.hg38.refined	MGP	deCODESoma	12	0.0495586	3.40096	2	0.182596	0.0505166	0.473507	0.932337	1.93994	1	0.163675	3	Inverse variance weighted (fixed effects)	P08493	MGP
EGFR--eur.annotated.liftover.hg38.refined	MIA	deCODESoma	19	0.947401	2.68302	1	0.101423	NA	NA	NA	NA	NA	NA	2	Inverse variance weighted (fixed effects)	Q16674	MIA
EGFR--eur.annotated.liftover.hg38.refined	MIA	deCODESoma	19	0.947401	2.68302	1	0.101423	NA	NA	NA	NA	NA	NA	2	Inverse variance weighted (fixed effects)	Q16674	MIA
EGFR--eur.annotated.liftover.hg38.refined	MICA	deCODESoma	6	0.885902	105.112	10	5.14206e-18	0.275136	0.190503	0.18256	84.747	9	1.83276e-14	11	Inverse variance weighted (fixed effects)	Q29983	MICA
EGFR--eur.annotated.liftover.hg38.refined	MICA	deCODESoma	6	0.885902	105.112	10	5.14206e-18	0.275136	0.190503	0.18256	84.747	9	1.83276e-14	11	Inverse variance weighted (fixed effects)	Q29983	MICA
EGFR--eur.annotated.liftover.hg38.refined	MICA	deCODESoma	6	0.885902	105.112	10	5.14206e-18	0.275136	0.190503	0.18256	84.747	9	1.83276e-14	11	Inverse variance weighted (fixed effects)	Q29983	MICA
EGFR--eur.annotated.liftover.hg38.refined	MICA	deCODESoma	6	0.885902	105.112	10	5.14206e-18	0.275136	0.190503	0.18256	84.747	9	1.83276e-14	11	Inverse variance weighted (fixed effects)	Q29983	MICA
EGFR--eur.annotated.liftover.hg38.refined	MICA	deCODESoma	6	0.885902	105.112	10	5.14206e-18	0.275136	0.190503	0.18256	84.747	9	1.83276e-14	11	Inverse variance weighted (fixed effects)	Q29983	MICA
EGFR--eur.annotated.liftover.hg38.refined	MICA	deCODESoma	6	0.885902	105.112	10	5.14206e-18	0.275136	0.190503	0.18256	84.747	9	1.83276e-14	11	Inverse variance weighted (fixed effects)	Q29983	MICA
EGFR--eur.annotated.liftover.hg38.refined	MICA	deCODESoma	6	0.885902	105.112	10	5.14206e-18	0.275136	0.190503	0.18256	84.747	9	1.83276e-14	11	Inverse variance weighted (fixed effects)	Q29983	MICA
EGFR--eur.annotated.liftover.hg38.refined	MICA	deCODESoma	6	0.885902	105.112	10	5.14206e-18	0.275136	0.190503	0.18256	84.747	9	1.83276e-14	11	Inverse variance weighted (fixed effects)	Q29983	MICA
EGFR--eur.annotated.liftover.hg38.refined	MICA	deCODESoma	6	0.885902	105.112	10	5.14206e-18	0.275136	0.190503	0.18256	84.747	9	1.83276e-14	11	Inverse variance weighted (fixed effects)	Q29983	MICA
EGFR--eur.annotated.liftover.hg38.refined	MICA	deCODESoma	6	0.885902	105.112	10	5.14206e-18	0.275136	0.190503	0.18256	84.747	9	1.83276e-14	11	Inverse variance weighted (fixed effects)	Q29983	MICA
EGFR--eur.annotated.liftover.hg38.refined	MICA	deCODESoma	6	0.885902	105.112	10	5.14206e-18	0.275136	0.190503	0.18256	84.747	9	1.83276e-14	11	Inverse variance weighted (fixed effects)	Q29983	MICA
EGFR--eur.annotated.liftover.hg38.refined	MICB	deCODESoma	6	1.16542e-09	228.69	12	3.73098e-42	0.402004	0.192972	0.0613546	194.206	11	1.18233e-35	13	Inverse variance weighted (fixed effects)	Q29980	MICB
EGFR--eur.annotated.liftover.hg38.refined	MICB	deCODESoma	6	1.16542e-09	228.69	12	3.73098e-42	0.402004	0.192972	0.0613546	194.206	11	1.18233e-35	13	Inverse variance weighted (fixed effects)	Q29980	MICB
EGFR--eur.annotated.liftover.hg38.refined	MICB	deCODESoma	6	1.16542e-09	228.69	12	3.73098e-42	0.402004	0.192972	0.0613546	194.206	11	1.18233e-35	13	Inverse variance weighted (fixed effects)	Q29980	MICB
EGFR--eur.annotated.liftover.hg38.refined	MICB	deCODESoma	6	1.16542e-09	228.69	12	3.73098e-42	0.402004	0.192972	0.0613546	194.206	11	1.18233e-35	13	Inverse variance weighted (fixed effects)	Q29980	MICB
EGFR--eur.annotated.liftover.hg38.refined	MICB	deCODESoma	6	1.16542e-09	228.69	12	3.73098e-42	0.402004	0.192972	0.0613546	194.206	11	1.18233e-35	13	Inverse variance weighted (fixed effects)	Q29980	MICB
EGFR--eur.annotated.liftover.hg38.refined	MICB	deCODESoma	6	1.16542e-09	228.69	12	3.73098e-42	0.402004	0.192972	0.0613546	194.206	11	1.18233e-35	13	Inverse variance weighted (fixed effects)	Q29980	MICB
EGFR--eur.annotated.liftover.hg38.refined	MICB	deCODESoma	6	1.16542e-09	228.69	12	3.73098e-42	0.402004	0.192972	0.0613546	194.206	11	1.18233e-35	13	Inverse variance weighted (fixed effects)	Q29980	MICB
EGFR--eur.annotated.liftover.hg38.refined	MICB	deCODESoma	6	1.16542e-09	228.69	12	3.73098e-42	0.402004	0.192972	0.0613546	194.206	11	1.18233e-35	13	Inverse variance weighted (fixed effects)	Q29980	MICB
EGFR--eur.annotated.liftover.hg38.refined	MICB	deCODESoma	6	1.16542e-09	228.69	12	3.73098e-42	0.402004	0.192972	0.0613546	194.206	11	1.18233e-35	13	Inverse variance weighted (fixed effects)	Q29980	MICB
EGFR--eur.annotated.liftover.hg38.refined	MICB	deCODESoma	6	1.16542e-09	228.69	12	3.73098e-42	0.402004	0.192972	0.0613546	194.206	11	1.18233e-35	13	Inverse variance weighted (fixed effects)	Q29980	MICB
EGFR--eur.annotated.liftover.hg38.refined	MICB	deCODESoma	6	1.16542e-09	228.69	12	3.73098e-42	0.402004	0.192972	0.0613546	194.206	11	1.18233e-35	13	Inverse variance weighted (fixed effects)	Q29980	MICB
EGFR--eur.annotated.liftover.hg38.refined	MICB	deCODESoma	6	1.16542e-09	228.69	12	3.73098e-42	0.402004	0.192972	0.0613546	194.206	11	1.18233e-35	13	Inverse variance weighted (fixed effects)	Q29980	MICB
EGFR--eur.annotated.liftover.hg38.refined	MICB	deCODESoma	6	1.16542e-09	228.69	12	3.73098e-42	0.402004	0.192972	0.0613546	194.206	11	1.18233e-35	13	Inverse variance weighted (fixed effects)	Q29980	MICB
EGFR--eur.annotated.liftover.hg38.refined	MIF	deCODESoma	22	0.772992	NA	NA	NA	NA	NA	NA	NA	NA	NA	1	Wald ratio	P14174	MIF
EGFR--eur.annotated.liftover.hg38.refined	MINPP1	deCODESoma	10	0.961357	NA	NA	NA	NA	NA	NA	NA	NA	NA	1	Wald ratio	Q9UNW1	MINP1
EGFR--eur.annotated.liftover.hg38.refined	MLN	deCODESoma	6	0.747427	1.52258	1	0.21723	NA	NA	NA	NA	NA	NA	2	Inverse variance weighted (fixed effects)	P12872	MOTI
EGFR--eur.annotated.liftover.hg38.refined	MLN	deCODESoma	6	0.747427	1.52258	1	0.21723	NA	NA	NA	NA	NA	NA	2	Inverse variance weighted (fixed effects)	P12872	MOTI
EGFR--eur.annotated.liftover.hg38.refined	MLYCD	deCODESoma	16	0.722527	NA	NA	NA	NA	NA	NA	NA	NA	NA	1	Wald ratio	O95822	DCMC
EGFR--eur.annotated.liftover.hg38.refined	MMAB	deCODESoma	12	0.888545	NA	NA	NA	NA	NA	NA	NA	NA	NA	1	Wald ratio	Q96EY8	MMAB
EGFR--eur.annotated.liftover.hg38.refined	MMP1	deCODESoma	11	0.983382	5.07008	11	0.927725	-0.0199271	0.085725	0.820874	4.95019	10	0.89448	12	Inverse variance weighted (fixed effects)	P03956	MMP-1
EGFR--eur.annotated.liftover.hg38.refined	MMP1	deCODESoma	11	0.983382	5.07008	11	0.927725	-0.0199271	0.085725	0.820874	4.95019	10	0.89448	12	Inverse variance weighted (fixed effects)	P03956	MMP-1
EGFR--eur.annotated.liftover.hg38.refined	MMP1	deCODESoma	11	0.983382	5.07008	11	0.927725	-0.0199271	0.085725	0.820874	4.95019	10	0.89448	12	Inverse variance weighted (fixed effects)	P03956	MMP-1
EGFR--eur.annotated.liftover.hg38.refined	MMP1	deCODESoma	11	0.983382	5.07008	11	0.927725	-0.0199271	0.085725	0.820874	4.95019	10	0.89448	12	Inverse variance weighted (fixed effects)	P03956	MMP-1
EGFR--eur.annotated.liftover.hg38.refined	MMP1	deCODESoma	11	0.983382	5.07008	11	0.927725	-0.0199271	0.085725	0.820874	4.95019	10	0.89448	12	Inverse variance weighted (fixed effects)	P03956	MMP-1
EGFR--eur.annotated.liftover.hg38.refined	MMP1	deCODESoma	11	0.983382	5.07008	11	0.927725	-0.0199271	0.085725	0.820874	4.95019	10	0.89448	12	Inverse variance weighted (fixed effects)	P03956	MMP-1
EGFR--eur.annotated.liftover.hg38.refined	MMP1	deCODESoma	11	0.983382	5.07008	11	0.927725	-0.0199271	0.085725	0.820874	4.95019	10	0.89448	12	Inverse variance weighted (fixed effects)	P03956	MMP-1
EGFR--eur.annotated.liftover.hg38.refined	MMP1	deCODESoma	11	0.983382	5.07008	11	0.927725	-0.0199271	0.085725	0.820874	4.95019	10	0.89448	12	Inverse variance weighted (fixed effects)	P03956	MMP-1
EGFR--eur.annotated.liftover.hg38.refined	MMP1	deCODESoma	11	0.983382	5.07008	11	0.927725	-0.0199271	0.085725	0.820874	4.95019	10	0.89448	12	Inverse variance weighted (fixed effects)	P03956	MMP-1
EGFR--eur.annotated.liftover.hg38.refined	MMP1	deCODESoma	11	0.983382	5.07008	11	0.927725	-0.0199271	0.085725	0.820874	4.95019	10	0.89448	12	Inverse variance weighted (fixed effects)	P03956	MMP-1
EGFR--eur.annotated.liftover.hg38.refined	MMP1	deCODESoma	11	0.983382	5.07008	11	0.927725	-0.0199271	0.085725	0.820874	4.95019	10	0.89448	12	Inverse variance weighted (fixed effects)	P03956	MMP-1
EGFR--eur.annotated.liftover.hg38.refined	MMP1	deCODESoma	11	0.983382	5.07008	11	0.927725	-0.0199271	0.085725	0.820874	4.95019	10	0.89448	12	Inverse variance weighted (fixed effects)	P03956	MMP-1
EGFR--eur.annotated.liftover.hg38.refined	MMP10	deCODESoma	11	0.856567	5.81942	5	0.324188	-0.151256	0.127932	0.302561	1.75992	4	0.779806	6	Inverse variance weighted (fixed effects)	P09238	MMP-10
EGFR--eur.annotated.liftover.hg38.refined	MMP10	deCODESoma	11	0.856567	5.81942	5	0.324188	-0.151256	0.127932	0.302561	1.75992	4	0.779806	6	Inverse variance weighted (fixed effects)	P09238	MMP-10
EGFR--eur.annotated.liftover.hg38.refined	MMP10	deCODESoma	11	0.856567	5.81942	5	0.324188	-0.151256	0.127932	0.302561	1.75992	4	0.779806	6	Inverse variance weighted (fixed effects)	P09238	MMP-10
EGFR--eur.annotated.liftover.hg38.refined	MMP10	deCODESoma	11	0.856567	5.81942	5	0.324188	-0.151256	0.127932	0.302561	1.75992	4	0.779806	6	Inverse variance weighted (fixed effects)	P09238	MMP-10
EGFR--eur.annotated.liftover.hg38.refined	MMP10	deCODESoma	11	0.856567	5.81942	5	0.324188	-0.151256	0.127932	0.302561	1.75992	4	0.779806	6	Inverse variance weighted (fixed effects)	P09238	MMP-10
EGFR--eur.annotated.liftover.hg38.refined	MMP10	deCODESoma	11	0.856567	5.81942	5	0.324188	-0.151256	0.127932	0.302561	1.75992	4	0.779806	6	Inverse variance weighted (fixed effects)	P09238	MMP-10
EGFR--eur.annotated.liftover.hg38.refined	MMP12	deCODESoma	11	0.977646	0.477502	3	0.923806	-0.00797939	0.452066	0.98752	0.472022	2	0.789772	4	Inverse variance weighted (fixed effects)	P39900	MMP-12
EGFR--eur.annotated.liftover.hg38.refined	MMP12	deCODESoma	11	0.977646	0.477502	3	0.923806	-0.00797939	0.452066	0.98752	0.472022	2	0.789772	4	Inverse variance weighted (fixed effects)	P39900	MMP-12
EGFR--eur.annotated.liftover.hg38.refined	MMP12	deCODESoma	11	0.977646	0.477502	3	0.923806	-0.00797939	0.452066	0.98752	0.472022	2	0.789772	4	Inverse variance weighted (fixed effects)	P39900	MMP-12
EGFR--eur.annotated.liftover.hg38.refined	MMP12	deCODESoma	11	0.977646	0.477502	3	0.923806	-0.00797939	0.452066	0.98752	0.472022	2	0.789772	4	Inverse variance weighted (fixed effects)	P39900	MMP-12
EGFR--eur.annotated.liftover.hg38.refined	MMP13	deCODESoma	11	0.470733	NA	NA	NA	NA	NA	NA	NA	NA	NA	1	Wald ratio	P45452	MMP-13
EGFR--eur.annotated.liftover.hg38.refined	MMP16	deCODESoma	8	0.303825	NA	NA	NA	NA	NA	NA	NA	NA	NA	1	Wald ratio	P51512	MMP-16
EGFR--eur.annotated.liftover.hg38.refined	MMP19	deCODESoma	12	0.905466	0.842856	3	0.839191	-0.425652	0.719966	0.614298	0.148997	2	0.928209	4	Inverse variance weighted (fixed effects)	Q99542	MMP19
EGFR--eur.annotated.liftover.hg38.refined	MMP19	deCODESoma	12	0.905466	0.842856	3	0.839191	-0.425652	0.719966	0.614298	0.148997	2	0.928209	4	Inverse variance weighted (fixed effects)	Q99542	MMP19
EGFR--eur.annotated.liftover.hg38.refined	MMP19	deCODESoma	12	0.905466	0.842856	3	0.839191	-0.425652	0.719966	0.614298	0.148997	2	0.928209	4	Inverse variance weighted (fixed effects)	Q99542	MMP19
EGFR--eur.annotated.liftover.hg38.refined	MMP19	deCODESoma	12	0.905466	0.842856	3	0.839191	-0.425652	0.719966	0.614298	0.148997	2	0.928209	4	Inverse variance weighted (fixed effects)	Q99542	MMP19
EGFR--eur.annotated.liftover.hg38.refined	MMP2	deCODESoma	16	0.172807	NA	NA	NA	NA	NA	NA	NA	NA	NA	1	Wald ratio	P08253	MMP-2
EGFR--eur.annotated.liftover.hg38.refined	MMP7	deCODESoma	11	0.622457	5.18139	3	0.158987	0.21244	0.255361	0.492965	4.89535	2	0.0864946	4	Inverse variance weighted (fixed effects)	P09237	MMP-7
EGFR--eur.annotated.liftover.hg38.refined	MMP7	deCODESoma	11	0.622457	5.18139	3	0.158987	0.21244	0.255361	0.492965	4.89535	2	0.0864946	4	Inverse variance weighted (fixed effects)	P09237	MMP-7
EGFR--eur.annotated.liftover.hg38.refined	MMP7	deCODESoma	11	0.622457	5.18139	3	0.158987	0.21244	0.255361	0.492965	4.89535	2	0.0864946	4	Inverse variance weighted (fixed effects)	P09237	MMP-7
EGFR--eur.annotated.liftover.hg38.refined	MMP7	deCODESoma	11	0.622457	5.18139	3	0.158987	0.21244	0.255361	0.492965	4.89535	2	0.0864946	4	Inverse variance weighted (fixed effects)	P09237	MMP-7
EGFR--eur.annotated.liftover.hg38.refined	MMP8	deCODESoma	11	0.990893	3.23904	2	0.197993	0.105102	0.258261	0.753951	2.51111	1	0.113047	3	Inverse variance weighted (fixed effects)	P22894	MMP-8
EGFR--eur.annotated.liftover.hg38.refined	MMP8	deCODESoma	11	0.990893	3.23904	2	0.197993	0.105102	0.258261	0.753951	2.51111	1	0.113047	3	Inverse variance weighted (fixed effects)	P22894	MMP-8
EGFR--eur.annotated.liftover.hg38.refined	MMP8	deCODESoma	11	0.990893	3.23904	2	0.197993	0.105102	0.258261	0.753951	2.51111	1	0.113047	3	Inverse variance weighted (fixed effects)	P22894	MMP-8
EGFR--eur.annotated.liftover.hg38.refined	MMP9	deCODESoma	20	0.852797	NA	NA	NA	NA	NA	NA	NA	NA	NA	1	Wald ratio	P14780	MMP-9
EGFR--eur.annotated.liftover.hg38.refined	MPG	deCODESoma	16	0.844533	NA	NA	NA	NA	NA	NA	NA	NA	NA	1	Wald ratio	P29372	3MG
EGFR--eur.annotated.liftover.hg38.refined	MPL	deCODESoma	1	0.679302	NA	NA	NA	NA	NA	NA	NA	NA	NA	1	Wald ratio	P40238	Thrombopoietin Receptor
EGFR--eur.annotated.liftover.hg38.refined	MPO	deCODESoma	17	0.869955	10.0628	4	0.0393836	0.505238	0.217049	0.102357	0.732016	3	0.865649	5	Inverse variance weighted (fixed effects)	P05164	Myeloperoxidase
EGFR--eur.annotated.liftover.hg38.refined	MPO	deCODESoma	17	0.869955	10.0628	4	0.0393836	0.505238	0.217049	0.102357	0.732016	3	0.865649	5	Inverse variance weighted (fixed effects)	P05164	Myeloperoxidase
EGFR--eur.annotated.liftover.hg38.refined	MPO	deCODESoma	17	0.869955	10.0628	4	0.0393836	0.505238	0.217049	0.102357	0.732016	3	0.865649	5	Inverse variance weighted (fixed effects)	P05164	Myeloperoxidase
EGFR--eur.annotated.liftover.hg38.refined	MPO	deCODESoma	17	0.869955	10.0628	4	0.0393836	0.505238	0.217049	0.102357	0.732016	3	0.865649	5	Inverse variance weighted (fixed effects)	P05164	Myeloperoxidase
EGFR--eur.annotated.liftover.hg38.refined	MPO	deCODESoma	17	0.869955	10.0628	4	0.0393836	0.505238	0.217049	0.102357	0.732016	3	0.865649	5	Inverse variance weighted (fixed effects)	P05164	Myeloperoxidase
EGFR--eur.annotated.liftover.hg38.refined	MPPED2	deCODESoma	11	0.411761	0.453345	2	0.797182	-0.2751	0.240031	0.456727	0.254981	1	0.61359	3	Inverse variance weighted (fixed effects)	Q15777	MPPD2
EGFR--eur.annotated.liftover.hg38.refined	MPPED2	deCODESoma	11	0.411761	0.453345	2	0.797182	-0.2751	0.240031	0.456727	0.254981	1	0.61359	3	Inverse variance weighted (fixed effects)	Q15777	MPPD2
EGFR--eur.annotated.liftover.hg38.refined	MPPED2	deCODESoma	11	0.411761	0.453345	2	0.797182	-0.2751	0.240031	0.456727	0.254981	1	0.61359	3	Inverse variance weighted (fixed effects)	Q15777	MPPD2
EGFR--eur.annotated.liftover.hg38.refined	MPST	deCODESoma	22	0.791472	NA	NA	NA	NA	NA	NA	NA	NA	NA	1	Wald ratio	P25325	THTM
EGFR--eur.annotated.liftover.hg38.refined	MRC1	deCODESoma	10	0.854884	0.674645	2	0.713679	0.0714274	0.2334	0.810937	0.652757	1	0.419129	3	Inverse variance weighted (fixed effects)	P22897	Macrophage mannose receptor
EGFR--eur.annotated.liftover.hg38.refined	MRC1	deCODESoma	10	0.854884	0.674645	2	0.713679	0.0714274	0.2334	0.810937	0.652757	1	0.419129	3	Inverse variance weighted (fixed effects)	P22897	Macrophage mannose receptor
EGFR--eur.annotated.liftover.hg38.refined	MRC1	deCODESoma	10	0.854884	0.674645	2	0.713679	0.0714274	0.2334	0.810937	0.652757	1	0.419129	3	Inverse variance weighted (fixed effects)	P22897	Macrophage mannose receptor
EGFR--eur.annotated.liftover.hg38.refined	MRC2	deCODESoma	17	0.323763	12.8669	4	0.011945	-0.46184	0.915965	0.648814	12.755	3	0.00519751	5	Inverse variance weighted (fixed effects)	Q9UBG0	MRC2
EGFR--eur.annotated.liftover.hg38.refined	MRC2	deCODESoma	17	0.323763	12.8669	4	0.011945	-0.46184	0.915965	0.648814	12.755	3	0.00519751	5	Inverse variance weighted (fixed effects)	Q9UBG0	MRC2
EGFR--eur.annotated.liftover.hg38.refined	MRC2	deCODESoma	17	0.323763	12.8669	4	0.011945	-0.46184	0.915965	0.648814	12.755	3	0.00519751	5	Inverse variance weighted (fixed effects)	Q9UBG0	MRC2
EGFR--eur.annotated.liftover.hg38.refined	MRC2	deCODESoma	17	0.323763	12.8669	4	0.011945	-0.46184	0.915965	0.648814	12.755	3	0.00519751	5	Inverse variance weighted (fixed effects)	Q9UBG0	MRC2
EGFR--eur.annotated.liftover.hg38.refined	MRC2	deCODESoma	17	0.323763	12.8669	4	0.011945	-0.46184	0.915965	0.648814	12.755	3	0.00519751	5	Inverse variance weighted (fixed effects)	Q9UBG0	MRC2
EGFR--eur.annotated.liftover.hg38.refined	MRE11A	deCODESoma	11	0.766576	NA	NA	NA	NA	NA	NA	NA	NA	NA	1	Wald ratio	P49959	MRE11
EGFR--eur.annotated.liftover.hg38.refined	MRVI1	deCODESoma	11	0.772992	NA	NA	NA	NA	NA	NA	NA	NA	NA	1	Wald ratio	Q9Y6F6	MRVI1
EGFR--eur.annotated.liftover.hg38.refined	MSMB	deCODESoma	10	0.992664	9.50916	3	0.0232342	0.0960317	0.12397	0.519595	6.86752	2	0.0322655	4	Inverse variance weighted (fixed effects)	P08118	PSP-94
EGFR--eur.annotated.liftover.hg38.refined	MSMB	deCODESoma	10	0.992664	9.50916	3	0.0232342	0.0960317	0.12397	0.519595	6.86752	2	0.0322655	4	Inverse variance weighted (fixed effects)	P08118	PSP-94
EGFR--eur.annotated.liftover.hg38.refined	MSMB	deCODESoma	10	0.992664	9.50916	3	0.0232342	0.0960317	0.12397	0.519595	6.86752	2	0.0322655	4	Inverse variance weighted (fixed effects)	P08118	PSP-94
EGFR--eur.annotated.liftover.hg38.refined	MSMB	deCODESoma	10	0.992664	9.50916	3	0.0232342	0.0960317	0.12397	0.519595	6.86752	2	0.0322655	4	Inverse variance weighted (fixed effects)	P08118	PSP-94
EGFR--eur.annotated.liftover.hg38.refined	MSMP	deCODESoma	9	0.511384	NA	NA	NA	NA	NA	NA	NA	NA	NA	1	Wald ratio	Q1L6U9	PSMP
EGFR--eur.annotated.liftover.hg38.refined	MSR1	deCODESoma	8	0.991529	0.310146	3	0.958109	0.0126668	0.128599	0.930519	0.262668	2	0.876925	4	Inverse variance weighted (fixed effects)	P21757	Macrophage scavenger receptor
EGFR--eur.annotated.liftover.hg38.refined	MSR1	deCODESoma	8	0.991529	0.310146	3	0.958109	0.0126668	0.128599	0.930519	0.262668	2	0.876925	4	Inverse variance weighted (fixed effects)	P21757	Macrophage scavenger receptor
EGFR--eur.annotated.liftover.hg38.refined	MSR1	deCODESoma	8	0.991529	0.310146	3	0.958109	0.0126668	0.128599	0.930519	0.262668	2	0.876925	4	Inverse variance weighted (fixed effects)	P21757	Macrophage scavenger receptor
EGFR--eur.annotated.liftover.hg38.refined	MSR1	deCODESoma	8	0.991529	0.310146	3	0.958109	0.0126668	0.128599	0.930519	0.262668	2	0.876925	4	Inverse variance weighted (fixed effects)	P21757	Macrophage scavenger receptor
EGFR--eur.annotated.liftover.hg38.refined	MST1	deCODESoma	3	4.9704e-06	13.2828	4	0.00997357	0.0836753	0.273226	0.779438	13.1859	3	0.00425127	5	Inverse variance weighted (fixed effects)	P26927	MSP
EGFR--eur.annotated.liftover.hg38.refined	MST1	deCODESoma	3	4.9704e-06	13.2828	4	0.00997357	0.0836753	0.273226	0.779438	13.1859	3	0.00425127	5	Inverse variance weighted (fixed effects)	P26927	MSP
EGFR--eur.annotated.liftover.hg38.refined	MST1	deCODESoma	3	4.9704e-06	13.2828	4	0.00997357	0.0836753	0.273226	0.779438	13.1859	3	0.00425127	5	Inverse variance weighted (fixed effects)	P26927	MSP
EGFR--eur.annotated.liftover.hg38.refined	MST1	deCODESoma	3	4.9704e-06	13.2828	4	0.00997357	0.0836753	0.273226	0.779438	13.1859	3	0.00425127	5	Inverse variance weighted (fixed effects)	P26927	MSP
EGFR--eur.annotated.liftover.hg38.refined	MST1	deCODESoma	3	4.9704e-06	13.2828	4	0.00997357	0.0836753	0.273226	0.779438	13.1859	3	0.00425127	5	Inverse variance weighted (fixed effects)	P26927	MSP
EGFR--eur.annotated.liftover.hg38.refined	MTHFD1	deCODESoma	14	0.594912	NA	NA	NA	NA	NA	NA	NA	NA	NA	1	Wald ratio	P11586	C1TC
EGFR--eur.annotated.liftover.hg38.refined	MTHFD2	deCODESoma	2	0.19922	NA	NA	NA	NA	NA	NA	NA	NA	NA	1	Wald ratio	P13995	MTDC
EGFR--eur.annotated.liftover.hg38.refined	MTHFS	deCODESoma	15	0.659398	0.955036	3	0.81213	-0.0271018	0.130252	0.854438	0.64479	2	0.724412	4	Inverse variance weighted (fixed effects)	P49914	MTHFS
EGFR--eur.annotated.liftover.hg38.refined	MTHFS	deCODESoma	15	0.659398	0.955036	3	0.81213	-0.0271018	0.130252	0.854438	0.64479	2	0.724412	4	Inverse variance weighted (fixed effects)	P49914	MTHFS
EGFR--eur.annotated.liftover.hg38.refined	MTHFS	deCODESoma	15	0.659398	0.955036	3	0.81213	-0.0271018	0.130252	0.854438	0.64479	2	0.724412	4	Inverse variance weighted (fixed effects)	P49914	MTHFS
EGFR--eur.annotated.liftover.hg38.refined	MTHFS	deCODESoma	15	0.659398	0.955036	3	0.81213	-0.0271018	0.130252	0.854438	0.64479	2	0.724412	4	Inverse variance weighted (fixed effects)	P49914	MTHFS
EGFR--eur.annotated.liftover.hg38.refined	MTHFSD	deCODESoma	16	0.89563	2.83891	2	0.241846	-0.231621	0.458449	0.702175	2.08748	1	0.148511	3	Inverse variance weighted (fixed effects)	Q2M296	MTHFSD
EGFR--eur.annotated.liftover.hg38.refined	MTHFSD	deCODESoma	16	0.89563	2.83891	2	0.241846	-0.231621	0.458449	0.702175	2.08748	1	0.148511	3	Inverse variance weighted (fixed effects)	Q2M296	MTHFSD
EGFR--eur.annotated.liftover.hg38.refined	MTHFSD	deCODESoma	16	0.89563	2.83891	2	0.241846	-0.231621	0.458449	0.702175	2.08748	1	0.148511	3	Inverse variance weighted (fixed effects)	Q2M296	MTHFSD
EGFR--eur.annotated.liftover.hg38.refined	MTMR6	deCODESoma	13	0.802549	NA	NA	NA	NA	NA	NA	NA	NA	NA	1	Wald ratio	Q9Y217	MTMR6
EGFR--eur.annotated.liftover.hg38.refined	MTRF1L	deCODESoma	6	0.685616	0.639503	1	0.423891	NA	NA	NA	NA	NA	NA	2	Inverse variance weighted (fixed effects)	Q9UGC7	RF1ML
EGFR--eur.annotated.liftover.hg38.refined	MTRF1L	deCODESoma	6	0.685616	0.639503	1	0.423891	NA	NA	NA	NA	NA	NA	2	Inverse variance weighted (fixed effects)	Q9UGC7	RF1ML
EGFR--eur.annotated.liftover.hg38.refined	MUC16	deCODESoma	19	0.40451	5.76178	1	0.0163785	NA	NA	NA	NA	NA	NA	2	Inverse variance weighted (fixed effects)	Q8WXI7	CA125
EGFR--eur.annotated.liftover.hg38.refined	MUC16	deCODESoma	19	0.40451	5.76178	1	0.0163785	NA	NA	NA	NA	NA	NA	2	Inverse variance weighted (fixed effects)	Q8WXI7	CA125
EGFR--eur.annotated.liftover.hg38.refined	MUC16	deCODESoma	19	0.40451	5.76178	1	0.0163785	NA	NA	NA	NA	NA	NA	2	Inverse variance weighted (fixed effects)	Q8WXI7	CA125
EGFR--eur.annotated.liftover.hg38.refined	MVD	deCODESoma	16	0.770899	0.0295508	1	0.863513	NA	NA	NA	NA	NA	NA	2	Inverse variance weighted (fixed effects)	P53602	ERG19
EGFR--eur.annotated.liftover.hg38.refined	MVD	deCODESoma	16	0.770899	0.0295508	1	0.863513	NA	NA	NA	NA	NA	NA	2	Inverse variance weighted (fixed effects)	P53602	ERG19
EGFR--eur.annotated.liftover.hg38.refined	MX1	deCODESoma	21	0.321919	0.270591	2	0.873458	-0.322453	0.881924	0.776848	0.0150877	1	0.90224	3	Inverse variance weighted (fixed effects)	P20591	Mx1
EGFR--eur.annotated.liftover.hg38.refined	MX1	deCODESoma	21	0.321919	0.270591	2	0.873458	-0.322453	0.881924	0.776848	0.0150877	1	0.90224	3	Inverse variance weighted (fixed effects)	P20591	Mx1
EGFR--eur.annotated.liftover.hg38.refined	MX1	deCODESoma	21	0.321919	0.270591	2	0.873458	-0.322453	0.881924	0.776848	0.0150877	1	0.90224	3	Inverse variance weighted (fixed effects)	P20591	Mx1
EGFR--eur.annotated.liftover.hg38.refined	MXRA7	deCODESoma	17	0.579057	NA	NA	NA	NA	NA	NA	NA	NA	NA	1	Wald ratio	P84157	MXRA7
EGFR--eur.annotated.liftover.hg38.refined	MXRA8	deCODESoma	1	0.706004	NA	NA	NA	NA	NA	NA	NA	NA	NA	1	Wald ratio	Q9BRK3	MXRA8
EGFR--eur.annotated.liftover.hg38.refined	MYBPC1	deCODESoma	12	0.707744	NA	NA	NA	NA	NA	NA	NA	NA	NA	1	Wald ratio	Q00872	MYPC1
EGFR--eur.annotated.liftover.hg38.refined	MYDGF	deCODESoma	19	0.909489	NA	NA	NA	NA	NA	NA	NA	NA	NA	1	Wald ratio	Q969H8	CS010
EGFR--eur.annotated.liftover.hg38.refined	MYOC	deCODESoma	1	0.935375	9.21136	3	0.0266088	0.421721	0.205399	0.176455	2.20426	2	0.332163	4	Inverse variance weighted (fixed effects)	Q99972	MYOC
EGFR--eur.annotated.liftover.hg38.refined	MYOC	deCODESoma	1	0.935375	9.21136	3	0.0266088	0.421721	0.205399	0.176455	2.20426	2	0.332163	4	Inverse variance weighted (fixed effects)	Q99972	MYOC
EGFR--eur.annotated.liftover.hg38.refined	MYOC	deCODESoma	1	0.935375	9.21136	3	0.0266088	0.421721	0.205399	0.176455	2.20426	2	0.332163	4	Inverse variance weighted (fixed effects)	Q99972	MYOC
EGFR--eur.annotated.liftover.hg38.refined	MYOC	deCODESoma	1	0.935375	9.21136	3	0.0266088	0.421721	0.205399	0.176455	2.20426	2	0.332163	4	Inverse variance weighted (fixed effects)	Q99972	MYOC
EGFR--eur.annotated.liftover.hg38.refined	MYOM2	deCODESoma	8	0.990893	2.30995	1	0.128548	NA	NA	NA	NA	NA	NA	2	Inverse variance weighted (fixed effects)	P54296	MYOM2
EGFR--eur.annotated.liftover.hg38.refined	MYOM2	deCODESoma	8	0.990893	2.30995	1	0.128548	NA	NA	NA	NA	NA	NA	2	Inverse variance weighted (fixed effects)	P54296	MYOM2
EGFR--eur.annotated.liftover.hg38.refined	MYZAP	deCODESoma	15	0.905755	NA	NA	NA	NA	NA	NA	NA	NA	NA	1	Wald ratio	P0CAP1	MYZAP
EGFR--eur.annotated.liftover.hg38.refined	NAAA	deCODESoma	4	0.906509	11.001	6	0.0883452	0.0567378	0.122653	0.663093	10.7505	5	0.0565575	7	Inverse variance weighted (fixed effects)	Q02083	ASAHL
EGFR--eur.annotated.liftover.hg38.refined	NAAA	deCODESoma	4	0.906509	11.001	6	0.0883452	0.0567378	0.122653	0.663093	10.7505	5	0.0565575	7	Inverse variance weighted (fixed effects)	Q02083	ASAHL
EGFR--eur.annotated.liftover.hg38.refined	NAAA	deCODESoma	4	0.906509	11.001	6	0.0883452	0.0567378	0.122653	0.663093	10.7505	5	0.0565575	7	Inverse variance weighted (fixed effects)	Q02083	ASAHL
EGFR--eur.annotated.liftover.hg38.refined	NAAA	deCODESoma	4	0.906509	11.001	6	0.0883452	0.0567378	0.122653	0.663093	10.7505	5	0.0565575	7	Inverse variance weighted (fixed effects)	Q02083	ASAHL
EGFR--eur.annotated.liftover.hg38.refined	NAAA	deCODESoma	4	0.906509	11.001	6	0.0883452	0.0567378	0.122653	0.663093	10.7505	5	0.0565575	7	Inverse variance weighted (fixed effects)	Q02083	ASAHL
EGFR--eur.annotated.liftover.hg38.refined	NAAA	deCODESoma	4	0.906509	11.001	6	0.0883452	0.0567378	0.122653	0.663093	10.7505	5	0.0565575	7	Inverse variance weighted (fixed effects)	Q02083	ASAHL
EGFR--eur.annotated.liftover.hg38.refined	NAAA	deCODESoma	4	0.906509	11.001	6	0.0883452	0.0567378	0.122653	0.663093	10.7505	5	0.0565575	7	Inverse variance weighted (fixed effects)	Q02083	ASAHL
EGFR--eur.annotated.liftover.hg38.refined	NADK	deCODESoma	1	0.336264	10.5086	2	0.0052249	-4.23638	1.40889	0.204395	1.17966	1	0.277425	3	Inverse variance weighted (fixed effects)	O95544	NADK
EGFR--eur.annotated.liftover.hg38.refined	NADK	deCODESoma	1	0.336264	10.5086	2	0.0052249	-4.23638	1.40889	0.204395	1.17966	1	0.277425	3	Inverse variance weighted (fixed effects)	O95544	NADK
EGFR--eur.annotated.liftover.hg38.refined	NADK	deCODESoma	1	0.336264	10.5086	2	0.0052249	-4.23638	1.40889	0.204395	1.17966	1	0.277425	3	Inverse variance weighted (fixed effects)	O95544	NADK
EGFR--eur.annotated.liftover.hg38.refined	NAGK	deCODESoma	2	0.695878	0.573162	1	0.449005	NA	NA	NA	NA	NA	NA	2	Inverse variance weighted (fixed effects)	Q9UJ70	NAGK
EGFR--eur.annotated.liftover.hg38.refined	NAGK	deCODESoma	2	0.695878	0.573162	1	0.449005	NA	NA	NA	NA	NA	NA	2	Inverse variance weighted (fixed effects)	Q9UJ70	NAGK
EGFR--eur.annotated.liftover.hg38.refined	NAGLU	deCODESoma	17	0.907042	1.09729	1	0.294861	NA	NA	NA	NA	NA	NA	2	Inverse variance weighted (fixed effects)	P54802	NAG
EGFR--eur.annotated.liftover.hg38.refined	NAGLU	deCODESoma	17	0.907042	1.09729	1	0.294861	NA	NA	NA	NA	NA	NA	2	Inverse variance weighted (fixed effects)	P54802	NAG
EGFR--eur.annotated.liftover.hg38.refined	NAGPA	deCODESoma	16	0.99334	1.41531	3	0.70195	0.288892	0.394668	0.540331	0.79356	2	0.672482	4	Inverse variance weighted (fixed effects)	Q9UK23	NAGPA
EGFR--eur.annotated.liftover.hg38.refined	NAGPA	deCODESoma	16	0.99334	1.41531	3	0.70195	0.288892	0.394668	0.540331	0.79356	2	0.672482	4	Inverse variance weighted (fixed effects)	Q9UK23	NAGPA
EGFR--eur.annotated.liftover.hg38.refined	NAGPA	deCODESoma	16	0.99334	1.41531	3	0.70195	0.288892	0.394668	0.540331	0.79356	2	0.672482	4	Inverse variance weighted (fixed effects)	Q9UK23	NAGPA
EGFR--eur.annotated.liftover.hg38.refined	NAGPA	deCODESoma	16	0.99334	1.41531	3	0.70195	0.288892	0.394668	0.540331	0.79356	2	0.672482	4	Inverse variance weighted (fixed effects)	Q9UK23	NAGPA
EGFR--eur.annotated.liftover.hg38.refined	NANS	deCODESoma	9	0.977646	NA	NA	NA	NA	NA	NA	NA	NA	NA	1	Wald ratio	Q9NR45	SIAS
EGFR--eur.annotated.liftover.hg38.refined	NAP1L4	deCODESoma	11	0.277399	NA	NA	NA	NA	NA	NA	NA	NA	NA	1	Wald ratio	Q99733	NAP2L
EGFR--eur.annotated.liftover.hg38.refined	NBL1	deCODESoma	1	0.980763	NA	NA	NA	NA	NA	NA	NA	NA	NA	1	Wald ratio	P41271	DAN
EGFR--eur.annotated.liftover.hg38.refined	NCAM1	deCODESoma	11	0.796826	0.583225	3	0.900262	0.00996912	0.241209	0.970788	0.360247	2	0.835167	4	Inverse variance weighted (fixed effects)	P13591	NCAM-120
EGFR--eur.annotated.liftover.hg38.refined	NCAM1	deCODESoma	11	0.796826	0.583225	3	0.900262	0.00996912	0.241209	0.970788	0.360247	2	0.835167	4	Inverse variance weighted (fixed effects)	P13591	NCAM-120
EGFR--eur.annotated.liftover.hg38.refined	NCAM1	deCODESoma	11	0.796826	0.583225	3	0.900262	0.00996912	0.241209	0.970788	0.360247	2	0.835167	4	Inverse variance weighted (fixed effects)	P13591	NCAM-120
EGFR--eur.annotated.liftover.hg38.refined	NCAM1	deCODESoma	11	0.796826	0.583225	3	0.900262	0.00996912	0.241209	0.970788	0.360247	2	0.835167	4	Inverse variance weighted (fixed effects)	P13591	NCAM-120
EGFR--eur.annotated.liftover.hg38.refined	NCAM2	deCODESoma	21	0.300037	2.61182	4	0.624731	0.118574	0.162728	0.518938	2.42372	3	0.489234	5	Inverse variance weighted (fixed effects)	O15394	NCAM2
EGFR--eur.annotated.liftover.hg38.refined	NCAM2	deCODESoma	21	0.300037	2.61182	4	0.624731	0.118574	0.162728	0.518938	2.42372	3	0.489234	5	Inverse variance weighted (fixed effects)	O15394	NCAM2
EGFR--eur.annotated.liftover.hg38.refined	NCAM2	deCODESoma	21	0.300037	2.61182	4	0.624731	0.118574	0.162728	0.518938	2.42372	3	0.489234	5	Inverse variance weighted (fixed effects)	O15394	NCAM2
EGFR--eur.annotated.liftover.hg38.refined	NCAM2	deCODESoma	21	0.300037	2.61182	4	0.624731	0.118574	0.162728	0.518938	2.42372	3	0.489234	5	Inverse variance weighted (fixed effects)	O15394	NCAM2
EGFR--eur.annotated.liftover.hg38.refined	NCAM2	deCODESoma	21	0.300037	2.61182	4	0.624731	0.118574	0.162728	0.518938	2.42372	3	0.489234	5	Inverse variance weighted (fixed effects)	O15394	NCAM2
EGFR--eur.annotated.liftover.hg38.refined	NCAN	deCODESoma	19	0.000647986	NA	NA	NA	NA	NA	NA	NA	NA	NA	1	Wald ratio	O14594	CSPG3
EGFR--eur.annotated.liftover.hg38.refined	NCF1	deCODESoma	7	0.402174	1.4847	1	0.22304	NA	NA	NA	NA	NA	NA	2	Inverse variance weighted (fixed effects)	P14598	NCF-1
EGFR--eur.annotated.liftover.hg38.refined	NCF1	deCODESoma	7	0.402174	1.4847	1	0.22304	NA	NA	NA	NA	NA	NA	2	Inverse variance weighted (fixed effects)	P14598	NCF-1
EGFR--eur.annotated.liftover.hg38.refined	NCR1	deCODESoma	19	0.935375	0.253221	1	0.614816	NA	NA	NA	NA	NA	NA	2	Inverse variance weighted (fixed effects)	O76036	NKp46
EGFR--eur.annotated.liftover.hg38.refined	NCR1	deCODESoma	19	0.935375	0.253221	1	0.614816	NA	NA	NA	NA	NA	NA	2	Inverse variance weighted (fixed effects)	O76036	NKp46
EGFR--eur.annotated.liftover.hg38.refined	NCR3	deCODESoma	6	0.974131	30.5569	5	1.14561e-05	-0.571348	0.365899	0.193434	16.4326	4	0.00249034	6	Inverse variance weighted (fixed effects)	O14931	NKp30
EGFR--eur.annotated.liftover.hg38.refined	NCR3	deCODESoma	6	0.974131	30.5569	5	1.14561e-05	-0.571348	0.365899	0.193434	16.4326	4	0.00249034	6	Inverse variance weighted (fixed effects)	O14931	NKp30
EGFR--eur.annotated.liftover.hg38.refined	NCR3	deCODESoma	6	0.974131	30.5569	5	1.14561e-05	-0.571348	0.365899	0.193434	16.4326	4	0.00249034	6	Inverse variance weighted (fixed effects)	O14931	NKp30
EGFR--eur.annotated.liftover.hg38.refined	NCR3	deCODESoma	6	0.974131	30.5569	5	1.14561e-05	-0.571348	0.365899	0.193434	16.4326	4	0.00249034	6	Inverse variance weighted (fixed effects)	O14931	NKp30
EGFR--eur.annotated.liftover.hg38.refined	NCR3	deCODESoma	6	0.974131	30.5569	5	1.14561e-05	-0.571348	0.365899	0.193434	16.4326	4	0.00249034	6	Inverse variance weighted (fixed effects)	O14931	NKp30
EGFR--eur.annotated.liftover.hg38.refined	NCR3	deCODESoma	6	0.974131	30.5569	5	1.14561e-05	-0.571348	0.365899	0.193434	16.4326	4	0.00249034	6	Inverse variance weighted (fixed effects)	O14931	NKp30
EGFR--eur.annotated.liftover.hg38.refined	NDE1	deCODESoma	16	0.934288	NA	NA	NA	NA	NA	NA	NA	NA	NA	1	Wald ratio	Q9NXR1	NDE1
EGFR--eur.annotated.liftover.hg38.refined	NDRG3	deCODESoma	20	0.983344	1.98263	1	0.159114	NA	NA	NA	NA	NA	NA	2	Inverse variance weighted (fixed effects)	Q9UGV2	NDRG3
EGFR--eur.annotated.liftover.hg38.refined	NDRG3	deCODESoma	20	0.983344	1.98263	1	0.159114	NA	NA	NA	NA	NA	NA	2	Inverse variance weighted (fixed effects)	Q9UGV2	NDRG3
EGFR--eur.annotated.liftover.hg38.refined	NDST1	deCODESoma	5	0.86306	2.74083	2	0.254001	0.451437	0.81409	0.67767	2.32718	1	0.127132	3	Inverse variance weighted (fixed effects)	P52848	NDST1
EGFR--eur.annotated.liftover.hg38.refined	NDST1	deCODESoma	5	0.86306	2.74083	2	0.254001	0.451437	0.81409	0.67767	2.32718	1	0.127132	3	Inverse variance weighted (fixed effects)	P52848	NDST1
EGFR--eur.annotated.liftover.hg38.refined	NDST1	deCODESoma	5	0.86306	2.74083	2	0.254001	0.451437	0.81409	0.67767	2.32718	1	0.127132	3	Inverse variance weighted (fixed effects)	P52848	NDST1
EGFR--eur.annotated.liftover.hg38.refined	NEGR1	deCODESoma	1	0.74879	0.18278	1	0.668995	NA	NA	NA	NA	NA	NA	2	Inverse variance weighted (fixed effects)	Q7Z3B1	NEGR1
EGFR--eur.annotated.liftover.hg38.refined	NEGR1	deCODESoma	1	0.74879	0.18278	1	0.668995	NA	NA	NA	NA	NA	NA	2	Inverse variance weighted (fixed effects)	Q7Z3B1	NEGR1
EGFR--eur.annotated.liftover.hg38.refined	NEGR1	deCODESoma	1	0.856567	NA	NA	NA	NA	NA	NA	NA	NA	NA	1	Wald ratio	Q7Z3B1	NEGR1
EGFR--eur.annotated.liftover.hg38.refined	NEK7	deCODESoma	1	0.966189	18.5069	1	1.69288e-05	NA	NA	NA	NA	NA	NA	2	Inverse variance weighted (fixed effects)	Q8TDX7	NEK7
EGFR--eur.annotated.liftover.hg38.refined	NEK7	deCODESoma	1	0.966189	18.5069	1	1.69288e-05	NA	NA	NA	NA	NA	NA	2	Inverse variance weighted (fixed effects)	Q8TDX7	NEK7
EGFR--eur.annotated.liftover.hg38.refined	NELL1	deCODESoma	11	0.402197	3.3663	1	0.0665428	NA	NA	NA	NA	NA	NA	2	Inverse variance weighted (fixed effects)	Q92832	NELL1
EGFR--eur.annotated.liftover.hg38.refined	NELL1	deCODESoma	11	0.402197	3.3663	1	0.0665428	NA	NA	NA	NA	NA	NA	2	Inverse variance weighted (fixed effects)	Q92832	NELL1
EGFR--eur.annotated.liftover.hg38.refined	NEO1	deCODESoma	15	0.410488	NA	NA	NA	NA	NA	NA	NA	NA	NA	1	Wald ratio	Q92859	NEO1
EGFR--eur.annotated.liftover.hg38.refined	NETO1	deCODESoma	18	0.600918	0.666991	1	0.414103	NA	NA	NA	NA	NA	NA	2	Inverse variance weighted (fixed effects)	Q8TDF5	NETO1
EGFR--eur.annotated.liftover.hg38.refined	NETO1	deCODESoma	18	0.600918	0.666991	1	0.414103	NA	NA	NA	NA	NA	NA	2	Inverse variance weighted (fixed effects)	Q8TDF5	NETO1
EGFR--eur.annotated.liftover.hg38.refined	NFASC	deCODESoma	1	0.413164	1.61568	1	0.203696	NA	NA	NA	NA	NA	NA	2	Inverse variance weighted (fixed effects)	O94856	NFASC
EGFR--eur.annotated.liftover.hg38.refined	NFASC	deCODESoma	1	0.413164	1.61568	1	0.203696	NA	NA	NA	NA	NA	NA	2	Inverse variance weighted (fixed effects)	O94856	NFASC
EGFR--eur.annotated.liftover.hg38.refined	NFKB1	deCODESoma	4	0.00717657	NA	NA	NA	NA	NA	NA	NA	NA	NA	1	Wald ratio	P19838	NF-kappa-B p105
EGFR--eur.annotated.liftover.hg38.refined	NFU1	deCODESoma	2	0.888545	NA	NA	NA	NA	NA	NA	NA	NA	NA	1	Wald ratio	Q9UMS0	NFU1
EGFR--eur.annotated.liftover.hg38.refined	NHEJ1	deCODESoma	2	0.905755	NA	NA	NA	NA	NA	NA	NA	NA	NA	1	Wald ratio	Q9H9Q4	NHEJ1
EGFR--eur.annotated.liftover.hg38.refined	NID1	deCODESoma	1	0.0537995	3.46339	2	0.176984	3.41171	3.70944	0.526601	2.09685	1	0.147603	3	Inverse variance weighted (fixed effects)	P14543	Nidogen
EGFR--eur.annotated.liftover.hg38.refined	NID1	deCODESoma	1	0.0537995	3.46339	2	0.176984	3.41171	3.70944	0.526601	2.09685	1	0.147603	3	Inverse variance weighted (fixed effects)	P14543	Nidogen
EGFR--eur.annotated.liftover.hg38.refined	NID1	deCODESoma	1	0.0537995	3.46339	2	0.176984	3.41171	3.70944	0.526601	2.09685	1	0.147603	3	Inverse variance weighted (fixed effects)	P14543	Nidogen
EGFR--eur.annotated.liftover.hg38.refined	NID2	deCODESoma	14	0.980763	10.3818	4	0.034464	0.258507	0.165782	0.216818	5.44858	3	0.141747	5	Inverse variance weighted (fixed effects)	Q14112	NID2
EGFR--eur.annotated.liftover.hg38.refined	NID2	deCODESoma	14	0.980763	10.3818	4	0.034464	0.258507	0.165782	0.216818	5.44858	3	0.141747	5	Inverse variance weighted (fixed effects)	Q14112	NID2
EGFR--eur.annotated.liftover.hg38.refined	NID2	deCODESoma	14	0.980763	10.3818	4	0.034464	0.258507	0.165782	0.216818	5.44858	3	0.141747	5	Inverse variance weighted (fixed effects)	Q14112	NID2
EGFR--eur.annotated.liftover.hg38.refined	NID2	deCODESoma	14	0.980763	10.3818	4	0.034464	0.258507	0.165782	0.216818	5.44858	3	0.141747	5	Inverse variance weighted (fixed effects)	Q14112	NID2
EGFR--eur.annotated.liftover.hg38.refined	NID2	deCODESoma	14	0.980763	10.3818	4	0.034464	0.258507	0.165782	0.216818	5.44858	3	0.141747	5	Inverse variance weighted (fixed effects)	Q14112	NID2
EGFR--eur.annotated.liftover.hg38.refined	NIT2	deCODESoma	3	0.145903	NA	NA	NA	NA	NA	NA	NA	NA	NA	1	Wald ratio	Q9NQR4	NIT2
EGFR--eur.annotated.liftover.hg38.refined	NLGN1	deCODESoma	3	0.766576	0.0167226	1	0.897108	NA	NA	NA	NA	NA	NA	2	Inverse variance weighted (fixed effects)	Q8N2Q7	NLGN1
EGFR--eur.annotated.liftover.hg38.refined	NLGN1	deCODESoma	3	0.766576	0.0167226	1	0.897108	NA	NA	NA	NA	NA	NA	2	Inverse variance weighted (fixed effects)	Q8N2Q7	NLGN1
EGFR--eur.annotated.liftover.hg38.refined	NLGN2	deCODESoma	17	0.888545	4.41718	1	0.0355787	NA	NA	NA	NA	NA	NA	2	Inverse variance weighted (fixed effects)	Q8NFZ4	NLGN2
EGFR--eur.annotated.liftover.hg38.refined	NLGN2	deCODESoma	17	0.888545	4.41718	1	0.0355787	NA	NA	NA	NA	NA	NA	2	Inverse variance weighted (fixed effects)	Q8NFZ4	NLGN2
EGFR--eur.annotated.liftover.hg38.refined	NMB	deCODESoma	15	0.000328531	NA	NA	NA	NA	NA	NA	NA	NA	NA	1	Wald ratio	P08949	NMB
EGFR--eur.annotated.liftover.hg38.refined	NME2	deCODESoma	17	0.772992	1.7583	1	0.184836	NA	NA	NA	NA	NA	NA	2	Inverse variance weighted (fixed effects)	P22392	NDP kinase B
EGFR--eur.annotated.liftover.hg38.refined	NME2	deCODESoma	17	0.772992	1.7583	1	0.184836	NA	NA	NA	NA	NA	NA	2	Inverse variance weighted (fixed effects)	P22392	NDP kinase B
EGFR--eur.annotated.liftover.hg38.refined	NME4	deCODESoma	16	0.802549	0.604863	1	0.436729	NA	NA	NA	NA	NA	NA	2	Inverse variance weighted (fixed effects)	O00746	NDKM
EGFR--eur.annotated.liftover.hg38.refined	NME4	deCODESoma	16	0.802549	0.604863	1	0.436729	NA	NA	NA	NA	NA	NA	2	Inverse variance weighted (fixed effects)	O00746	NDKM
EGFR--eur.annotated.liftover.hg38.refined	NMRAL1	deCODESoma	16	0.976324	NA	NA	NA	NA	NA	NA	NA	NA	NA	1	Wald ratio	Q9HBL8	NMRL1
EGFR--eur.annotated.liftover.hg38.refined	NMT1	deCODESoma	17	0.86306	NA	NA	NA	NA	NA	NA	NA	NA	NA	1	Wald ratio	P30419	NMT1
EGFR--eur.annotated.liftover.hg38.refined	NMT2	deCODESoma	10	0.796026	NA	NA	NA	NA	NA	NA	NA	NA	NA	1	Wald ratio	O60551	NMT2
EGFR--eur.annotated.liftover.hg38.refined	NNMT	deCODESoma	11	0.980763	NA	NA	NA	NA	NA	NA	NA	NA	NA	1	Wald ratio	P40261	NNMT
EGFR--eur.annotated.liftover.hg38.refined	NOG	deCODESoma	17	0.659398	5.49872	1	0.0190304	NA	NA	NA	NA	NA	NA	2	Inverse variance weighted (fixed effects)	Q13253	Noggin
EGFR--eur.annotated.liftover.hg38.refined	NOG	deCODESoma	17	0.659398	5.49872	1	0.0190304	NA	NA	NA	NA	NA	NA	2	Inverse variance weighted (fixed effects)	Q13253	Noggin
EGFR--eur.annotated.liftover.hg38.refined	NOTCH1	deCODESoma	9	0.935947	0.112835	1	0.736939	NA	NA	NA	NA	NA	NA	2	Inverse variance weighted (fixed effects)	P46531	Notch 1
EGFR--eur.annotated.liftover.hg38.refined	NOTCH1	deCODESoma	9	0.935947	0.112835	1	0.736939	NA	NA	NA	NA	NA	NA	2	Inverse variance weighted (fixed effects)	P46531	Notch 1
EGFR--eur.annotated.liftover.hg38.refined	NOTUM	deCODESoma	17	0.710674	1.57681	1	0.20922	NA	NA	NA	NA	NA	NA	2	Inverse variance weighted (fixed effects)	Q6P988	NOTUM
EGFR--eur.annotated.liftover.hg38.refined	NOTUM	deCODESoma	17	0.710674	1.57681	1	0.20922	NA	NA	NA	NA	NA	NA	2	Inverse variance weighted (fixed effects)	Q6P988	NOTUM
EGFR--eur.annotated.liftover.hg38.refined	NOV	deCODESoma	8	0.346572	6.97778	1	0.0082528	NA	NA	NA	NA	NA	NA	2	Inverse variance weighted (fixed effects)	P48745	NovH
EGFR--eur.annotated.liftover.hg38.refined	NOV	deCODESoma	8	0.346572	6.97778	1	0.0082528	NA	NA	NA	NA	NA	NA	2	Inverse variance weighted (fixed effects)	P48745	NovH
EGFR--eur.annotated.liftover.hg38.refined	NPDC1	deCODESoma	9	0.323763	NA	NA	NA	NA	NA	NA	NA	NA	NA	1	Wald ratio	Q9NQX5	NPDC1
EGFR--eur.annotated.liftover.hg38.refined	NPL	deCODESoma	1	0.974193	NA	NA	NA	NA	NA	NA	NA	NA	NA	1	Wald ratio	Q9BXD5	NPL
EGFR--eur.annotated.liftover.hg38.refined	NPNT	deCODESoma	4	0.338433	NA	NA	NA	NA	NA	NA	NA	NA	NA	1	Wald ratio	Q6UXI9	Nephronectin
EGFR--eur.annotated.liftover.hg38.refined	NPPA	deCODESoma	1	0.597126	NA	NA	NA	NA	NA	NA	NA	NA	NA	1	Wald ratio	P01160	ANP
EGFR--eur.annotated.liftover.hg38.refined	NPPB	deCODESoma	1	0.844533	NA	NA	NA	NA	NA	NA	NA	NA	NA	1	Wald ratio	P16860	BNP
EGFR--eur.annotated.liftover.hg38.refined	NPPB	deCODESoma	1	0.980763	1.68376	1	0.194425	NA	NA	NA	NA	NA	NA	2	Inverse variance weighted (fixed effects)	P16860	N-terminal pro-BNP
EGFR--eur.annotated.liftover.hg38.refined	NPPB	deCODESoma	1	0.980763	1.68376	1	0.194425	NA	NA	NA	NA	NA	NA	2	Inverse variance weighted (fixed effects)	P16860	N-terminal pro-BNP
EGFR--eur.annotated.liftover.hg38.refined	NPTX1	deCODESoma	17	0.888545	8.93543	8	0.347772	-0.164364	0.157415	0.331129	6.7343	7	0.457059	9	Inverse variance weighted (fixed effects)	Q15818	NPTX1
EGFR--eur.annotated.liftover.hg38.refined	NPTX1	deCODESoma	17	0.888545	8.93543	8	0.347772	-0.164364	0.157415	0.331129	6.7343	7	0.457059	9	Inverse variance weighted (fixed effects)	Q15818	NPTX1
EGFR--eur.annotated.liftover.hg38.refined	NPTX1	deCODESoma	17	0.888545	8.93543	8	0.347772	-0.164364	0.157415	0.331129	6.7343	7	0.457059	9	Inverse variance weighted (fixed effects)	Q15818	NPTX1
EGFR--eur.annotated.liftover.hg38.refined	NPTX1	deCODESoma	17	0.888545	8.93543	8	0.347772	-0.164364	0.157415	0.331129	6.7343	7	0.457059	9	Inverse variance weighted (fixed effects)	Q15818	NPTX1
EGFR--eur.annotated.liftover.hg38.refined	NPTX1	deCODESoma	17	0.888545	8.93543	8	0.347772	-0.164364	0.157415	0.331129	6.7343	7	0.457059	9	Inverse variance weighted (fixed effects)	Q15818	NPTX1
EGFR--eur.annotated.liftover.hg38.refined	NPTX1	deCODESoma	17	0.888545	8.93543	8	0.347772	-0.164364	0.157415	0.331129	6.7343	7	0.457059	9	Inverse variance weighted (fixed effects)	Q15818	NPTX1
EGFR--eur.annotated.liftover.hg38.refined	NPTX1	deCODESoma	17	0.888545	8.93543	8	0.347772	-0.164364	0.157415	0.331129	6.7343	7	0.457059	9	Inverse variance weighted (fixed effects)	Q15818	NPTX1
EGFR--eur.annotated.liftover.hg38.refined	NPTX1	deCODESoma	17	0.888545	8.93543	8	0.347772	-0.164364	0.157415	0.331129	6.7343	7	0.457059	9	Inverse variance weighted (fixed effects)	Q15818	NPTX1
EGFR--eur.annotated.liftover.hg38.refined	NPTX1	deCODESoma	17	0.888545	8.93543	8	0.347772	-0.164364	0.157415	0.331129	6.7343	7	0.457059	9	Inverse variance weighted (fixed effects)	Q15818	NPTX1
EGFR--eur.annotated.liftover.hg38.refined	NPTXR	deCODESoma	22	0.980905	0.472728	2	0.789493	0.0446276	0.110328	0.755297	0.137454	1	0.710825	3	Inverse variance weighted (fixed effects)	O95502	NPTXR
EGFR--eur.annotated.liftover.hg38.refined	NPTXR	deCODESoma	22	0.980905	0.472728	2	0.789493	0.0446276	0.110328	0.755297	0.137454	1	0.710825	3	Inverse variance weighted (fixed effects)	O95502	NPTXR
EGFR--eur.annotated.liftover.hg38.refined	NPTXR	deCODESoma	22	0.980905	0.472728	2	0.789493	0.0446276	0.110328	0.755297	0.137454	1	0.710825	3	Inverse variance weighted (fixed effects)	O95502	NPTXR
EGFR--eur.annotated.liftover.hg38.refined	NPW	deCODESoma	16	6.77761e-05	21.4327	2	2.21797e-05	1.18861	0.49629	0.251803	5.40686	1	0.0200578	3	Inverse variance weighted (fixed effects)	Q8N729	Neuropeptide W
EGFR--eur.annotated.liftover.hg38.refined	NPW	deCODESoma	16	6.77761e-05	21.4327	2	2.21797e-05	1.18861	0.49629	0.251803	5.40686	1	0.0200578	3	Inverse variance weighted (fixed effects)	Q8N729	Neuropeptide W
EGFR--eur.annotated.liftover.hg38.refined	NPW	deCODESoma	16	6.77761e-05	21.4327	2	2.21797e-05	1.18861	0.49629	0.251803	5.40686	1	0.0200578	3	Inverse variance weighted (fixed effects)	Q8N729	Neuropeptide W
EGFR--eur.annotated.liftover.hg38.refined	NQO1	deCODESoma	16	0.791472	0.494975	2	0.78076	0.0505022	0.270338	0.882428	0.372924	1	0.541415	3	Inverse variance weighted (fixed effects)	P15559	NAD(P)H dehydrogenase
EGFR--eur.annotated.liftover.hg38.refined	NQO1	deCODESoma	16	0.791472	0.494975	2	0.78076	0.0505022	0.270338	0.882428	0.372924	1	0.541415	3	Inverse variance weighted (fixed effects)	P15559	NAD(P)H dehydrogenase
EGFR--eur.annotated.liftover.hg38.refined	NQO1	deCODESoma	16	0.791472	0.494975	2	0.78076	0.0505022	0.270338	0.882428	0.372924	1	0.541415	3	Inverse variance weighted (fixed effects)	P15559	NAD(P)H dehydrogenase
EGFR--eur.annotated.liftover.hg38.refined	NQO2	deCODESoma	6	0.844533	1.38216	5	0.926255	0.0833002	0.0686321	0.291616	0.489388	4	0.974526	6	Inverse variance weighted (fixed effects)	P16083	Quinone reductase 2
EGFR--eur.annotated.liftover.hg38.refined	NQO2	deCODESoma	6	0.844533	1.38216	5	0.926255	0.0833002	0.0686321	0.291616	0.489388	4	0.974526	6	Inverse variance weighted (fixed effects)	P16083	Quinone reductase 2
EGFR--eur.annotated.liftover.hg38.refined	NQO2	deCODESoma	6	0.844533	1.38216	5	0.926255	0.0833002	0.0686321	0.291616	0.489388	4	0.974526	6	Inverse variance weighted (fixed effects)	P16083	Quinone reductase 2
EGFR--eur.annotated.liftover.hg38.refined	NQO2	deCODESoma	6	0.844533	1.38216	5	0.926255	0.0833002	0.0686321	0.291616	0.489388	4	0.974526	6	Inverse variance weighted (fixed effects)	P16083	Quinone reductase 2
EGFR--eur.annotated.liftover.hg38.refined	NQO2	deCODESoma	6	0.844533	1.38216	5	0.926255	0.0833002	0.0686321	0.291616	0.489388	4	0.974526	6	Inverse variance weighted (fixed effects)	P16083	Quinone reductase 2
EGFR--eur.annotated.liftover.hg38.refined	NQO2	deCODESoma	6	0.844533	1.38216	5	0.926255	0.0833002	0.0686321	0.291616	0.489388	4	0.974526	6	Inverse variance weighted (fixed effects)	P16083	Quinone reductase 2
EGFR--eur.annotated.liftover.hg38.refined	NRCAM	deCODESoma	7	0.637514	NA	NA	NA	NA	NA	NA	NA	NA	NA	1	Wald ratio	Q92823	Nr-CAM
EGFR--eur.annotated.liftover.hg38.refined	NRG4	deCODESoma	15	1.95413e-32	NA	NA	NA	NA	NA	NA	NA	NA	NA	1	Wald ratio	Q8WWG1	NRG4
EGFR--eur.annotated.liftover.hg38.refined	NRK1	deCODESoma	9	0.900932	0.471579	2	0.789947	0.0623803	0.345036	0.886133	0.173535	1	0.676989	3	Inverse variance weighted (fixed effects)	Q9NWW6	NRK1
EGFR--eur.annotated.liftover.hg38.refined	NRK1	deCODESoma	9	0.900932	0.471579	2	0.789947	0.0623803	0.345036	0.886133	0.173535	1	0.676989	3	Inverse variance weighted (fixed effects)	Q9NWW6	NRK1
EGFR--eur.annotated.liftover.hg38.refined	NRK1	deCODESoma	9	0.900932	0.471579	2	0.789947	0.0623803	0.345036	0.886133	0.173535	1	0.676989	3	Inverse variance weighted (fixed effects)	Q9NWW6	NRK1
EGFR--eur.annotated.liftover.hg38.refined	NRP1	deCODESoma	10	0.999398	0.0170009	3	0.999413	0.0227701	0.409068	0.960671	0.0138367	2	0.993106	4	Inverse variance weighted (fixed effects)	O14786	NRP1
EGFR--eur.annotated.liftover.hg38.refined	NRP1	deCODESoma	10	0.999398	0.0170009	3	0.999413	0.0227701	0.409068	0.960671	0.0138367	2	0.993106	4	Inverse variance weighted (fixed effects)	O14786	NRP1
EGFR--eur.annotated.liftover.hg38.refined	NRP1	deCODESoma	10	0.999398	0.0170009	3	0.999413	0.0227701	0.409068	0.960671	0.0138367	2	0.993106	4	Inverse variance weighted (fixed effects)	O14786	NRP1
EGFR--eur.annotated.liftover.hg38.refined	NRP1	deCODESoma	10	0.999398	0.0170009	3	0.999413	0.0227701	0.409068	0.960671	0.0138367	2	0.993106	4	Inverse variance weighted (fixed effects)	O14786	NRP1
EGFR--eur.annotated.liftover.hg38.refined	NRP2	deCODESoma	2	0.95781	0.412073	3	0.937737	-0.182905	0.450303	0.723946	0.305587	2	0.858307	4	Inverse variance weighted (fixed effects)	O60462	Neuropilin-2
EGFR--eur.annotated.liftover.hg38.refined	NRP2	deCODESoma	2	0.95781	0.412073	3	0.937737	-0.182905	0.450303	0.723946	0.305587	2	0.858307	4	Inverse variance weighted (fixed effects)	O60462	Neuropilin-2
EGFR--eur.annotated.liftover.hg38.refined	NRP2	deCODESoma	2	0.95781	0.412073	3	0.937737	-0.182905	0.450303	0.723946	0.305587	2	0.858307	4	Inverse variance weighted (fixed effects)	O60462	Neuropilin-2
EGFR--eur.annotated.liftover.hg38.refined	NRP2	deCODESoma	2	0.95781	0.412073	3	0.937737	-0.182905	0.450303	0.723946	0.305587	2	0.858307	4	Inverse variance weighted (fixed effects)	O60462	Neuropilin-2
EGFR--eur.annotated.liftover.hg38.refined	NSF	deCODESoma	17	0.937604	NA	NA	NA	NA	NA	NA	NA	NA	NA	1	Wald ratio	P46459	NSF
EGFR--eur.annotated.liftover.hg38.refined	NSFL1C	deCODESoma	20	0.853116	4.28781	1	0.0383867	NA	NA	NA	NA	NA	NA	2	Inverse variance weighted (fixed effects)	Q9UNZ2	NSF1C
EGFR--eur.annotated.liftover.hg38.refined	NSFL1C	deCODESoma	20	0.853116	4.28781	1	0.0383867	NA	NA	NA	NA	NA	NA	2	Inverse variance weighted (fixed effects)	Q9UNZ2	NSF1C
EGFR--eur.annotated.liftover.hg38.refined	NT5C	deCODESoma	17	0.37083	3.10359	1	0.0781201	NA	NA	NA	NA	NA	NA	2	Inverse variance weighted (fixed effects)	Q8TCD5	NT5C
EGFR--eur.annotated.liftover.hg38.refined	NT5C	deCODESoma	17	0.37083	3.10359	1	0.0781201	NA	NA	NA	NA	NA	NA	2	Inverse variance weighted (fixed effects)	Q8TCD5	NT5C
EGFR--eur.annotated.liftover.hg38.refined	NT5C2	deCODESoma	10	0.000192498	0.380989	1	0.537075	NA	NA	NA	NA	NA	NA	2	Inverse variance weighted (fixed effects)	P49902	5NTC
EGFR--eur.annotated.liftover.hg38.refined	NT5C2	deCODESoma	10	0.000192498	0.380989	1	0.537075	NA	NA	NA	NA	NA	NA	2	Inverse variance weighted (fixed effects)	P49902	5NTC
EGFR--eur.annotated.liftover.hg38.refined	NT5C3A	deCODESoma	7	0.00441862	0.443931	1	0.505231	NA	NA	NA	NA	NA	NA	2	Inverse variance weighted (fixed effects)	Q9H0P0	5NT3
EGFR--eur.annotated.liftover.hg38.refined	NT5C3A	deCODESoma	7	0.00441862	0.443931	1	0.505231	NA	NA	NA	NA	NA	NA	2	Inverse variance weighted (fixed effects)	Q9H0P0	5NT3
EGFR--eur.annotated.liftover.hg38.refined	NT5C3L	deCODESoma	17	0.722527	NA	NA	NA	NA	NA	NA	NA	NA	NA	1	Wald ratio	Q969T7	Cytosolic 5'-nucleotidase III-like protein
EGFR--eur.annotated.liftover.hg38.refined	NT5DC3	deCODESoma	12	0.865644	2.11709	2	0.34696	0.422662	0.274323	0.366501	0.251619	1	0.615937	3	Inverse variance weighted (fixed effects)	Q86UY8	NT5D3
EGFR--eur.annotated.liftover.hg38.refined	NT5DC3	deCODESoma	12	0.865644	2.11709	2	0.34696	0.422662	0.274323	0.366501	0.251619	1	0.615937	3	Inverse variance weighted (fixed effects)	Q86UY8	NT5D3
EGFR--eur.annotated.liftover.hg38.refined	NT5DC3	deCODESoma	12	0.865644	2.11709	2	0.34696	0.422662	0.274323	0.366501	0.251619	1	0.615937	3	Inverse variance weighted (fixed effects)	Q86UY8	NT5D3
EGFR--eur.annotated.liftover.hg38.refined	NT5E	deCODESoma	6	0.161852	0.0061525	1	0.93748	NA	NA	NA	NA	NA	NA	2	Inverse variance weighted (fixed effects)	P21589	5'-Nucleotidase
EGFR--eur.annotated.liftover.hg38.refined	NT5E	deCODESoma	6	0.161852	0.0061525	1	0.93748	NA	NA	NA	NA	NA	NA	2	Inverse variance weighted (fixed effects)	P21589	5'-Nucleotidase
EGFR--eur.annotated.liftover.hg38.refined	NT5M	deCODESoma	17	0.326445	1.58262	1	0.208384	NA	NA	NA	NA	NA	NA	2	Inverse variance weighted (fixed effects)	Q9NPB1	NT5M
EGFR--eur.annotated.liftover.hg38.refined	NT5M	deCODESoma	17	0.326445	1.58262	1	0.208384	NA	NA	NA	NA	NA	NA	2	Inverse variance weighted (fixed effects)	Q9NPB1	NT5M
EGFR--eur.annotated.liftover.hg38.refined	NTF3	deCODESoma	12	0.963516	3.14427	2	0.207602	0.367811	1.212	0.812426	2.70438	1	0.100073	3	Inverse variance weighted (fixed effects)	P20783	Neurotrophin-3
EGFR--eur.annotated.liftover.hg38.refined	NTF3	deCODESoma	12	0.963516	3.14427	2	0.207602	0.367811	1.212	0.812426	2.70438	1	0.100073	3	Inverse variance weighted (fixed effects)	P20783	Neurotrophin-3
EGFR--eur.annotated.liftover.hg38.refined	NTF3	deCODESoma	12	0.963516	3.14427	2	0.207602	0.367811	1.212	0.812426	2.70438	1	0.100073	3	Inverse variance weighted (fixed effects)	P20783	Neurotrophin-3
EGFR--eur.annotated.liftover.hg38.refined	NTM	deCODESoma	11	0.389022	0.0222696	1	0.881372	0.188978	0.168115	0.323866	NA	NA	NA	2	Inverse variance weighted (fixed effects)	Q9P121	NTRI
EGFR--eur.annotated.liftover.hg38.refined	NTM	deCODESoma	11	0.389022	0.0222696	1	0.881372	0.188978	0.168115	0.323866	NA	NA	NA	2	Inverse variance weighted (fixed effects)	Q9P121	NTRI
EGFR--eur.annotated.liftover.hg38.refined	NTM	deCODESoma	11	0.389022	0.0222696	1	0.881372	0.188978	0.168115	0.323866	NA	NA	NA	2	Inverse variance weighted (fixed effects)	Q9P121	NTRI
EGFR--eur.annotated.liftover.hg38.refined	NTM	deCODESoma	11	0.867804	10.2265	5	0.0690653	0.188978	0.168115	0.323866	6.239	4	0.181996	6	Inverse variance weighted (fixed effects)	Q9P121	NTRI
EGFR--eur.annotated.liftover.hg38.refined	NTM	deCODESoma	11	0.867804	10.2265	5	0.0690653	0.188978	0.168115	0.323866	6.239	4	0.181996	6	Inverse variance weighted (fixed effects)	Q9P121	NTRI
EGFR--eur.annotated.liftover.hg38.refined	NTM	deCODESoma	11	0.867804	10.2265	5	0.0690653	0.188978	0.168115	0.323866	6.239	4	0.181996	6	Inverse variance weighted (fixed effects)	Q9P121	NTRI
EGFR--eur.annotated.liftover.hg38.refined	NTM	deCODESoma	11	0.867804	10.2265	5	0.0690653	0.188978	0.168115	0.323866	6.239	4	0.181996	6	Inverse variance weighted (fixed effects)	Q9P121	NTRI
EGFR--eur.annotated.liftover.hg38.refined	NTM	deCODESoma	11	0.867804	10.2265	5	0.0690653	0.188978	0.168115	0.323866	6.239	4	0.181996	6	Inverse variance weighted (fixed effects)	Q9P121	NTRI
EGFR--eur.annotated.liftover.hg38.refined	NTM	deCODESoma	11	0.867804	10.2265	5	0.0690653	0.188978	0.168115	0.323866	6.239	4	0.181996	6	Inverse variance weighted (fixed effects)	Q9P121	NTRI
EGFR--eur.annotated.liftover.hg38.refined	NTN1	deCODESoma	17	0.750891	2.3442	3	0.504105	0.0260426	0.163167	0.887853	1.73638	2	0.419711	4	Inverse variance weighted (fixed effects)	O95631	NET1
EGFR--eur.annotated.liftover.hg38.refined	NTN1	deCODESoma	17	0.750891	2.3442	3	0.504105	0.0260426	0.163167	0.887853	1.73638	2	0.419711	4	Inverse variance weighted (fixed effects)	O95631	NET1
EGFR--eur.annotated.liftover.hg38.refined	NTN1	deCODESoma	17	0.750891	2.3442	3	0.504105	0.0260426	0.163167	0.887853	1.73638	2	0.419711	4	Inverse variance weighted (fixed effects)	O95631	NET1
EGFR--eur.annotated.liftover.hg38.refined	NTN1	deCODESoma	17	0.750891	2.3442	3	0.504105	0.0260426	0.163167	0.887853	1.73638	2	0.419711	4	Inverse variance weighted (fixed effects)	O95631	NET1
EGFR--eur.annotated.liftover.hg38.refined	NTN4	deCODESoma	12	0.856567	0.871885	2	0.646655	-0.0264976	0.266019	0.936796	0.419424	1	0.517225	3	Inverse variance weighted (fixed effects)	Q9HB63	NET4
EGFR--eur.annotated.liftover.hg38.refined	NTN4	deCODESoma	12	0.856567	0.871885	2	0.646655	-0.0264976	0.266019	0.936796	0.419424	1	0.517225	3	Inverse variance weighted (fixed effects)	Q9HB63	NET4
EGFR--eur.annotated.liftover.hg38.refined	NTN4	deCODESoma	12	0.856567	0.871885	2	0.646655	-0.0264976	0.266019	0.936796	0.419424	1	0.517225	3	Inverse variance weighted (fixed effects)	Q9HB63	NET4
EGFR--eur.annotated.liftover.hg38.refined	NTNG1	deCODESoma	1	0.888545	5.86008	1	0.0154881	NA	NA	NA	NA	NA	NA	2	Inverse variance weighted (fixed effects)	Q9Y2I2	NTNG1
EGFR--eur.annotated.liftover.hg38.refined	NTNG1	deCODESoma	1	0.888545	5.86008	1	0.0154881	NA	NA	NA	NA	NA	NA	2	Inverse variance weighted (fixed effects)	Q9Y2I2	NTNG1
EGFR--eur.annotated.liftover.hg38.refined	NTRK3	deCODESoma	15	0.934379	0.162989	1	0.68642	NA	NA	NA	NA	NA	NA	2	Inverse variance weighted (fixed effects)	Q16288	TrkC
EGFR--eur.annotated.liftover.hg38.refined	NTRK3	deCODESoma	15	0.934379	0.162989	1	0.68642	NA	NA	NA	NA	NA	NA	2	Inverse variance weighted (fixed effects)	Q16288	TrkC
EGFR--eur.annotated.liftover.hg38.refined	NUCB1	deCODESoma	19	0.273586	24.178	4	7.3572e-05	0.0121839	0.549626	0.983706	21.3192	3	9.03701e-05	5	Inverse variance weighted (fixed effects)	Q02818	NUCB1
EGFR--eur.annotated.liftover.hg38.refined	NUCB1	deCODESoma	19	0.273586	24.178	4	7.3572e-05	0.0121839	0.549626	0.983706	21.3192	3	9.03701e-05	5	Inverse variance weighted (fixed effects)	Q02818	NUCB1
EGFR--eur.annotated.liftover.hg38.refined	NUCB1	deCODESoma	19	0.273586	24.178	4	7.3572e-05	0.0121839	0.549626	0.983706	21.3192	3	9.03701e-05	5	Inverse variance weighted (fixed effects)	Q02818	NUCB1
EGFR--eur.annotated.liftover.hg38.refined	NUCB1	deCODESoma	19	0.273586	24.178	4	7.3572e-05	0.0121839	0.549626	0.983706	21.3192	3	9.03701e-05	5	Inverse variance weighted (fixed effects)	Q02818	NUCB1
EGFR--eur.annotated.liftover.hg38.refined	NUCB1	deCODESoma	19	0.273586	24.178	4	7.3572e-05	0.0121839	0.549626	0.983706	21.3192	3	9.03701e-05	5	Inverse variance weighted (fixed effects)	Q02818	NUCB1
EGFR--eur.annotated.liftover.hg38.refined	NUDCD3	deCODESoma	7	0.00318299	3.37247	1	0.0662944	NA	NA	NA	NA	NA	NA	2	Inverse variance weighted (fixed effects)	Q8IVD9	NUDC3
EGFR--eur.annotated.liftover.hg38.refined	NUDCD3	deCODESoma	7	0.00318299	3.37247	1	0.0662944	NA	NA	NA	NA	NA	NA	2	Inverse variance weighted (fixed effects)	Q8IVD9	NUDC3
EGFR--eur.annotated.liftover.hg38.refined	NUDT1	deCODESoma	7	0.89185	NA	NA	NA	NA	NA	NA	NA	NA	NA	1	Wald ratio	P36639	8ODP
EGFR--eur.annotated.liftover.hg38.refined	NUDT12	deCODESoma	5	0.900689	NA	NA	NA	NA	NA	NA	NA	NA	NA	1	Wald ratio	Q9BQG2	NUD12
EGFR--eur.annotated.liftover.hg38.refined	NUDT5	deCODESoma	10	0.651892	NA	NA	NA	NA	NA	NA	NA	NA	NA	1	Wald ratio	Q9UKK9	NUDT5
EGFR--eur.annotated.liftover.hg38.refined	NUDT9	deCODESoma	4	0.188621	NA	NA	NA	NA	NA	NA	NA	NA	NA	1	Wald ratio	Q9BW91	NUDT9
EGFR--eur.annotated.liftover.hg38.refined	OAF	deCODESoma	11	0.943584	0.092388	1	0.761163	NA	NA	NA	NA	NA	NA	2	Inverse variance weighted (fixed effects)	Q86UD1	OAF
EGFR--eur.annotated.liftover.hg38.refined	OAF	deCODESoma	11	0.943584	0.092388	1	0.761163	NA	NA	NA	NA	NA	NA	2	Inverse variance weighted (fixed effects)	Q86UD1	OAF
EGFR--eur.annotated.liftover.hg38.refined	OAF	deCODESoma	11	0.943584	0.092388	1	0.761163	NA	NA	NA	NA	NA	NA	2	Inverse variance weighted (fixed effects)	Q86UD1	OAF
EGFR--eur.annotated.liftover.hg38.refined	OAS1	deCODESoma	12	0.977646	NA	NA	NA	NA	NA	NA	NA	NA	NA	1	Wald ratio	P00973	OAS1
EGFR--eur.annotated.liftover.hg38.refined	OBP2B	deCODESoma	9	0.300037	5.49877	7	0.599332	0.0918665	0.12909	0.503399	5.47912	6	0.483984	8	Inverse variance weighted (fixed effects)	Q9NPH6	OBP2B
EGFR--eur.annotated.liftover.hg38.refined	OBP2B	deCODESoma	9	0.300037	5.49877	7	0.599332	0.0918665	0.12909	0.503399	5.47912	6	0.483984	8	Inverse variance weighted (fixed effects)	Q9NPH6	OBP2B
EGFR--eur.annotated.liftover.hg38.refined	OBP2B	deCODESoma	9	0.300037	5.49877	7	0.599332	0.0918665	0.12909	0.503399	5.47912	6	0.483984	8	Inverse variance weighted (fixed effects)	Q9NPH6	OBP2B
EGFR--eur.annotated.liftover.hg38.refined	OBP2B	deCODESoma	9	0.300037	5.49877	7	0.599332	0.0918665	0.12909	0.503399	5.47912	6	0.483984	8	Inverse variance weighted (fixed effects)	Q9NPH6	OBP2B
EGFR--eur.annotated.liftover.hg38.refined	OBP2B	deCODESoma	9	0.300037	5.49877	7	0.599332	0.0918665	0.12909	0.503399	5.47912	6	0.483984	8	Inverse variance weighted (fixed effects)	Q9NPH6	OBP2B
EGFR--eur.annotated.liftover.hg38.refined	OBP2B	deCODESoma	9	0.300037	5.49877	7	0.599332	0.0918665	0.12909	0.503399	5.47912	6	0.483984	8	Inverse variance weighted (fixed effects)	Q9NPH6	OBP2B
EGFR--eur.annotated.liftover.hg38.refined	OBP2B	deCODESoma	9	0.300037	5.49877	7	0.599332	0.0918665	0.12909	0.503399	5.47912	6	0.483984	8	Inverse variance weighted (fixed effects)	Q9NPH6	OBP2B
EGFR--eur.annotated.liftover.hg38.refined	OBP2B	deCODESoma	9	0.300037	5.49877	7	0.599332	0.0918665	0.12909	0.503399	5.47912	6	0.483984	8	Inverse variance weighted (fixed effects)	Q9NPH6	OBP2B
EGFR--eur.annotated.liftover.hg38.refined	OGN	deCODESoma	9	0.0213343	0.0117262	1	0.913768	NA	NA	NA	NA	NA	NA	2	Inverse variance weighted (fixed effects)	P20774	MIME
EGFR--eur.annotated.liftover.hg38.refined	OGN	deCODESoma	9	0.0213343	0.0117262	1	0.913768	NA	NA	NA	NA	NA	NA	2	Inverse variance weighted (fixed effects)	P20774	MIME
EGFR--eur.annotated.liftover.hg38.refined	OLFM1	deCODESoma	9	0.214357	5.45027	3	0.141643	-0.424582	0.659693	0.585781	5.41157	2	0.066818	4	Inverse variance weighted (fixed effects)	Q99784	NOE1
EGFR--eur.annotated.liftover.hg38.refined	OLFM1	deCODESoma	9	0.214357	5.45027	3	0.141643	-0.424582	0.659693	0.585781	5.41157	2	0.066818	4	Inverse variance weighted (fixed effects)	Q99784	NOE1
EGFR--eur.annotated.liftover.hg38.refined	OLFM1	deCODESoma	9	0.214357	5.45027	3	0.141643	-0.424582	0.659693	0.585781	5.41157	2	0.066818	4	Inverse variance weighted (fixed effects)	Q99784	NOE1
EGFR--eur.annotated.liftover.hg38.refined	OLFM1	deCODESoma	9	0.214357	5.45027	3	0.141643	-0.424582	0.659693	0.585781	5.41157	2	0.066818	4	Inverse variance weighted (fixed effects)	Q99784	NOE1
EGFR--eur.annotated.liftover.hg38.refined	OLFM2	deCODESoma	19	0.513634	2.80002	4	0.591829	-0.00487995	0.0904591	0.960369	1.91402	3	0.590442	5	Inverse variance weighted (fixed effects)	O95897	NOE2
EGFR--eur.annotated.liftover.hg38.refined	OLFM2	deCODESoma	19	0.513634	2.80002	4	0.591829	-0.00487995	0.0904591	0.960369	1.91402	3	0.590442	5	Inverse variance weighted (fixed effects)	O95897	NOE2
EGFR--eur.annotated.liftover.hg38.refined	OLFM2	deCODESoma	19	0.513634	2.80002	4	0.591829	-0.00487995	0.0904591	0.960369	1.91402	3	0.590442	5	Inverse variance weighted (fixed effects)	O95897	NOE2
EGFR--eur.annotated.liftover.hg38.refined	OLFM2	deCODESoma	19	0.513634	2.80002	4	0.591829	-0.00487995	0.0904591	0.960369	1.91402	3	0.590442	5	Inverse variance weighted (fixed effects)	O95897	NOE2
EGFR--eur.annotated.liftover.hg38.refined	OLFM2	deCODESoma	19	0.513634	2.80002	4	0.591829	-0.00487995	0.0904591	0.960369	1.91402	3	0.590442	5	Inverse variance weighted (fixed effects)	O95897	NOE2
EGFR--eur.annotated.liftover.hg38.refined	OLFM3	deCODESoma	1	0.977366	4.48804	2	0.106032	4.92457	2.31293	0.279534	0.0017216	1	0.966904	3	Inverse variance weighted (fixed effects)	Q96PB7	NOE3
EGFR--eur.annotated.liftover.hg38.refined	OLFM3	deCODESoma	1	0.977366	4.48804	2	0.106032	4.92457	2.31293	0.279534	0.0017216	1	0.966904	3	Inverse variance weighted (fixed effects)	Q96PB7	NOE3
EGFR--eur.annotated.liftover.hg38.refined	OLFM3	deCODESoma	1	0.977366	4.48804	2	0.106032	4.92457	2.31293	0.279534	0.0017216	1	0.966904	3	Inverse variance weighted (fixed effects)	Q96PB7	NOE3
EGFR--eur.annotated.liftover.hg38.refined	OLFML3	deCODESoma	1	0.878993	NA	NA	NA	NA	NA	NA	NA	NA	NA	1	Wald ratio	Q9NRN5	OLFL3
EGFR--eur.annotated.liftover.hg38.refined	OMG	deCODESoma	17	0.329438	NA	NA	NA	NA	NA	NA	NA	NA	NA	1	Wald ratio	P23515	OMGP
EGFR--eur.annotated.liftover.hg38.refined	OSMR	deCODESoma	5	0.390006	NA	NA	NA	NA	NA	NA	NA	NA	NA	1	Wald ratio	Q99650	OSMR
EGFR--eur.annotated.liftover.hg38.refined	OVCA2	deCODESoma	17	0.300037	NA	NA	NA	NA	NA	NA	NA	NA	NA	1	Wald ratio	Q8WZ82	OVCA2
EGFR--eur.annotated.liftover.hg38.refined	OXT	deCODESoma	20	0.303825	1.77487	3	0.620419	0.0204704	0.185749	0.922309	0.73951	2	0.690904	4	Inverse variance weighted (fixed effects)	P01178	NEU1
EGFR--eur.annotated.liftover.hg38.refined	OXT	deCODESoma	20	0.303825	1.77487	3	0.620419	0.0204704	0.185749	0.922309	0.73951	2	0.690904	4	Inverse variance weighted (fixed effects)	P01178	NEU1
EGFR--eur.annotated.liftover.hg38.refined	OXT	deCODESoma	20	0.303825	1.77487	3	0.620419	0.0204704	0.185749	0.922309	0.73951	2	0.690904	4	Inverse variance weighted (fixed effects)	P01178	NEU1
EGFR--eur.annotated.liftover.hg38.refined	OXT	deCODESoma	20	0.303825	1.77487	3	0.620419	0.0204704	0.185749	0.922309	0.73951	2	0.690904	4	Inverse variance weighted (fixed effects)	P01178	NEU1
EGFR--eur.annotated.liftover.hg38.refined	PAICS	deCODESoma	4	0.81525	NA	NA	NA	NA	NA	NA	NA	NA	NA	1	Wald ratio	P22234	Multifunctional protein ADE2
EGFR--eur.annotated.liftover.hg38.refined	PAK4	deCODESoma	19	0.766576	NA	NA	NA	NA	NA	NA	NA	NA	NA	1	Wald ratio	O96013	PAK4
EGFR--eur.annotated.liftover.hg38.refined	PALM	deCODESoma	19	0.791472	NA	NA	NA	NA	NA	NA	NA	NA	NA	1	Wald ratio	O75781	PALM
EGFR--eur.annotated.liftover.hg38.refined	PAM	deCODESoma	5	0.963516	3.56355	3	0.312612	-0.00722562	0.0834296	0.938874	3.5581	2	0.168799	4	Inverse variance weighted (fixed effects)	P19021	AMD
EGFR--eur.annotated.liftover.hg38.refined	PAM	deCODESoma	5	0.963516	3.56355	3	0.312612	-0.00722562	0.0834296	0.938874	3.5581	2	0.168799	4	Inverse variance weighted (fixed effects)	P19021	AMD
EGFR--eur.annotated.liftover.hg38.refined	PAM	deCODESoma	5	0.963516	3.56355	3	0.312612	-0.00722562	0.0834296	0.938874	3.5581	2	0.168799	4	Inverse variance weighted (fixed effects)	P19021	AMD
EGFR--eur.annotated.liftover.hg38.refined	PAM	deCODESoma	5	0.963516	3.56355	3	0.312612	-0.00722562	0.0834296	0.938874	3.5581	2	0.168799	4	Inverse variance weighted (fixed effects)	P19021	AMD
EGFR--eur.annotated.liftover.hg38.refined	PARK2	deCODESoma	6	0.0090415	NA	NA	NA	NA	NA	NA	NA	NA	NA	1	Wald ratio	O60260	PRKN2
EGFR--eur.annotated.liftover.hg38.refined	PARK7	deCODESoma	1	0.993885	NA	NA	NA	NA	NA	NA	NA	NA	NA	1	Wald ratio	Q99497	PARK7
EGFR--eur.annotated.liftover.hg38.refined	PATE4	deCODESoma	11	1	NA	NA	NA	NA	NA	NA	NA	NA	NA	1	Wald ratio	P0C8F1	PATE4
EGFR--eur.annotated.liftover.hg38.refined	PAWR	deCODESoma	12	0.281721	NA	NA	NA	NA	NA	NA	NA	NA	NA	1	Wald ratio	Q96IZ0	PAWR
EGFR--eur.annotated.liftover.hg38.refined	PCBD1	deCODESoma	10	0.852797	1.94749	2	0.377666	-1.26481	0.843565	0.374459	0.0748338	1	0.784425	3	Inverse variance weighted (fixed effects)	P61457	PHS
EGFR--eur.annotated.liftover.hg38.refined	PCBD1	deCODESoma	10	0.852797	1.94749	2	0.377666	-1.26481	0.843565	0.374459	0.0748338	1	0.784425	3	Inverse variance weighted (fixed effects)	P61457	PHS
EGFR--eur.annotated.liftover.hg38.refined	PCBD1	deCODESoma	10	0.852797	1.94749	2	0.377666	-1.26481	0.843565	0.374459	0.0748338	1	0.784425	3	Inverse variance weighted (fixed effects)	P61457	PHS
EGFR--eur.annotated.liftover.hg38.refined	PCDH10	deCODESoma	4	0.253517	NA	NA	NA	NA	NA	NA	NA	NA	NA	1	Wald ratio	Q9P2E7	PCD10
EGFR--eur.annotated.liftover.hg38.refined	PCDH9	deCODESoma	13	0.871827	10.3076	6	0.112284	-0.113537	0.490648	0.826174	9.99984	5	0.0752398	7	Inverse variance weighted (fixed effects)	Q9HC56	PCDH9
EGFR--eur.annotated.liftover.hg38.refined	PCDH9	deCODESoma	13	0.871827	10.3076	6	0.112284	-0.113537	0.490648	0.826174	9.99984	5	0.0752398	7	Inverse variance weighted (fixed effects)	Q9HC56	PCDH9
EGFR--eur.annotated.liftover.hg38.refined	PCDH9	deCODESoma	13	0.871827	10.3076	6	0.112284	-0.113537	0.490648	0.826174	9.99984	5	0.0752398	7	Inverse variance weighted (fixed effects)	Q9HC56	PCDH9
EGFR--eur.annotated.liftover.hg38.refined	PCDH9	deCODESoma	13	0.871827	10.3076	6	0.112284	-0.113537	0.490648	0.826174	9.99984	5	0.0752398	7	Inverse variance weighted (fixed effects)	Q9HC56	PCDH9
EGFR--eur.annotated.liftover.hg38.refined	PCDH9	deCODESoma	13	0.871827	10.3076	6	0.112284	-0.113537	0.490648	0.826174	9.99984	5	0.0752398	7	Inverse variance weighted (fixed effects)	Q9HC56	PCDH9
EGFR--eur.annotated.liftover.hg38.refined	PCDH9	deCODESoma	13	0.871827	10.3076	6	0.112284	-0.113537	0.490648	0.826174	9.99984	5	0.0752398	7	Inverse variance weighted (fixed effects)	Q9HC56	PCDH9
EGFR--eur.annotated.liftover.hg38.refined	PCDH9	deCODESoma	13	0.871827	10.3076	6	0.112284	-0.113537	0.490648	0.826174	9.99984	5	0.0752398	7	Inverse variance weighted (fixed effects)	Q9HC56	PCDH9
EGFR--eur.annotated.liftover.hg38.refined	PCK1	deCODESoma	20	2.61489e-09	NA	NA	NA	NA	NA	NA	NA	NA	NA	1	Wald ratio	P35558	PCKGC
EGFR--eur.annotated.liftover.hg38.refined	PCNP	deCODESoma	3	0.791503	NA	NA	NA	NA	NA	NA	NA	NA	NA	1	Wald ratio	Q8WW12	PCNP
EGFR--eur.annotated.liftover.hg38.refined	PCOLCE	deCODESoma	7	0.214357	0.000552469	1	0.981248	NA	NA	NA	NA	NA	NA	2	Inverse variance weighted (fixed effects)	Q15113	PCOC1
EGFR--eur.annotated.liftover.hg38.refined	PCOLCE	deCODESoma	7	0.214357	0.000552469	1	0.981248	NA	NA	NA	NA	NA	NA	2	Inverse variance weighted (fixed effects)	Q15113	PCOC1
EGFR--eur.annotated.liftover.hg38.refined	PCOLCE2	deCODESoma	3	0.905755	10.0139	3	0.0184485	-0.0940953	0.409561	0.839647	9.19712	2	0.0100663	4	Inverse variance weighted (fixed effects)	Q9UKZ9	PCOC2
EGFR--eur.annotated.liftover.hg38.refined	PCOLCE2	deCODESoma	3	0.905755	10.0139	3	0.0184485	-0.0940953	0.409561	0.839647	9.19712	2	0.0100663	4	Inverse variance weighted (fixed effects)	Q9UKZ9	PCOC2
EGFR--eur.annotated.liftover.hg38.refined	PCOLCE2	deCODESoma	3	0.905755	10.0139	3	0.0184485	-0.0940953	0.409561	0.839647	9.19712	2	0.0100663	4	Inverse variance weighted (fixed effects)	Q9UKZ9	PCOC2
EGFR--eur.annotated.liftover.hg38.refined	PCOLCE2	deCODESoma	3	0.905755	10.0139	3	0.0184485	-0.0940953	0.409561	0.839647	9.19712	2	0.0100663	4	Inverse variance weighted (fixed effects)	Q9UKZ9	PCOC2
EGFR--eur.annotated.liftover.hg38.refined	PCSK1	deCODESoma	5	0.282072	15.0695	1	0.000103626	NA	NA	NA	NA	NA	NA	2	Inverse variance weighted (fixed effects)	P29120	NEC1
EGFR--eur.annotated.liftover.hg38.refined	PCSK1	deCODESoma	5	0.282072	15.0695	1	0.000103626	NA	NA	NA	NA	NA	NA	2	Inverse variance weighted (fixed effects)	P29120	NEC1
EGFR--eur.annotated.liftover.hg38.refined	PCSK2	deCODESoma	20	0.347798	0.169512	1	0.680546	NA	NA	NA	NA	NA	NA	2	Inverse variance weighted (fixed effects)	P16519	NEC2
EGFR--eur.annotated.liftover.hg38.refined	PCSK2	deCODESoma	20	0.347798	0.169512	1	0.680546	NA	NA	NA	NA	NA	NA	2	Inverse variance weighted (fixed effects)	P16519	NEC2
EGFR--eur.annotated.liftover.hg38.refined	PCSK2	deCODESoma	20	0.347798	0.169512	1	0.680546	NA	NA	NA	NA	NA	NA	2	Inverse variance weighted (fixed effects)	P16519	NEC2
EGFR--eur.annotated.liftover.hg38.refined	PCSK7	deCODESoma	11	0.924055	2.18674	1	0.139203	NA	NA	NA	NA	NA	NA	2	Inverse variance weighted (fixed effects)	Q16549	PCSK7
EGFR--eur.annotated.liftover.hg38.refined	PCSK7	deCODESoma	11	0.924055	2.18674	1	0.139203	NA	NA	NA	NA	NA	NA	2	Inverse variance weighted (fixed effects)	Q16549	PCSK7
EGFR--eur.annotated.liftover.hg38.refined	PCSK9	deCODESoma	1	0.918905	31.2102	6	2.31107e-05	0.290069	0.431583	0.531318	26.5281	5	7.047e-05	7	Inverse variance weighted (fixed effects)	Q8NBP7	PCSK9
EGFR--eur.annotated.liftover.hg38.refined	PCSK9	deCODESoma	1	0.918905	31.2102	6	2.31107e-05	0.290069	0.431583	0.531318	26.5281	5	7.047e-05	7	Inverse variance weighted (fixed effects)	Q8NBP7	PCSK9
EGFR--eur.annotated.liftover.hg38.refined	PCSK9	deCODESoma	1	0.918905	31.2102	6	2.31107e-05	0.290069	0.431583	0.531318	26.5281	5	7.047e-05	7	Inverse variance weighted (fixed effects)	Q8NBP7	PCSK9
EGFR--eur.annotated.liftover.hg38.refined	PCSK9	deCODESoma	1	0.918905	31.2102	6	2.31107e-05	0.290069	0.431583	0.531318	26.5281	5	7.047e-05	7	Inverse variance weighted (fixed effects)	Q8NBP7	PCSK9
EGFR--eur.annotated.liftover.hg38.refined	PCSK9	deCODESoma	1	0.918905	31.2102	6	2.31107e-05	0.290069	0.431583	0.531318	26.5281	5	7.047e-05	7	Inverse variance weighted (fixed effects)	Q8NBP7	PCSK9
EGFR--eur.annotated.liftover.hg38.refined	PCSK9	deCODESoma	1	0.918905	31.2102	6	2.31107e-05	0.290069	0.431583	0.531318	26.5281	5	7.047e-05	7	Inverse variance weighted (fixed effects)	Q8NBP7	PCSK9
EGFR--eur.annotated.liftover.hg38.refined	PCSK9	deCODESoma	1	0.918905	31.2102	6	2.31107e-05	0.290069	0.431583	0.531318	26.5281	5	7.047e-05	7	Inverse variance weighted (fixed effects)	Q8NBP7	PCSK9
EGFR--eur.annotated.liftover.hg38.refined	PCYOX1	deCODESoma	2	0.306822	0.0413418	1	0.83888	NA	NA	NA	NA	NA	NA	2	Inverse variance weighted (fixed effects)	Q9UHG3	PCYOX
EGFR--eur.annotated.liftover.hg38.refined	PCYOX1	deCODESoma	2	0.306822	0.0413418	1	0.83888	NA	NA	NA	NA	NA	NA	2	Inverse variance weighted (fixed effects)	Q9UHG3	PCYOX
EGFR--eur.annotated.liftover.hg38.refined	PDCD1LG2	deCODESoma	9	0.987685	0.628837	3	0.8898	0.161278	0.321421	0.66562	0.38691	2	0.824107	4	Inverse variance weighted (fixed effects)	Q9BQ51	PD-L2
EGFR--eur.annotated.liftover.hg38.refined	PDCD1LG2	deCODESoma	9	0.987685	0.628837	3	0.8898	0.161278	0.321421	0.66562	0.38691	2	0.824107	4	Inverse variance weighted (fixed effects)	Q9BQ51	PD-L2
EGFR--eur.annotated.liftover.hg38.refined	PDCD1LG2	deCODESoma	9	0.987685	0.628837	3	0.8898	0.161278	0.321421	0.66562	0.38691	2	0.824107	4	Inverse variance weighted (fixed effects)	Q9BQ51	PD-L2
EGFR--eur.annotated.liftover.hg38.refined	PDCD1LG2	deCODESoma	9	0.987685	0.628837	3	0.8898	0.161278	0.321421	0.66562	0.38691	2	0.824107	4	Inverse variance weighted (fixed effects)	Q9BQ51	PD-L2
EGFR--eur.annotated.liftover.hg38.refined	PDCD5	deCODESoma	19	0.480104	0.448759	1	0.502925	NA	NA	NA	NA	NA	NA	2	Inverse variance weighted (fixed effects)	O14737	TFAR19
EGFR--eur.annotated.liftover.hg38.refined	PDCD5	deCODESoma	19	0.480104	0.448759	1	0.502925	NA	NA	NA	NA	NA	NA	2	Inverse variance weighted (fixed effects)	O14737	TFAR19
EGFR--eur.annotated.liftover.hg38.refined	PDCD6	deCODESoma	5	0.911819	NA	NA	NA	NA	NA	NA	NA	NA	NA	1	Wald ratio	O75340	PDCD6
EGFR--eur.annotated.liftover.hg38.refined	PDE4A	deCODESoma	19	0.977646	NA	NA	NA	NA	NA	NA	NA	NA	NA	1	Wald ratio	P27815	PDE4A
EGFR--eur.annotated.liftover.hg38.refined	PDE5A	deCODESoma	4	0.0910831	NA	NA	NA	NA	NA	NA	NA	NA	NA	1	Wald ratio	O76074	PDE5A
EGFR--eur.annotated.liftover.hg38.refined	PDE5A	deCODESoma	4	0.0910831	NA	NA	NA	NA	NA	NA	NA	NA	NA	1	Wald ratio	O76074	PDE5A
EGFR--eur.annotated.liftover.hg38.refined	PDGFD	deCODESoma	11	0.207998	0.953579	3	0.812483	-0.257018	0.148986	0.226649	0.791779	2	0.673081	4	Inverse variance weighted (fixed effects)	Q9GZP0	PDGFD
EGFR--eur.annotated.liftover.hg38.refined	PDGFD	deCODESoma	11	0.207998	0.953579	3	0.812483	-0.257018	0.148986	0.226649	0.791779	2	0.673081	4	Inverse variance weighted (fixed effects)	Q9GZP0	PDGFD
EGFR--eur.annotated.liftover.hg38.refined	PDGFD	deCODESoma	11	0.207998	0.953579	3	0.812483	-0.257018	0.148986	0.226649	0.791779	2	0.673081	4	Inverse variance weighted (fixed effects)	Q9GZP0	PDGFD
EGFR--eur.annotated.liftover.hg38.refined	PDGFD	deCODESoma	11	0.207998	0.953579	3	0.812483	-0.224577	0.234042	0.513136	0.791779	2	0.673081	4	Inverse variance weighted (fixed effects)	Q9GZP0	PDGFD
EGFR--eur.annotated.liftover.hg38.refined	PDGFD	deCODESoma	11	0.207998	0.953579	3	0.812483	-0.257018	0.148986	0.226649	0.791779	2	0.673081	4	Inverse variance weighted (fixed effects)	Q9GZP0	PDGFD
EGFR--eur.annotated.liftover.hg38.refined	PDGFD	deCODESoma	11	0.207998	0.953579	3	0.812483	-0.224577	0.234042	0.513136	0.791779	2	0.673081	4	Inverse variance weighted (fixed effects)	Q9GZP0	PDGFD
EGFR--eur.annotated.liftover.hg38.refined	PDGFD	deCODESoma	11	0.174312	1.58891	2	0.451828	-0.257018	0.148986	0.226649	1.55377	1	0.212579	3	Inverse variance weighted (fixed effects)	Q9GZP0	PDGFD
EGFR--eur.annotated.liftover.hg38.refined	PDGFD	deCODESoma	11	0.174312	1.58891	2	0.451828	-0.224577	0.234042	0.513136	1.55377	1	0.212579	3	Inverse variance weighted (fixed effects)	Q9GZP0	PDGFD
EGFR--eur.annotated.liftover.hg38.refined	PDGFD	deCODESoma	11	0.174312	1.58891	2	0.451828	-0.257018	0.148986	0.226649	1.55377	1	0.212579	3	Inverse variance weighted (fixed effects)	Q9GZP0	PDGFD
EGFR--eur.annotated.liftover.hg38.refined	PDGFD	deCODESoma	11	0.174312	1.58891	2	0.451828	-0.224577	0.234042	0.513136	1.55377	1	0.212579	3	Inverse variance weighted (fixed effects)	Q9GZP0	PDGFD
EGFR--eur.annotated.liftover.hg38.refined	PDGFD	deCODESoma	11	0.174312	1.58891	2	0.451828	-0.224577	0.234042	0.513136	1.55377	1	0.212579	3	Inverse variance weighted (fixed effects)	Q9GZP0	PDGFD
EGFR--eur.annotated.liftover.hg38.refined	PDGFRA	deCODESoma	4	0.907042	NA	NA	NA	NA	NA	NA	NA	NA	NA	1	Wald ratio	P16234	PDGFRA
EGFR--eur.annotated.liftover.hg38.refined	PDGFRB	deCODESoma	5	0.790615	2.02354	3	0.567536	-0.0229363	0.0882861	0.81932	1.58211	2	0.453367	4	Inverse variance weighted (fixed effects)	P09619	PDGF Rb
EGFR--eur.annotated.liftover.hg38.refined	PDGFRB	deCODESoma	5	0.790615	2.02354	3	0.567536	-0.0229363	0.0882861	0.81932	1.58211	2	0.453367	4	Inverse variance weighted (fixed effects)	P09619	PDGF Rb
EGFR--eur.annotated.liftover.hg38.refined	PDGFRB	deCODESoma	5	0.790615	2.02354	3	0.567536	-0.0229363	0.0882861	0.81932	1.58211	2	0.453367	4	Inverse variance weighted (fixed effects)	P09619	PDGF Rb
EGFR--eur.annotated.liftover.hg38.refined	PDGFRB	deCODESoma	5	0.790615	2.02354	3	0.567536	-0.0229363	0.0882861	0.81932	1.58211	2	0.453367	4	Inverse variance weighted (fixed effects)	P09619	PDGF Rb
EGFR--eur.annotated.liftover.hg38.refined	PDGFRL	deCODESoma	8	0.776822	0.552559	3	0.907202	0.0349851	0.15964	0.846866	0.405051	2	0.816666	4	Inverse variance weighted (fixed effects)	Q15198	PGFRL
EGFR--eur.annotated.liftover.hg38.refined	PDGFRL	deCODESoma	8	0.776822	0.552559	3	0.907202	0.0349851	0.15964	0.846866	0.405051	2	0.816666	4	Inverse variance weighted (fixed effects)	Q15198	PGFRL
EGFR--eur.annotated.liftover.hg38.refined	PDGFRL	deCODESoma	8	0.776822	0.552559	3	0.907202	0.0349851	0.15964	0.846866	0.405051	2	0.816666	4	Inverse variance weighted (fixed effects)	Q15198	PGFRL
EGFR--eur.annotated.liftover.hg38.refined	PDGFRL	deCODESoma	8	0.776822	0.552559	3	0.907202	0.0349851	0.15964	0.846866	0.405051	2	0.816666	4	Inverse variance weighted (fixed effects)	Q15198	PGFRL
EGFR--eur.annotated.liftover.hg38.refined	PDHX	deCODESoma	11	0.923409	NA	NA	NA	NA	NA	NA	NA	NA	NA	1	Wald ratio	O00330	ODPX
EGFR--eur.annotated.liftover.hg38.refined	PDIA5	deCODESoma	3	0.977646	NA	NA	NA	NA	NA	NA	NA	NA	NA	1	Wald ratio	Q14554	PDIA5
EGFR--eur.annotated.liftover.hg38.refined	PDLIM1	deCODESoma	10	0.813178	NA	NA	NA	NA	NA	NA	NA	NA	NA	1	Wald ratio	O00151	PDLI1
EGFR--eur.annotated.liftover.hg38.refined	PDLIM4	deCODESoma	5	0.706004	NA	NA	NA	NA	NA	NA	NA	NA	NA	1	Wald ratio	P50479	PDLI4
EGFR--eur.annotated.liftover.hg38.refined	PDXK	deCODESoma	21	0.351439	1.17506	2	0.555698	0.852206	0.518016	0.347705	0.188553	1	0.664124	3	Inverse variance weighted (fixed effects)	O00764	PDXK
EGFR--eur.annotated.liftover.hg38.refined	PDXK	deCODESoma	21	0.351439	1.17506	2	0.555698	0.852206	0.518016	0.347705	0.188553	1	0.664124	3	Inverse variance weighted (fixed effects)	O00764	PDXK
EGFR--eur.annotated.liftover.hg38.refined	PDXK	deCODESoma	21	0.351439	1.17506	2	0.555698	0.852206	0.518016	0.347705	0.188553	1	0.664124	3	Inverse variance weighted (fixed effects)	O00764	PDXK
EGFR--eur.annotated.liftover.hg38.refined	PEAR1	deCODESoma	1	0.941537	0.429559	4	0.979986	0.158034	1.17308	0.901366	0.417638	3	0.936575	5	Inverse variance weighted (fixed effects)	Q5VY43	PEAR1
EGFR--eur.annotated.liftover.hg38.refined	PEAR1	deCODESoma	1	0.941537	0.429559	4	0.979986	0.158034	1.17308	0.901366	0.417638	3	0.936575	5	Inverse variance weighted (fixed effects)	Q5VY43	PEAR1
EGFR--eur.annotated.liftover.hg38.refined	PEAR1	deCODESoma	1	0.941537	0.429559	4	0.979986	0.158034	1.17308	0.901366	0.417638	3	0.936575	5	Inverse variance weighted (fixed effects)	Q5VY43	PEAR1
EGFR--eur.annotated.liftover.hg38.refined	PEAR1	deCODESoma	1	0.941537	0.429559	4	0.979986	0.158034	1.17308	0.901366	0.417638	3	0.936575	5	Inverse variance weighted (fixed effects)	Q5VY43	PEAR1
EGFR--eur.annotated.liftover.hg38.refined	PEAR1	deCODESoma	1	0.941537	0.429559	4	0.979986	0.158034	1.17308	0.901366	0.417638	3	0.936575	5	Inverse variance weighted (fixed effects)	Q5VY43	PEAR1
EGFR--eur.annotated.liftover.hg38.refined	PEAR1	deCODESoma	1	0.707744	NA	NA	NA	NA	NA	NA	NA	NA	NA	1	Wald ratio	Q5VY43	PEAR1
EGFR--eur.annotated.liftover.hg38.refined	PEBP1	deCODESoma	12	0.796826	NA	NA	NA	NA	NA	NA	NA	NA	NA	1	Wald ratio	P30086	prostatic binding protein
EGFR--eur.annotated.liftover.hg38.refined	PECR	deCODESoma	2	0.952906	NA	NA	NA	NA	NA	NA	NA	NA	NA	1	Wald ratio	Q9BY49	PECR
EGFR--eur.annotated.liftover.hg38.refined	PELI2	deCODESoma	14	0.974613	NA	NA	NA	NA	NA	NA	NA	NA	NA	1	Wald ratio	Q9HAT8	PELI2
EGFR--eur.annotated.liftover.hg38.refined	PELO	deCODESoma	5	0.766576	NA	NA	NA	NA	NA	NA	NA	NA	NA	1	Wald ratio	Q9BRX2	PELO
EGFR--eur.annotated.liftover.hg38.refined	PENK	deCODESoma	8	0.947401	3.94857	5	0.556844	0.0746366	0.156924	0.659153	3.80215	4	0.433444	6	Inverse variance weighted (fixed effects)	P01210	PENK
EGFR--eur.annotated.liftover.hg38.refined	PENK	deCODESoma	8	0.947401	3.94857	5	0.556844	0.0746366	0.156924	0.659153	3.80215	4	0.433444	6	Inverse variance weighted (fixed effects)	P01210	PENK
EGFR--eur.annotated.liftover.hg38.refined	PENK	deCODESoma	8	0.947401	3.94857	5	0.556844	0.0746366	0.156924	0.659153	3.80215	4	0.433444	6	Inverse variance weighted (fixed effects)	P01210	PENK
EGFR--eur.annotated.liftover.hg38.refined	PENK	deCODESoma	8	0.947401	3.94857	5	0.556844	0.0746366	0.156924	0.659153	3.80215	4	0.433444	6	Inverse variance weighted (fixed effects)	P01210	PENK
EGFR--eur.annotated.liftover.hg38.refined	PENK	deCODESoma	8	0.947401	3.94857	5	0.556844	0.0746366	0.156924	0.659153	3.80215	4	0.433444	6	Inverse variance weighted (fixed effects)	P01210	PENK
EGFR--eur.annotated.liftover.hg38.refined	PENK	deCODESoma	8	0.947401	3.94857	5	0.556844	0.0746366	0.156924	0.659153	3.80215	4	0.433444	6	Inverse variance weighted (fixed effects)	P01210	PENK
EGFR--eur.annotated.liftover.hg38.refined	PEX14	deCODESoma	1	0.606943	NA	NA	NA	NA	NA	NA	NA	NA	NA	1	Wald ratio	O75381	PEX14
EGFR--eur.annotated.liftover.hg38.refined	PF4V1	deCODESoma	4	0.338433	0.936637	1	0.333144	NA	NA	NA	NA	NA	NA	2	Inverse variance weighted (fixed effects)	P10720	PF4V
EGFR--eur.annotated.liftover.hg38.refined	PF4V1	deCODESoma	4	0.338433	0.936637	1	0.333144	NA	NA	NA	NA	NA	NA	2	Inverse variance weighted (fixed effects)	P10720	PF4V
EGFR--eur.annotated.liftover.hg38.refined	PFKM	deCODESoma	12	0.848997	NA	NA	NA	NA	NA	NA	NA	NA	NA	1	Wald ratio	P08237	K6PF
EGFR--eur.annotated.liftover.hg38.refined	PFKM	deCODESoma	12	0.848997	NA	NA	NA	NA	NA	NA	NA	NA	NA	1	Wald ratio	P08237	K6PF
EGFR--eur.annotated.liftover.hg38.refined	PGF	deCODESoma	14	0.0495586	NA	NA	NA	NA	NA	NA	NA	NA	NA	1	Wald ratio	P49763	PlGF
EGFR--eur.annotated.liftover.hg38.refined	PGLS	deCODESoma	19	0.961357	NA	NA	NA	NA	NA	NA	NA	NA	NA	1	Wald ratio	O95336	6PGL
EGFR--eur.annotated.liftover.hg38.refined	PGLYRP1	deCODESoma	19	0.959836	NA	NA	NA	NA	NA	NA	NA	NA	NA	1	Wald ratio	O75594	PGRP-S
EGFR--eur.annotated.liftover.hg38.refined	PGLYRP2	deCODESoma	19	0.977646	0.347942	1	0.55528	NA	NA	NA	NA	NA	NA	2	Inverse variance weighted (fixed effects)	Q96PD5	PGRP-L
EGFR--eur.annotated.liftover.hg38.refined	PGLYRP2	deCODESoma	19	0.977646	0.347942	1	0.55528	NA	NA	NA	NA	NA	NA	2	Inverse variance weighted (fixed effects)	Q96PD5	PGRP-L
EGFR--eur.annotated.liftover.hg38.refined	PGLYRP3	deCODESoma	1	0.851159	3.42132	2	0.180746	-0.876597	2.56052	0.790014	3.2341	1	0.0721199	3	Inverse variance weighted (fixed effects)	Q96LB9	PGRP-I-alpha
EGFR--eur.annotated.liftover.hg38.refined	PGLYRP3	deCODESoma	1	0.851159	3.42132	2	0.180746	-0.876597	2.56052	0.790014	3.2341	1	0.0721199	3	Inverse variance weighted (fixed effects)	Q96LB9	PGRP-I-alpha
EGFR--eur.annotated.liftover.hg38.refined	PGLYRP3	deCODESoma	1	0.851159	3.42132	2	0.180746	-0.876597	2.56052	0.790014	3.2341	1	0.0721199	3	Inverse variance weighted (fixed effects)	Q96LB9	PGRP-I-alpha
EGFR--eur.annotated.liftover.hg38.refined	PGM1	deCODESoma	1	0.935375	0.890107	2	0.64079	0.222892	0.387208	0.667485	0.248646	1	0.61803	3	Inverse variance weighted (fixed effects)	P36871	PGM1
EGFR--eur.annotated.liftover.hg38.refined	PGM1	deCODESoma	1	0.935375	0.890107	2	0.64079	0.222892	0.387208	0.667485	0.248646	1	0.61803	3	Inverse variance weighted (fixed effects)	P36871	PGM1
EGFR--eur.annotated.liftover.hg38.refined	PGM1	deCODESoma	1	0.935375	0.890107	2	0.64079	0.222892	0.387208	0.667485	0.248646	1	0.61803	3	Inverse variance weighted (fixed effects)	P36871	PGM1
EGFR--eur.annotated.liftover.hg38.refined	PGM2	deCODESoma	4	0.977646	NA	NA	NA	NA	NA	NA	NA	NA	NA	1	Wald ratio	Q96G03	PGM2
EGFR--eur.annotated.liftover.hg38.refined	PGP	deCODESoma	16	0.707744	0.123491	1	0.725279	NA	NA	NA	NA	NA	NA	2	Inverse variance weighted (fixed effects)	A6NDG6	PGP
EGFR--eur.annotated.liftover.hg38.refined	PGP	deCODESoma	16	0.707744	0.123491	1	0.725279	NA	NA	NA	NA	NA	NA	2	Inverse variance weighted (fixed effects)	A6NDG6	PGP
EGFR--eur.annotated.liftover.hg38.refined	PHPT1	deCODESoma	9	0.992331	0.826775	1	0.363207	NA	NA	NA	NA	NA	NA	2	Inverse variance weighted (fixed effects)	Q9NRX4	PHP14
EGFR--eur.annotated.liftover.hg38.refined	PHPT1	deCODESoma	9	0.992331	0.826775	1	0.363207	NA	NA	NA	NA	NA	NA	2	Inverse variance weighted (fixed effects)	Q9NRX4	PHP14
EGFR--eur.annotated.liftover.hg38.refined	PI3	deCODESoma	20	0.888545	NA	NA	NA	NA	NA	NA	NA	NA	NA	1	Wald ratio	P19957	Elafin
EGFR--eur.annotated.liftover.hg38.refined	PIANP	deCODESoma	12	0.977646	NA	NA	NA	NA	NA	NA	NA	NA	NA	1	Wald ratio	Q8IYJ0	PIANP
EGFR--eur.annotated.liftover.hg38.refined	PIANP	deCODESoma	12	0.977646	NA	NA	NA	NA	NA	NA	NA	NA	NA	1	Wald ratio	Q8IYJ0	PIANP
EGFR--eur.annotated.liftover.hg38.refined	PIGR	deCODESoma	1	0.821527	NA	NA	NA	NA	NA	NA	NA	NA	NA	1	Wald ratio	P01833	PIGR
EGFR--eur.annotated.liftover.hg38.refined	PILRA	deCODESoma	7	0.990893	NA	NA	NA	NA	NA	NA	NA	NA	NA	1	Wald ratio	Q9UKJ1	PILRA isoform FDF03-M14
EGFR--eur.annotated.liftover.hg38.refined	PILRA	deCODESoma	7	0.990893	NA	NA	NA	NA	NA	NA	NA	NA	NA	1	Wald ratio	Q9UKJ1	PILRA isoform FDF03-deltaTM
EGFR--eur.annotated.liftover.hg38.refined	PIP	deCODESoma	7	0.99334	0.202361	1	0.652822	NA	NA	NA	NA	NA	NA	2	Inverse variance weighted (fixed effects)	P12273	PIP
EGFR--eur.annotated.liftover.hg38.refined	PIP	deCODESoma	7	0.99334	0.202361	1	0.652822	NA	NA	NA	NA	NA	NA	2	Inverse variance weighted (fixed effects)	P12273	PIP
EGFR--eur.annotated.liftover.hg38.refined	PIP4K2A	deCODESoma	10	0.986847	NA	NA	NA	NA	NA	NA	NA	NA	NA	1	Wald ratio	P48426	PI42A
EGFR--eur.annotated.liftover.hg38.refined	PKDCC	deCODESoma	2	0.416397	1.2362	1	0.266205	NA	NA	NA	NA	NA	NA	2	Inverse variance weighted (fixed effects)	Q504Y2	PKDCC
EGFR--eur.annotated.liftover.hg38.refined	PKDCC	deCODESoma	2	0.416397	1.2362	1	0.266205	NA	NA	NA	NA	NA	NA	2	Inverse variance weighted (fixed effects)	Q504Y2	PKDCC
EGFR--eur.annotated.liftover.hg38.refined	PKLR	deCODESoma	1	0.838337	NA	NA	NA	NA	NA	NA	NA	NA	NA	1	Wald ratio	P30613	KPYR
EGFR--eur.annotated.liftover.hg38.refined	PKP2	deCODESoma	12	0.802549	NA	NA	NA	NA	NA	NA	NA	NA	NA	1	Wald ratio	Q99959	PKP2
EGFR--eur.annotated.liftover.hg38.refined	PLA2G12B	deCODESoma	10	0.934288	NA	NA	NA	NA	NA	NA	NA	NA	NA	1	Wald ratio	Q9BX93	sPLA(2)-XIII
EGFR--eur.annotated.liftover.hg38.refined	PLA2G2A	deCODESoma	1	0.93155	3.56096	3	0.312942	0.0408691	0.127831	0.779494	3.48967	2	0.174674	4	Inverse variance weighted (fixed effects)	P14555	NPS-PLA2
EGFR--eur.annotated.liftover.hg38.refined	PLA2G2A	deCODESoma	1	0.93155	3.56096	3	0.312942	0.0408691	0.127831	0.779494	3.48967	2	0.174674	4	Inverse variance weighted (fixed effects)	P14555	NPS-PLA2
EGFR--eur.annotated.liftover.hg38.refined	PLA2G2A	deCODESoma	1	0.93155	3.56096	3	0.312942	0.0408691	0.127831	0.779494	3.48967	2	0.174674	4	Inverse variance weighted (fixed effects)	P14555	NPS-PLA2
EGFR--eur.annotated.liftover.hg38.refined	PLA2G2A	deCODESoma	1	0.93155	3.56096	3	0.312942	0.0408691	0.127831	0.779494	3.48967	2	0.174674	4	Inverse variance weighted (fixed effects)	P14555	NPS-PLA2
EGFR--eur.annotated.liftover.hg38.refined	PLA2G7	deCODESoma	6	0.887889	0.000360234	1	0.984857	NA	NA	NA	NA	NA	NA	2	Inverse variance weighted (fixed effects)	Q13093	PAFAH
EGFR--eur.annotated.liftover.hg38.refined	PLA2G7	deCODESoma	6	0.887889	0.000360234	1	0.984857	NA	NA	NA	NA	NA	NA	2	Inverse variance weighted (fixed effects)	Q13093	PAFAH
EGFR--eur.annotated.liftover.hg38.refined	PLA2R1	deCODESoma	2	0.377714	72.3864	5	3.26332e-14	0.222981	0.454208	0.649196	65.7445	4	1.79313e-13	6	Inverse variance weighted (fixed effects)	Q13018	PLA2R
EGFR--eur.annotated.liftover.hg38.refined	PLA2R1	deCODESoma	2	0.377714	72.3864	5	3.26332e-14	0.222981	0.454208	0.649196	65.7445	4	1.79313e-13	6	Inverse variance weighted (fixed effects)	Q13018	PLA2R
EGFR--eur.annotated.liftover.hg38.refined	PLA2R1	deCODESoma	2	0.377714	72.3864	5	3.26332e-14	0.222981	0.454208	0.649196	65.7445	4	1.79313e-13	6	Inverse variance weighted (fixed effects)	Q13018	PLA2R
EGFR--eur.annotated.liftover.hg38.refined	PLA2R1	deCODESoma	2	0.377714	72.3864	5	3.26332e-14	0.222981	0.454208	0.649196	65.7445	4	1.79313e-13	6	Inverse variance weighted (fixed effects)	Q13018	PLA2R
EGFR--eur.annotated.liftover.hg38.refined	PLA2R1	deCODESoma	2	0.377714	72.3864	5	3.26332e-14	0.222981	0.454208	0.649196	65.7445	4	1.79313e-13	6	Inverse variance weighted (fixed effects)	Q13018	PLA2R
EGFR--eur.annotated.liftover.hg38.refined	PLA2R1	deCODESoma	2	0.377714	72.3864	5	3.26332e-14	0.222981	0.454208	0.649196	65.7445	4	1.79313e-13	6	Inverse variance weighted (fixed effects)	Q13018	PLA2R
EGFR--eur.annotated.liftover.hg38.refined	PLAT	deCODESoma	8	0.980763	NA	NA	NA	NA	NA	NA	NA	NA	NA	1	Wald ratio	P00750	tPA
EGFR--eur.annotated.liftover.hg38.refined	PLAU	deCODESoma	10	0.97989	5.11069	2	0.0776656	1.06576	0.493189	0.27592	0.000622154	1	0.9801	3	Inverse variance weighted (fixed effects)	P00749	uPA
EGFR--eur.annotated.liftover.hg38.refined	PLAU	deCODESoma	10	0.97989	5.11069	2	0.0776656	1.06576	0.493189	0.27592	0.000622154	1	0.9801	3	Inverse variance weighted (fixed effects)	P00749	uPA
EGFR--eur.annotated.liftover.hg38.refined	PLAU	deCODESoma	10	0.97989	5.11069	2	0.0776656	1.06576	0.493189	0.27592	0.000622154	1	0.9801	3	Inverse variance weighted (fixed effects)	P00749	uPA
EGFR--eur.annotated.liftover.hg38.refined	PLAUR	deCODESoma	19	0.991529	4.25436	2	0.119173	0.178534	0.600039	0.815892	3.84565	1	0.049875	3	Inverse variance weighted (fixed effects)	Q03405	suPAR
EGFR--eur.annotated.liftover.hg38.refined	PLAUR	deCODESoma	19	0.991529	4.25436	2	0.119173	0.178534	0.600039	0.815892	3.84565	1	0.049875	3	Inverse variance weighted (fixed effects)	Q03405	suPAR
EGFR--eur.annotated.liftover.hg38.refined	PLAUR	deCODESoma	19	0.991529	4.25436	2	0.119173	0.178534	0.600039	0.815892	3.84565	1	0.049875	3	Inverse variance weighted (fixed effects)	Q03405	suPAR
EGFR--eur.annotated.liftover.hg38.refined	PLCG1	deCODESoma	20	0.977117	NA	NA	NA	NA	NA	NA	NA	NA	NA	1	Wald ratio	P19174	PLCG1
EGFR--eur.annotated.liftover.hg38.refined	PLCG2	deCODESoma	16	0.816735	0.0111351	1	0.915961	NA	NA	NA	NA	NA	NA	2	Inverse variance weighted (fixed effects)	P16885	PLCG2
EGFR--eur.annotated.liftover.hg38.refined	PLCG2	deCODESoma	16	0.816735	0.0111351	1	0.915961	NA	NA	NA	NA	NA	NA	2	Inverse variance weighted (fixed effects)	P16885	PLCG2
EGFR--eur.annotated.liftover.hg38.refined	PLCG2	deCODESoma	16	0.816735	0.0111351	1	0.915961	NA	NA	NA	NA	NA	NA	2	Inverse variance weighted (fixed effects)	P16885	PLCG2
EGFR--eur.annotated.liftover.hg38.refined	PLD3	deCODESoma	19	0.442868	NA	NA	NA	NA	NA	NA	NA	NA	NA	1	Wald ratio	Q8IV08	PLD3
EGFR--eur.annotated.liftover.hg38.refined	PLEK	deCODESoma	2	0.766576	NA	NA	NA	NA	NA	NA	NA	NA	NA	1	Wald ratio	P08567	PLEK
EGFR--eur.annotated.liftover.hg38.refined	PLEKHA1	deCODESoma	10	0.773578	3.77436	2	0.151498	0.474101	0.284686	0.344265	1.23698	1	0.266054	3	Inverse variance weighted (fixed effects)	Q9HB21	PKHA1
EGFR--eur.annotated.liftover.hg38.refined	PLEKHA1	deCODESoma	10	0.773578	3.77436	2	0.151498	0.474101	0.284686	0.344265	1.23698	1	0.266054	3	Inverse variance weighted (fixed effects)	Q9HB21	PKHA1
EGFR--eur.annotated.liftover.hg38.refined	PLEKHA1	deCODESoma	10	0.773578	3.77436	2	0.151498	0.474101	0.284686	0.344265	1.23698	1	0.266054	3	Inverse variance weighted (fixed effects)	Q9HB21	PKHA1
EGFR--eur.annotated.liftover.hg38.refined	PLEKHA7	deCODESoma	11	0.433741	0.167182	1	0.682628	NA	NA	NA	NA	NA	NA	2	Inverse variance weighted (fixed effects)	Q6IQ23	PKHA7
EGFR--eur.annotated.liftover.hg38.refined	PLEKHA7	deCODESoma	11	0.433741	0.167182	1	0.682628	NA	NA	NA	NA	NA	NA	2	Inverse variance weighted (fixed effects)	Q6IQ23	PKHA7
EGFR--eur.annotated.liftover.hg38.refined	PLG	deCODESoma	6	0.878993	44.7157	4	4.55557e-09	-0.0465276	0.450428	0.924246	44.7052	3	1.06884e-09	5	Inverse variance weighted (fixed effects)	P00747	Angiostatin
EGFR--eur.annotated.liftover.hg38.refined	PLG	deCODESoma	6	0.878993	44.7157	4	4.55557e-09	0.274067	0.29093	0.41567	44.7052	3	1.06884e-09	5	Inverse variance weighted (fixed effects)	P00747	Angiostatin
EGFR--eur.annotated.liftover.hg38.refined	PLG	deCODESoma	6	0.878993	44.7157	4	4.55557e-09	-0.0465276	0.450428	0.924246	44.7052	3	1.06884e-09	5	Inverse variance weighted (fixed effects)	P00747	Angiostatin
EGFR--eur.annotated.liftover.hg38.refined	PLG	deCODESoma	6	0.878993	44.7157	4	4.55557e-09	-0.0465276	0.450428	0.924246	44.7052	3	1.06884e-09	5	Inverse variance weighted (fixed effects)	P00747	Angiostatin
EGFR--eur.annotated.liftover.hg38.refined	PLG	deCODESoma	6	0.878993	44.7157	4	4.55557e-09	0.274067	0.29093	0.41567	44.7052	3	1.06884e-09	5	Inverse variance weighted (fixed effects)	P00747	Angiostatin
EGFR--eur.annotated.liftover.hg38.refined	PLG	deCODESoma	6	0.878993	44.7157	4	4.55557e-09	-0.0465276	0.450428	0.924246	44.7052	3	1.06884e-09	5	Inverse variance weighted (fixed effects)	P00747	Angiostatin
EGFR--eur.annotated.liftover.hg38.refined	PLG	deCODESoma	6	0.878993	44.7157	4	4.55557e-09	0.274067	0.29093	0.41567	44.7052	3	1.06884e-09	5	Inverse variance weighted (fixed effects)	P00747	Angiostatin
EGFR--eur.annotated.liftover.hg38.refined	PLG	deCODESoma	6	0.878993	44.7157	4	4.55557e-09	-0.0465276	0.450428	0.924246	44.7052	3	1.06884e-09	5	Inverse variance weighted (fixed effects)	P00747	Angiostatin
EGFR--eur.annotated.liftover.hg38.refined	PLG	deCODESoma	6	0.878993	44.7157	4	4.55557e-09	0.274067	0.29093	0.41567	44.7052	3	1.06884e-09	5	Inverse variance weighted (fixed effects)	P00747	Angiostatin
EGFR--eur.annotated.liftover.hg38.refined	PLG	deCODESoma	6	0.512075	29.9225	4	5.07561e-06	-0.0465276	0.450428	0.924246	24.8752	3	1.63964e-05	5	Inverse variance weighted (fixed effects)	P00747	Plasminogen
EGFR--eur.annotated.liftover.hg38.refined	PLG	deCODESoma	6	0.512075	29.9225	4	5.07561e-06	0.274067	0.29093	0.41567	24.8752	3	1.63964e-05	5	Inverse variance weighted (fixed effects)	P00747	Plasminogen
EGFR--eur.annotated.liftover.hg38.refined	PLG	deCODESoma	6	0.512075	29.9225	4	5.07561e-06	-0.0465276	0.450428	0.924246	24.8752	3	1.63964e-05	5	Inverse variance weighted (fixed effects)	P00747	Plasminogen
EGFR--eur.annotated.liftover.hg38.refined	PLG	deCODESoma	6	0.512075	29.9225	4	5.07561e-06	0.274067	0.29093	0.41567	24.8752	3	1.63964e-05	5	Inverse variance weighted (fixed effects)	P00747	Plasminogen
EGFR--eur.annotated.liftover.hg38.refined	PLG	deCODESoma	6	0.512075	29.9225	4	5.07561e-06	-0.0465276	0.450428	0.924246	24.8752	3	1.63964e-05	5	Inverse variance weighted (fixed effects)	P00747	Plasminogen
EGFR--eur.annotated.liftover.hg38.refined	PLG	deCODESoma	6	0.512075	29.9225	4	5.07561e-06	0.274067	0.29093	0.41567	24.8752	3	1.63964e-05	5	Inverse variance weighted (fixed effects)	P00747	Plasminogen
EGFR--eur.annotated.liftover.hg38.refined	PLG	deCODESoma	6	0.512075	29.9225	4	5.07561e-06	-0.0465276	0.450428	0.924246	24.8752	3	1.63964e-05	5	Inverse variance weighted (fixed effects)	P00747	Plasminogen
EGFR--eur.annotated.liftover.hg38.refined	PLG	deCODESoma	6	0.512075	29.9225	4	5.07561e-06	0.274067	0.29093	0.41567	24.8752	3	1.63964e-05	5	Inverse variance weighted (fixed effects)	P00747	Plasminogen
EGFR--eur.annotated.liftover.hg38.refined	PLG	deCODESoma	6	0.512075	29.9225	4	5.07561e-06	0.274067	0.29093	0.41567	24.8752	3	1.63964e-05	5	Inverse variance weighted (fixed effects)	P00747	Plasminogen
EGFR--eur.annotated.liftover.hg38.refined	PLOD3	deCODESoma	7	0.923409	NA	NA	NA	NA	NA	NA	NA	NA	NA	1	Wald ratio	O60568	PLOD3
EGFR--eur.annotated.liftover.hg38.refined	PLTP	deCODESoma	20	0.952906	11.0269	4	0.0262633	0.0811299	0.182354	0.686531	9.93467	3	0.0191297	5	Inverse variance weighted (fixed effects)	P55058	PLTP
EGFR--eur.annotated.liftover.hg38.refined	PLTP	deCODESoma	20	0.952906	11.0269	4	0.0262633	0.0811299	0.182354	0.686531	9.93467	3	0.0191297	5	Inverse variance weighted (fixed effects)	P55058	PLTP
EGFR--eur.annotated.liftover.hg38.refined	PLTP	deCODESoma	20	0.952906	11.0269	4	0.0262633	0.0811299	0.182354	0.686531	9.93467	3	0.0191297	5	Inverse variance weighted (fixed effects)	P55058	PLTP
EGFR--eur.annotated.liftover.hg38.refined	PLTP	deCODESoma	20	0.952906	11.0269	4	0.0262633	0.0811299	0.182354	0.686531	9.93467	3	0.0191297	5	Inverse variance weighted (fixed effects)	P55058	PLTP
EGFR--eur.annotated.liftover.hg38.refined	PLTP	deCODESoma	20	0.952906	11.0269	4	0.0262633	0.0811299	0.182354	0.686531	9.93467	3	0.0191297	5	Inverse variance weighted (fixed effects)	P55058	PLTP
EGFR--eur.annotated.liftover.hg38.refined	PLXNA1	deCODESoma	3	0.888545	0.126279	1	0.722321	NA	NA	NA	NA	NA	NA	2	Inverse variance weighted (fixed effects)	Q9UIW2	PLXA1
EGFR--eur.annotated.liftover.hg38.refined	PLXNA1	deCODESoma	3	0.888545	0.126279	1	0.722321	NA	NA	NA	NA	NA	NA	2	Inverse variance weighted (fixed effects)	Q9UIW2	PLXA1
EGFR--eur.annotated.liftover.hg38.refined	PLXNA4	deCODESoma	7	0.338433	0.804616	1	0.369717	NA	NA	NA	NA	NA	NA	2	Inverse variance weighted (fixed effects)	Q9HCM2	PLXA4
EGFR--eur.annotated.liftover.hg38.refined	PLXNA4	deCODESoma	7	0.338433	0.804616	1	0.369717	NA	NA	NA	NA	NA	NA	2	Inverse variance weighted (fixed effects)	Q9HCM2	PLXA4
EGFR--eur.annotated.liftover.hg38.refined	PLXNB2	deCODESoma	22	0.370524	28.6822	6	6.98642e-05	-0.166258	0.283134	0.582578	28.068	5	3.53022e-05	7	Inverse variance weighted (fixed effects)	O15031	PLXB2
EGFR--eur.annotated.liftover.hg38.refined	PLXNB2	deCODESoma	22	0.370524	28.6822	6	6.98642e-05	-0.166258	0.283134	0.582578	28.068	5	3.53022e-05	7	Inverse variance weighted (fixed effects)	O15031	PLXB2
EGFR--eur.annotated.liftover.hg38.refined	PLXNB2	deCODESoma	22	0.370524	28.6822	6	6.98642e-05	-0.166258	0.283134	0.582578	28.068	5	3.53022e-05	7	Inverse variance weighted (fixed effects)	O15031	PLXB2
EGFR--eur.annotated.liftover.hg38.refined	PLXNB2	deCODESoma	22	0.370524	28.6822	6	6.98642e-05	-0.166258	0.283134	0.582578	28.068	5	3.53022e-05	7	Inverse variance weighted (fixed effects)	O15031	PLXB2
EGFR--eur.annotated.liftover.hg38.refined	PLXNB2	deCODESoma	22	0.370524	28.6822	6	6.98642e-05	-0.166258	0.283134	0.582578	28.068	5	3.53022e-05	7	Inverse variance weighted (fixed effects)	O15031	PLXB2
EGFR--eur.annotated.liftover.hg38.refined	PLXNB2	deCODESoma	22	0.370524	28.6822	6	6.98642e-05	-0.166258	0.283134	0.582578	28.068	5	3.53022e-05	7	Inverse variance weighted (fixed effects)	O15031	PLXB2
EGFR--eur.annotated.liftover.hg38.refined	PLXNB2	deCODESoma	22	0.370524	28.6822	6	6.98642e-05	-0.166258	0.283134	0.582578	28.068	5	3.53022e-05	7	Inverse variance weighted (fixed effects)	O15031	PLXB2
EGFR--eur.annotated.liftover.hg38.refined	PLXNC1	deCODESoma	12	0.977646	2.08665	6	0.91156	-0.0591412	0.0893911	0.537494	0.919128	5	0.968821	7	Inverse variance weighted (fixed effects)	O60486	PLXC1
EGFR--eur.annotated.liftover.hg38.refined	PLXNC1	deCODESoma	12	0.977646	2.08665	6	0.91156	-0.0591412	0.0893911	0.537494	0.919128	5	0.968821	7	Inverse variance weighted (fixed effects)	O60486	PLXC1
EGFR--eur.annotated.liftover.hg38.refined	PLXNC1	deCODESoma	12	0.977646	2.08665	6	0.91156	-0.0591412	0.0893911	0.537494	0.919128	5	0.968821	7	Inverse variance weighted (fixed effects)	O60486	PLXC1
EGFR--eur.annotated.liftover.hg38.refined	PLXNC1	deCODESoma	12	0.977646	2.08665	6	0.91156	-0.0591412	0.0893911	0.537494	0.919128	5	0.968821	7	Inverse variance weighted (fixed effects)	O60486	PLXC1
EGFR--eur.annotated.liftover.hg38.refined	PLXNC1	deCODESoma	12	0.977646	2.08665	6	0.91156	-0.0591412	0.0893911	0.537494	0.919128	5	0.968821	7	Inverse variance weighted (fixed effects)	O60486	PLXC1
EGFR--eur.annotated.liftover.hg38.refined	PLXNC1	deCODESoma	12	0.977646	2.08665	6	0.91156	-0.0591412	0.0893911	0.537494	0.919128	5	0.968821	7	Inverse variance weighted (fixed effects)	O60486	PLXC1
EGFR--eur.annotated.liftover.hg38.refined	PLXNC1	deCODESoma	12	0.977646	2.08665	6	0.91156	-0.0591412	0.0893911	0.537494	0.919128	5	0.968821	7	Inverse variance weighted (fixed effects)	O60486	PLXC1
EGFR--eur.annotated.liftover.hg38.refined	PLXND1	deCODESoma	3	0.480104	4.94764	3	0.175671	-0.676046	1.03199	0.579687	4.45757	2	0.107659	4	Inverse variance weighted (fixed effects)	Q9Y4D7	PLXD1
EGFR--eur.annotated.liftover.hg38.refined	PLXND1	deCODESoma	3	0.480104	4.94764	3	0.175671	-0.676046	1.03199	0.579687	4.45757	2	0.107659	4	Inverse variance weighted (fixed effects)	Q9Y4D7	PLXD1
EGFR--eur.annotated.liftover.hg38.refined	PLXND1	deCODESoma	3	0.480104	4.94764	3	0.175671	-0.676046	1.03199	0.579687	4.45757	2	0.107659	4	Inverse variance weighted (fixed effects)	Q9Y4D7	PLXD1
EGFR--eur.annotated.liftover.hg38.refined	PLXND1	deCODESoma	3	0.480104	4.94764	3	0.175671	-0.676046	1.03199	0.579687	4.45757	2	0.107659	4	Inverse variance weighted (fixed effects)	Q9Y4D7	PLXD1
EGFR--eur.annotated.liftover.hg38.refined	PMEL	deCODESoma	12	0.89563	NA	NA	NA	NA	NA	NA	NA	NA	NA	1	Wald ratio	P40967	GP100
EGFR--eur.annotated.liftover.hg38.refined	PMM1	deCODESoma	22	0.905755	NA	NA	NA	NA	NA	NA	NA	NA	NA	1	Wald ratio	Q92871	PMM1
EGFR--eur.annotated.liftover.hg38.refined	PMM2	deCODESoma	16	0.679302	2.08336	2	0.352861	-0.0374878	0.522617	0.954413	1.79575	1	0.180228	3	Inverse variance weighted (fixed effects)	O15305	Phosphomannomutase 2
EGFR--eur.annotated.liftover.hg38.refined	PMM2	deCODESoma	16	0.679302	2.08336	2	0.352861	-0.0374878	0.522617	0.954413	1.79575	1	0.180228	3	Inverse variance weighted (fixed effects)	O15305	Phosphomannomutase 2
EGFR--eur.annotated.liftover.hg38.refined	PMM2	deCODESoma	16	0.679302	2.08336	2	0.352861	-0.0374878	0.522617	0.954413	1.79575	1	0.180228	3	Inverse variance weighted (fixed effects)	O15305	Phosphomannomutase 2
EGFR--eur.annotated.liftover.hg38.refined	PMVK	deCODESoma	1	0.992331	0.918699	1	0.337817	NA	NA	NA	NA	NA	NA	2	Inverse variance weighted (fixed effects)	Q15126	PMVK
EGFR--eur.annotated.liftover.hg38.refined	PMVK	deCODESoma	1	0.992331	0.918699	1	0.337817	NA	NA	NA	NA	NA	NA	2	Inverse variance weighted (fixed effects)	Q15126	PMVK
EGFR--eur.annotated.liftover.hg38.refined	PNKP	deCODESoma	19	0.194355	NA	NA	NA	NA	NA	NA	NA	NA	NA	1	Wald ratio	Q96T60	PNKP
EGFR--eur.annotated.liftover.hg38.refined	PNLIPRP1	deCODESoma	10	0.980763	2.09557	3	0.552809	0.838139	0.78377	0.396861	0.968942	2	0.616023	4	Inverse variance weighted (fixed effects)	P54315	LIPR1
EGFR--eur.annotated.liftover.hg38.refined	PNLIPRP1	deCODESoma	10	0.980763	2.09557	3	0.552809	0.838139	0.78377	0.396861	0.968942	2	0.616023	4	Inverse variance weighted (fixed effects)	P54315	LIPR1
EGFR--eur.annotated.liftover.hg38.refined	PNLIPRP1	deCODESoma	10	0.980763	2.09557	3	0.552809	0.838139	0.78377	0.396861	0.968942	2	0.616023	4	Inverse variance weighted (fixed effects)	P54315	LIPR1
EGFR--eur.annotated.liftover.hg38.refined	PNLIPRP1	deCODESoma	10	0.980763	2.09557	3	0.552809	0.838139	0.78377	0.396861	0.968942	2	0.616023	4	Inverse variance weighted (fixed effects)	P54315	LIPR1
EGFR--eur.annotated.liftover.hg38.refined	PNLIPRP2	deCODESoma	10	0.905755	NA	NA	NA	NA	NA	NA	NA	NA	NA	1	Wald ratio	P54317	LIPR2
EGFR--eur.annotated.liftover.hg38.refined	PNOC	deCODESoma	8	0.200248	4.17731	1	0.0409687	NA	NA	NA	NA	NA	NA	2	Inverse variance weighted (fixed effects)	Q13519	PNOC
EGFR--eur.annotated.liftover.hg38.refined	PNOC	deCODESoma	8	0.200248	4.17731	1	0.0409687	NA	NA	NA	NA	NA	NA	2	Inverse variance weighted (fixed effects)	Q13519	PNOC
EGFR--eur.annotated.liftover.hg38.refined	PNP	deCODESoma	14	0.781051	22.4607	4	0.000162239	-0.358287	1.86875	0.8602	22.3739	3	5.45283e-05	5	Inverse variance weighted (fixed effects)	P00491	PNP
EGFR--eur.annotated.liftover.hg38.refined	PNP	deCODESoma	14	0.781051	22.4607	4	0.000162239	-0.358287	1.86875	0.8602	22.3739	3	5.45283e-05	5	Inverse variance weighted (fixed effects)	P00491	PNP
EGFR--eur.annotated.liftover.hg38.refined	PNP	deCODESoma	14	0.781051	22.4607	4	0.000162239	-0.358287	1.86875	0.8602	22.3739	3	5.45283e-05	5	Inverse variance weighted (fixed effects)	P00491	PNP
EGFR--eur.annotated.liftover.hg38.refined	PNP	deCODESoma	14	0.781051	22.4607	4	0.000162239	-0.358287	1.86875	0.8602	22.3739	3	5.45283e-05	5	Inverse variance weighted (fixed effects)	P00491	PNP
EGFR--eur.annotated.liftover.hg38.refined	PNP	deCODESoma	14	0.781051	22.4607	4	0.000162239	-0.358287	1.86875	0.8602	22.3739	3	5.45283e-05	5	Inverse variance weighted (fixed effects)	P00491	PNP
EGFR--eur.annotated.liftover.hg38.refined	PNPLA2	deCODESoma	11	0.963516	NA	NA	NA	NA	NA	NA	NA	NA	NA	1	Wald ratio	Q96AD5	PLPL2
EGFR--eur.annotated.liftover.hg38.refined	POFUT1	deCODESoma	20	0.651892	NA	NA	NA	NA	NA	NA	NA	NA	NA	1	Wald ratio	Q9H488	OFUT1
EGFR--eur.annotated.liftover.hg38.refined	POGLUT1	deCODESoma	3	0.965228	0.461301	1	0.497016	NA	NA	NA	NA	NA	NA	2	Inverse variance weighted (fixed effects)	Q8NBL1	KTEL1
EGFR--eur.annotated.liftover.hg38.refined	POGLUT1	deCODESoma	3	0.965228	0.461301	1	0.497016	NA	NA	NA	NA	NA	NA	2	Inverse variance weighted (fixed effects)	Q8NBL1	KTEL1
EGFR--eur.annotated.liftover.hg38.refined	POLI	deCODESoma	18	0.795355	NA	NA	NA	NA	NA	NA	NA	NA	NA	1	Wald ratio	Q9UNA4	POLI
EGFR--eur.annotated.liftover.hg38.refined	POLM	deCODESoma	7	0.99334	8.58193	1	0.00339516	NA	NA	NA	NA	NA	NA	2	Inverse variance weighted (fixed effects)	Q9NP87	DPOLM
EGFR--eur.annotated.liftover.hg38.refined	POLM	deCODESoma	7	0.99334	8.58193	1	0.00339516	NA	NA	NA	NA	NA	NA	2	Inverse variance weighted (fixed effects)	Q9NP87	DPOLM
EGFR--eur.annotated.liftover.hg38.refined	POMGNT2	deCODESoma	3	0.908024	NA	NA	NA	NA	NA	NA	NA	NA	NA	1	Wald ratio	Q8NAT1	AGO61
EGFR--eur.annotated.liftover.hg38.refined	POR	deCODESoma	7	0.00139142	11.2724	1	0.000786681	NA	NA	NA	NA	NA	NA	2	Inverse variance weighted (fixed effects)	P16435	NADPH-P450 Oxidoreductase
EGFR--eur.annotated.liftover.hg38.refined	POR	deCODESoma	7	0.00139142	11.2724	1	0.000786681	NA	NA	NA	NA	NA	NA	2	Inverse variance weighted (fixed effects)	P16435	NADPH-P450 Oxidoreductase
EGFR--eur.annotated.liftover.hg38.refined	POSTN	deCODESoma	13	0.667667	4.15309	2	0.125363	-1.5899	2.45311	0.633912	3.21737	1	0.0728607	3	Inverse variance weighted (fixed effects)	Q15063	Periostin
EGFR--eur.annotated.liftover.hg38.refined	POSTN	deCODESoma	13	0.667667	4.15309	2	0.125363	-1.5899	2.45311	0.633912	3.21737	1	0.0728607	3	Inverse variance weighted (fixed effects)	Q15063	Periostin
EGFR--eur.annotated.liftover.hg38.refined	POSTN	deCODESoma	13	0.667667	4.15309	2	0.125363	-1.5899	2.45311	0.633912	3.21737	1	0.0728607	3	Inverse variance weighted (fixed effects)	Q15063	Periostin
EGFR--eur.annotated.liftover.hg38.refined	PPA1	deCODESoma	10	0.0375791	NA	NA	NA	NA	NA	NA	NA	NA	NA	1	Wald ratio	Q15181	PPase
EGFR--eur.annotated.liftover.hg38.refined	PPA2	deCODESoma	4	0.105427	NA	NA	NA	NA	NA	NA	NA	NA	NA	1	Wald ratio	Q9H2U2	PPase 2
EGFR--eur.annotated.liftover.hg38.refined	PPCS	deCODESoma	1	0.446678	NA	NA	NA	NA	NA	NA	NA	NA	NA	1	Wald ratio	Q9HAB8	PPCS
EGFR--eur.annotated.liftover.hg38.refined	PPFIA1	deCODESoma	11	0.655435	NA	NA	NA	NA	NA	NA	NA	NA	NA	1	Wald ratio	Q13136	LIPA1
EGFR--eur.annotated.liftover.hg38.refined	PPIC	deCODESoma	5	0.806204	0.516244	1	0.472448	NA	NA	NA	NA	NA	NA	2	Inverse variance weighted (fixed effects)	P45877	PPIC
EGFR--eur.annotated.liftover.hg38.refined	PPIC	deCODESoma	5	0.806204	0.516244	1	0.472448	NA	NA	NA	NA	NA	NA	2	Inverse variance weighted (fixed effects)	P45877	PPIC
EGFR--eur.annotated.liftover.hg38.refined	PPID	deCODESoma	4	0.773578	0.0911497	1	0.762721	NA	NA	NA	NA	NA	NA	2	Inverse variance weighted (fixed effects)	Q08752	PPID
EGFR--eur.annotated.liftover.hg38.refined	PPID	deCODESoma	4	0.773578	0.0911497	1	0.762721	NA	NA	NA	NA	NA	NA	2	Inverse variance weighted (fixed effects)	Q08752	PPID
EGFR--eur.annotated.liftover.hg38.refined	PPIE	deCODESoma	1	0.161519	0.0213802	1	0.883748	NA	NA	NA	NA	NA	NA	2	Inverse variance weighted (fixed effects)	Q9UNP9	PPIE
EGFR--eur.annotated.liftover.hg38.refined	PPIE	deCODESoma	1	0.161519	0.0213802	1	0.883748	NA	NA	NA	NA	NA	NA	2	Inverse variance weighted (fixed effects)	Q9UNP9	PPIE
EGFR--eur.annotated.liftover.hg38.refined	PPIE	deCODESoma	1	0.161519	0.0213802	1	0.883748	NA	NA	NA	NA	NA	NA	2	Inverse variance weighted (fixed effects)	Q9UNP9	PPIE
EGFR--eur.annotated.liftover.hg38.refined	PPIL1	deCODESoma	6	0.908024	0.0359323	1	0.849655	NA	NA	NA	NA	NA	NA	2	Inverse variance weighted (fixed effects)	Q9Y3C6	PPIL1
EGFR--eur.annotated.liftover.hg38.refined	PPIL1	deCODESoma	6	0.908024	0.0359323	1	0.849655	NA	NA	NA	NA	NA	NA	2	Inverse variance weighted (fixed effects)	Q9Y3C6	PPIL1
EGFR--eur.annotated.liftover.hg38.refined	PPP1R14A	deCODESoma	19	0.155001	NA	NA	NA	NA	NA	NA	NA	NA	NA	1	Wald ratio	Q96A00	PP14A
EGFR--eur.annotated.liftover.hg38.refined	PPP1R1A	deCODESoma	12	0.935016	NA	NA	NA	NA	NA	NA	NA	NA	NA	1	Wald ratio	Q13522	PPR1A
EGFR--eur.annotated.liftover.hg38.refined	PPT1	deCODESoma	1	0.936213	4.47393	2	0.106782	0.024403	0.682094	0.977234	4.46328	1	0.0346309	3	Inverse variance weighted (fixed effects)	P50897	PPT1
EGFR--eur.annotated.liftover.hg38.refined	PPT1	deCODESoma	1	0.936213	4.47393	2	0.106782	0.024403	0.682094	0.977234	4.46328	1	0.0346309	3	Inverse variance weighted (fixed effects)	P50897	PPT1
EGFR--eur.annotated.liftover.hg38.refined	PPT1	deCODESoma	1	0.936213	4.47393	2	0.106782	0.024403	0.682094	0.977234	4.46328	1	0.0346309	3	Inverse variance weighted (fixed effects)	P50897	PPT1
EGFR--eur.annotated.liftover.hg38.refined	PRCP	deCODESoma	11	0.89563	NA	NA	NA	NA	NA	NA	NA	NA	NA	1	Wald ratio	P42785	Prolylcarboxypeptidase
EGFR--eur.annotated.liftover.hg38.refined	PRDX1	deCODESoma	1	0.00196504	NA	NA	NA	NA	NA	NA	NA	NA	NA	1	Wald ratio	Q06830	Peroxiredoxin-1
EGFR--eur.annotated.liftover.hg38.refined	PRDX6	deCODESoma	1	0.402197	0.000398698	1	0.984069	NA	NA	NA	NA	NA	NA	2	Inverse variance weighted (fixed effects)	P30041	Peroxiredoxin-6
EGFR--eur.annotated.liftover.hg38.refined	PRDX6	deCODESoma	1	0.402197	0.000398698	1	0.984069	NA	NA	NA	NA	NA	NA	2	Inverse variance weighted (fixed effects)	P30041	Peroxiredoxin-6
EGFR--eur.annotated.liftover.hg38.refined	PREP	deCODESoma	6	0.794697	0.0654167	1	0.798131	NA	NA	NA	NA	NA	NA	2	Inverse variance weighted (fixed effects)	P48147	PPCE
EGFR--eur.annotated.liftover.hg38.refined	PREP	deCODESoma	6	0.794697	0.0654167	1	0.798131	NA	NA	NA	NA	NA	NA	2	Inverse variance weighted (fixed effects)	P48147	PPCE
EGFR--eur.annotated.liftover.hg38.refined	PRKCA	deCODESoma	17	0.791472	NA	NA	NA	NA	NA	NA	NA	NA	NA	1	Wald ratio	P17252	PKC-A
EGFR--eur.annotated.liftover.hg38.refined	PRMT3	deCODESoma	11	0.980131	NA	NA	NA	NA	NA	NA	NA	NA	NA	1	Wald ratio	O60678	ANM3
EGFR--eur.annotated.liftover.hg38.refined	PROC	deCODESoma	2	0.924055	0.811475	1	0.367684	NA	NA	NA	NA	NA	NA	2	Inverse variance weighted (fixed effects)	P04070	Protein C
EGFR--eur.annotated.liftover.hg38.refined	PROC	deCODESoma	2	0.924055	0.811475	1	0.367684	NA	NA	NA	NA	NA	NA	2	Inverse variance weighted (fixed effects)	P04070	Protein C
EGFR--eur.annotated.liftover.hg38.refined	PROK2	deCODESoma	3	0.986429	0.0568031	1	0.811622	NA	NA	NA	NA	NA	NA	2	Inverse variance weighted (fixed effects)	Q9HC23	Prokineticin-2
EGFR--eur.annotated.liftover.hg38.refined	PROK2	deCODESoma	3	0.986429	0.0568031	1	0.811622	NA	NA	NA	NA	NA	NA	2	Inverse variance weighted (fixed effects)	Q9HC23	Prokineticin-2
EGFR--eur.annotated.liftover.hg38.refined	PROL1	deCODESoma	4	0.751606	NA	NA	NA	NA	NA	NA	NA	NA	NA	1	Wald ratio	Q99935	PROL1
EGFR--eur.annotated.liftover.hg38.refined	PRPSAP1	deCODESoma	17	0.810619	NA	NA	NA	NA	NA	NA	NA	NA	NA	1	Wald ratio	Q14558	KPRA
EGFR--eur.annotated.liftover.hg38.refined	PRSS1	deCODESoma	7	0.990761	NA	NA	NA	NA	NA	NA	NA	NA	NA	1	Wald ratio	P07477	Trypsin
EGFR--eur.annotated.liftover.hg38.refined	PRSS2	deCODESoma	7	0.77613	0.0148077	1	0.903147	NA	NA	NA	NA	NA	NA	2	Inverse variance weighted (fixed effects)	P07478	Trypsin 2
EGFR--eur.annotated.liftover.hg38.refined	PRSS2	deCODESoma	7	0.77613	0.0148077	1	0.903147	NA	NA	NA	NA	NA	NA	2	Inverse variance weighted (fixed effects)	P07478	Trypsin 2
EGFR--eur.annotated.liftover.hg38.refined	PRSS22	deCODESoma	16	0.447433	1.29227	1	0.25563	NA	NA	NA	NA	NA	NA	2	Inverse variance weighted (fixed effects)	Q9GZN4	BSSP4
EGFR--eur.annotated.liftover.hg38.refined	PRSS22	deCODESoma	16	0.447433	1.29227	1	0.25563	NA	NA	NA	NA	NA	NA	2	Inverse variance weighted (fixed effects)	Q9GZN4	BSSP4
EGFR--eur.annotated.liftover.hg38.refined	PRSS27	deCODESoma	16	0.0007471	2.73872	2	0.25427	0.185963	0.43757	0.744166	0.0380478	1	0.845347	3	Inverse variance weighted (fixed effects)	Q9BQR3	Marapsin
EGFR--eur.annotated.liftover.hg38.refined	PRSS27	deCODESoma	16	0.0007471	2.73872	2	0.25427	0.185963	0.43757	0.744166	0.0380478	1	0.845347	3	Inverse variance weighted (fixed effects)	Q9BQR3	Marapsin
EGFR--eur.annotated.liftover.hg38.refined	PRSS27	deCODESoma	16	0.0007471	2.73872	2	0.25427	0.185963	0.43757	0.744166	0.0380478	1	0.845347	3	Inverse variance weighted (fixed effects)	Q9BQR3	Marapsin
EGFR--eur.annotated.liftover.hg38.refined	PRSS3	deCODESoma	9	6.23355e-06	0.834136	1	0.361079	NA	NA	NA	NA	NA	NA	2	Inverse variance weighted (fixed effects)	P35030	TRY3
EGFR--eur.annotated.liftover.hg38.refined	PRSS3	deCODESoma	9	6.23355e-06	0.834136	1	0.361079	NA	NA	NA	NA	NA	NA	2	Inverse variance weighted (fixed effects)	P35030	TRY3
EGFR--eur.annotated.liftover.hg38.refined	PRSS57	deCODESoma	19	0.79843	10.4233	2	0.00545257	0.0779339	0.458863	0.892898	9.56059	1	0.00198799	3	Inverse variance weighted (fixed effects)	Q6UWY2	PRS57
EGFR--eur.annotated.liftover.hg38.refined	PRSS57	deCODESoma	19	0.79843	10.4233	2	0.00545257	0.0779339	0.458863	0.892898	9.56059	1	0.00198799	3	Inverse variance weighted (fixed effects)	Q6UWY2	PRS57
EGFR--eur.annotated.liftover.hg38.refined	PRSS57	deCODESoma	19	0.79843	10.4233	2	0.00545257	0.0779339	0.458863	0.892898	9.56059	1	0.00198799	3	Inverse variance weighted (fixed effects)	Q6UWY2	PRS57
EGFR--eur.annotated.liftover.hg38.refined	PRSS8	deCODESoma	16	0.207998	0.0966776	1	0.755854	NA	NA	NA	NA	NA	NA	2	Inverse variance weighted (fixed effects)	Q16651	Prostasin
EGFR--eur.annotated.liftover.hg38.refined	PRSS8	deCODESoma	16	0.207998	0.0966776	1	0.755854	NA	NA	NA	NA	NA	NA	2	Inverse variance weighted (fixed effects)	Q16651	Prostasin
EGFR--eur.annotated.liftover.hg38.refined	PRTN3	deCODESoma	19	0.94187	5.52362	4	0.237661	-0.274945	0.142045	0.148346	1.73784	3	0.628554	5	Inverse variance weighted (fixed effects)	P24158	Proteinase-3
EGFR--eur.annotated.liftover.hg38.refined	PRTN3	deCODESoma	19	0.94187	5.52362	4	0.237661	-0.274945	0.142045	0.148346	1.73784	3	0.628554	5	Inverse variance weighted (fixed effects)	P24158	Proteinase-3
EGFR--eur.annotated.liftover.hg38.refined	PRTN3	deCODESoma	19	0.94187	5.52362	4	0.237661	-0.274945	0.142045	0.148346	1.73784	3	0.628554	5	Inverse variance weighted (fixed effects)	P24158	Proteinase-3
EGFR--eur.annotated.liftover.hg38.refined	PRTN3	deCODESoma	19	0.94187	5.52362	4	0.237661	-0.274945	0.142045	0.148346	1.73784	3	0.628554	5	Inverse variance weighted (fixed effects)	P24158	Proteinase-3
EGFR--eur.annotated.liftover.hg38.refined	PRTN3	deCODESoma	19	0.94187	5.52362	4	0.237661	-0.274945	0.142045	0.148346	1.73784	3	0.628554	5	Inverse variance weighted (fixed effects)	P24158	Proteinase-3
EGFR--eur.annotated.liftover.hg38.refined	PSAP	deCODESoma	10	0.990761	1.09063	3	0.779337	-0.142551	0.192639	0.536379	0.510011	2	0.774912	4	Inverse variance weighted (fixed effects)	P07602	prosaposin
EGFR--eur.annotated.liftover.hg38.refined	PSAP	deCODESoma	10	0.990761	1.09063	3	0.779337	-0.142551	0.192639	0.536379	0.510011	2	0.774912	4	Inverse variance weighted (fixed effects)	P07602	prosaposin
EGFR--eur.annotated.liftover.hg38.refined	PSAP	deCODESoma	10	0.990761	1.09063	3	0.779337	-0.142551	0.192639	0.536379	0.510011	2	0.774912	4	Inverse variance weighted (fixed effects)	P07602	prosaposin
EGFR--eur.annotated.liftover.hg38.refined	PSAP	deCODESoma	10	0.990761	1.09063	3	0.779337	-0.142551	0.192639	0.536379	0.510011	2	0.774912	4	Inverse variance weighted (fixed effects)	P07602	prosaposin
EGFR--eur.annotated.liftover.hg38.refined	PSAPL1	deCODESoma	4	0.983382	3.03855	3	0.38572	-0.265576	0.486439	0.639854	2.61448	2	0.270565	4	Inverse variance weighted (fixed effects)	Q6NUJ1	SAPL1
EGFR--eur.annotated.liftover.hg38.refined	PSAPL1	deCODESoma	4	0.983382	3.03855	3	0.38572	-0.265576	0.486439	0.639854	2.61448	2	0.270565	4	Inverse variance weighted (fixed effects)	Q6NUJ1	SAPL1
EGFR--eur.annotated.liftover.hg38.refined	PSAPL1	deCODESoma	4	0.983382	3.03855	3	0.38572	-0.265576	0.486439	0.639854	2.61448	2	0.270565	4	Inverse variance weighted (fixed effects)	Q6NUJ1	SAPL1
EGFR--eur.annotated.liftover.hg38.refined	PSAPL1	deCODESoma	4	0.983382	3.03855	3	0.38572	-0.265576	0.486439	0.639854	2.61448	2	0.270565	4	Inverse variance weighted (fixed effects)	Q6NUJ1	SAPL1
EGFR--eur.annotated.liftover.hg38.refined	PSAT1	deCODESoma	9	0.788003	NA	NA	NA	NA	NA	NA	NA	NA	NA	1	Wald ratio	Q9Y617	SERC
EGFR--eur.annotated.liftover.hg38.refined	PSG1	deCODESoma	19	0.947401	NA	NA	NA	NA	NA	NA	NA	NA	NA	1	Wald ratio	P11464	PSG1
EGFR--eur.annotated.liftover.hg38.refined	PSG3	deCODESoma	19	0.600918	2.0172	1	0.155526	NA	NA	NA	NA	NA	NA	2	Inverse variance weighted (fixed effects)	Q16557	PSG3
EGFR--eur.annotated.liftover.hg38.refined	PSG3	deCODESoma	19	0.600918	2.0172	1	0.155526	NA	NA	NA	NA	NA	NA	2	Inverse variance weighted (fixed effects)	Q16557	PSG3
EGFR--eur.annotated.liftover.hg38.refined	PSG4	deCODESoma	19	0.963516	NA	NA	NA	NA	NA	NA	NA	NA	NA	1	Wald ratio	Q00888	PSG4
EGFR--eur.annotated.liftover.hg38.refined	PSG5	deCODESoma	19	2.1511e-06	2.254	2	0.324003	0.602582	0.370584	0.351014	2.18636	1	0.139238	3	Inverse variance weighted (fixed effects)	Q15238	PSG5
EGFR--eur.annotated.liftover.hg38.refined	PSG5	deCODESoma	19	2.1511e-06	2.254	2	0.324003	0.602582	0.370584	0.351014	2.18636	1	0.139238	3	Inverse variance weighted (fixed effects)	Q15238	PSG5
EGFR--eur.annotated.liftover.hg38.refined	PSG5	deCODESoma	19	2.1511e-06	2.254	2	0.324003	0.602582	0.370584	0.351014	2.18636	1	0.139238	3	Inverse variance weighted (fixed effects)	Q15238	PSG5
EGFR--eur.annotated.liftover.hg38.refined	PSG9	deCODESoma	19	0.659398	0.290645	1	0.589808	NA	NA	NA	NA	NA	NA	2	Inverse variance weighted (fixed effects)	Q00887	PSG9
EGFR--eur.annotated.liftover.hg38.refined	PSG9	deCODESoma	19	0.659398	0.290645	1	0.589808	NA	NA	NA	NA	NA	NA	2	Inverse variance weighted (fixed effects)	Q00887	PSG9
EGFR--eur.annotated.liftover.hg38.refined	PSMB4	deCODESoma	1	0.227658	NA	NA	NA	NA	NA	NA	NA	NA	NA	1	Wald ratio	P28070	Proteasome beta chain
EGFR--eur.annotated.liftover.hg38.refined	PSMB5	deCODESoma	14	0.935947	NA	NA	NA	NA	NA	NA	NA	NA	NA	1	Wald ratio	P28074	PSB5
EGFR--eur.annotated.liftover.hg38.refined	PSMD9	deCODESoma	12	0.980131	NA	NA	NA	NA	NA	NA	NA	NA	NA	1	Wald ratio	O00233	PSMD9
EGFR--eur.annotated.liftover.hg38.refined	PSME2	deCODESoma	14	0.769105	NA	NA	NA	NA	NA	NA	NA	NA	NA	1	Wald ratio	Q9UL46	PSME2
EGFR--eur.annotated.liftover.hg38.refined	PSTPIP1	deCODESoma	15	0.977646	NA	NA	NA	NA	NA	NA	NA	NA	NA	1	Wald ratio	O43586	PPIP1
EGFR--eur.annotated.liftover.hg38.refined	PTEN	deCODESoma	10	0.888545	NA	NA	NA	NA	NA	NA	NA	NA	NA	1	Wald ratio	P60484	pTEN
EGFR--eur.annotated.liftover.hg38.refined	PTGDS	deCODESoma	9	0.712663	NA	NA	NA	NA	NA	NA	NA	NA	NA	1	Wald ratio	P41222	PGD2 synthase
EGFR--eur.annotated.liftover.hg38.refined	PTGES2	deCODESoma	9	0.987298	NA	NA	NA	NA	NA	NA	NA	NA	NA	1	Wald ratio	Q9H7Z7	PGES2
EGFR--eur.annotated.liftover.hg38.refined	PTGFRN	deCODESoma	1	0.813178	4.34844	6	0.629635	0.0599605	0.0752912	0.461931	0.820961	5	0.975677	7	Inverse variance weighted (fixed effects)	Q9P2B2	FPRP
EGFR--eur.annotated.liftover.hg38.refined	PTGFRN	deCODESoma	1	0.813178	4.34844	6	0.629635	0.0599605	0.0752912	0.461931	0.820961	5	0.975677	7	Inverse variance weighted (fixed effects)	Q9P2B2	FPRP
EGFR--eur.annotated.liftover.hg38.refined	PTGFRN	deCODESoma	1	0.813178	4.34844	6	0.629635	0.0599605	0.0752912	0.461931	0.820961	5	0.975677	7	Inverse variance weighted (fixed effects)	Q9P2B2	FPRP
EGFR--eur.annotated.liftover.hg38.refined	PTGFRN	deCODESoma	1	0.813178	4.34844	6	0.629635	0.0599605	0.0752912	0.461931	0.820961	5	0.975677	7	Inverse variance weighted (fixed effects)	Q9P2B2	FPRP
EGFR--eur.annotated.liftover.hg38.refined	PTGFRN	deCODESoma	1	0.813178	4.34844	6	0.629635	0.0599605	0.0752912	0.461931	0.820961	5	0.975677	7	Inverse variance weighted (fixed effects)	Q9P2B2	FPRP
EGFR--eur.annotated.liftover.hg38.refined	PTGFRN	deCODESoma	1	0.813178	4.34844	6	0.629635	0.0599605	0.0752912	0.461931	0.820961	5	0.975677	7	Inverse variance weighted (fixed effects)	Q9P2B2	FPRP
EGFR--eur.annotated.liftover.hg38.refined	PTGFRN	deCODESoma	1	0.813178	4.34844	6	0.629635	0.0599605	0.0752912	0.461931	0.820961	5	0.975677	7	Inverse variance weighted (fixed effects)	Q9P2B2	FPRP
EGFR--eur.annotated.liftover.hg38.refined	PTGR1	deCODESoma	9	0.885902	8.8921	9	0.447293	0.058659	0.0842869	0.506175	8.69875	8	0.368343	10	Inverse variance weighted (fixed effects)	Q14914	LTB4DH
EGFR--eur.annotated.liftover.hg38.refined	PTGR1	deCODESoma	9	0.885902	8.8921	9	0.447293	0.058659	0.0842869	0.506175	8.69875	8	0.368343	10	Inverse variance weighted (fixed effects)	Q14914	LTB4DH
EGFR--eur.annotated.liftover.hg38.refined	PTGR1	deCODESoma	9	0.885902	8.8921	9	0.447293	0.058659	0.0842869	0.506175	8.69875	8	0.368343	10	Inverse variance weighted (fixed effects)	Q14914	LTB4DH
EGFR--eur.annotated.liftover.hg38.refined	PTGR1	deCODESoma	9	0.885902	8.8921	9	0.447293	0.058659	0.0842869	0.506175	8.69875	8	0.368343	10	Inverse variance weighted (fixed effects)	Q14914	LTB4DH
EGFR--eur.annotated.liftover.hg38.refined	PTGR1	deCODESoma	9	0.885902	8.8921	9	0.447293	0.058659	0.0842869	0.506175	8.69875	8	0.368343	10	Inverse variance weighted (fixed effects)	Q14914	LTB4DH
EGFR--eur.annotated.liftover.hg38.refined	PTGR1	deCODESoma	9	0.885902	8.8921	9	0.447293	0.058659	0.0842869	0.506175	8.69875	8	0.368343	10	Inverse variance weighted (fixed effects)	Q14914	LTB4DH
EGFR--eur.annotated.liftover.hg38.refined	PTGR1	deCODESoma	9	0.885902	8.8921	9	0.447293	0.058659	0.0842869	0.506175	8.69875	8	0.368343	10	Inverse variance weighted (fixed effects)	Q14914	LTB4DH
EGFR--eur.annotated.liftover.hg38.refined	PTGR1	deCODESoma	9	0.885902	8.8921	9	0.447293	0.058659	0.0842869	0.506175	8.69875	8	0.368343	10	Inverse variance weighted (fixed effects)	Q14914	LTB4DH
EGFR--eur.annotated.liftover.hg38.refined	PTGR1	deCODESoma	9	0.885902	8.8921	9	0.447293	0.058659	0.0842869	0.506175	8.69875	8	0.368343	10	Inverse variance weighted (fixed effects)	Q14914	LTB4DH
EGFR--eur.annotated.liftover.hg38.refined	PTGR1	deCODESoma	9	0.885902	8.8921	9	0.447293	0.058659	0.0842869	0.506175	8.69875	8	0.368343	10	Inverse variance weighted (fixed effects)	Q14914	LTB4DH
EGFR--eur.annotated.liftover.hg38.refined	PTHLH	deCODESoma	12	0.382681	2.02456	2	0.363389	0.828558	0.413402	0.294628	0.0114277	1	0.914868	3	Inverse variance weighted (fixed effects)	P12272	PTHrP
EGFR--eur.annotated.liftover.hg38.refined	PTHLH	deCODESoma	12	0.382681	2.02456	2	0.363389	0.828558	0.413402	0.294628	0.0114277	1	0.914868	3	Inverse variance weighted (fixed effects)	P12272	PTHrP
EGFR--eur.annotated.liftover.hg38.refined	PTHLH	deCODESoma	12	0.382681	2.02456	2	0.363389	0.828558	0.413402	0.294628	0.0114277	1	0.914868	3	Inverse variance weighted (fixed effects)	P12272	PTHrP
EGFR--eur.annotated.liftover.hg38.refined	PTK2B	deCODESoma	8	0.791503	NA	NA	NA	NA	NA	NA	NA	NA	NA	1	Wald ratio	Q14289	FAK2
EGFR--eur.annotated.liftover.hg38.refined	PTK7	deCODESoma	6	0.579057	12.1725	3	0.00681486	2.61423	1.95979	0.313842	7.04315	2	0.0295529	4	Inverse variance weighted (fixed effects)	Q13308	PTK7
EGFR--eur.annotated.liftover.hg38.refined	PTK7	deCODESoma	6	0.579057	12.1725	3	0.00681486	2.61423	1.95979	0.313842	7.04315	2	0.0295529	4	Inverse variance weighted (fixed effects)	Q13308	PTK7
EGFR--eur.annotated.liftover.hg38.refined	PTK7	deCODESoma	6	0.579057	12.1725	3	0.00681486	2.61423	1.95979	0.313842	7.04315	2	0.0295529	4	Inverse variance weighted (fixed effects)	Q13308	PTK7
EGFR--eur.annotated.liftover.hg38.refined	PTK7	deCODESoma	6	0.579057	12.1725	3	0.00681486	2.61423	1.95979	0.313842	7.04315	2	0.0295529	4	Inverse variance weighted (fixed effects)	Q13308	PTK7
EGFR--eur.annotated.liftover.hg38.refined	PTN	deCODESoma	7	0.404503	0.220378	2	0.895665	-0.521495	0.966361	0.684962	0.169116	1	0.680898	3	Inverse variance weighted (fixed effects)	P21246	PTN
EGFR--eur.annotated.liftover.hg38.refined	PTN	deCODESoma	7	0.404503	0.220378	2	0.895665	-0.521495	0.966361	0.684962	0.169116	1	0.680898	3	Inverse variance weighted (fixed effects)	P21246	PTN
EGFR--eur.annotated.liftover.hg38.refined	PTN	deCODESoma	7	0.404503	0.220378	2	0.895665	-0.521495	0.966361	0.684962	0.169116	1	0.680898	3	Inverse variance weighted (fixed effects)	P21246	PTN
EGFR--eur.annotated.liftover.hg38.refined	PTPN7	deCODESoma	1	0.988157	1.39376	2	0.498136	-0.3098	0.399812	0.580324	0.604167	1	0.436993	3	Inverse variance weighted (fixed effects)	P35236	PTN7
EGFR--eur.annotated.liftover.hg38.refined	PTPN7	deCODESoma	1	0.988157	1.39376	2	0.498136	-0.3098	0.399812	0.580324	0.604167	1	0.436993	3	Inverse variance weighted (fixed effects)	P35236	PTN7
EGFR--eur.annotated.liftover.hg38.refined	PTPN7	deCODESoma	1	0.988157	1.39376	2	0.498136	-0.3098	0.399812	0.580324	0.604167	1	0.436993	3	Inverse variance weighted (fixed effects)	P35236	PTN7
EGFR--eur.annotated.liftover.hg38.refined	PTPRS	deCODESoma	19	0.791472	0.0762522	1	0.782442	NA	NA	NA	NA	NA	NA	2	Inverse variance weighted (fixed effects)	Q13332	PTPRS
EGFR--eur.annotated.liftover.hg38.refined	PTPRS	deCODESoma	19	0.791472	0.0762522	1	0.782442	NA	NA	NA	NA	NA	NA	2	Inverse variance weighted (fixed effects)	Q13332	PTPRS
EGFR--eur.annotated.liftover.hg38.refined	PTPRU	deCODESoma	1	0.905755	1.97028	2	0.373387	-0.20936	1.05214	0.874956	1.96092	1	0.161415	3	Inverse variance weighted (fixed effects)	Q92729	PTPRU
EGFR--eur.annotated.liftover.hg38.refined	PTPRU	deCODESoma	1	0.905755	1.97028	2	0.373387	-0.20936	1.05214	0.874956	1.96092	1	0.161415	3	Inverse variance weighted (fixed effects)	Q92729	PTPRU
EGFR--eur.annotated.liftover.hg38.refined	PTPRU	deCODESoma	1	0.905755	1.97028	2	0.373387	-0.20936	1.05214	0.874956	1.96092	1	0.161415	3	Inverse variance weighted (fixed effects)	Q92729	PTPRU
EGFR--eur.annotated.liftover.hg38.refined	PUS1	deCODESoma	12	0.338433	NA	NA	NA	NA	NA	NA	NA	NA	NA	1	Wald ratio	Q9Y606	TRUA
EGFR--eur.annotated.liftover.hg38.refined	PVRL2	deCODESoma	19	0.94571	NA	NA	NA	NA	NA	NA	NA	NA	NA	1	Wald ratio	Q92692	Nectin-2
EGFR--eur.annotated.liftover.hg38.refined	PVRL4	deCODESoma	1	0.911819	NA	NA	NA	NA	NA	NA	NA	NA	NA	1	Wald ratio	Q96NY8	nectin-4
EGFR--eur.annotated.liftover.hg38.refined	PXDN	deCODESoma	2	0.918905	0.240591	1	0.62378	NA	NA	NA	NA	NA	NA	2	Inverse variance weighted (fixed effects)	Q92626	PXDN
EGFR--eur.annotated.liftover.hg38.refined	PXDN	deCODESoma	2	0.918905	0.240591	1	0.62378	NA	NA	NA	NA	NA	NA	2	Inverse variance weighted (fixed effects)	Q92626	PXDN
EGFR--eur.annotated.liftover.hg38.refined	PYGL	deCODESoma	14	0.390006	0.473956	2	0.789009	-0.0801168	0.589605	0.914021	0.107497	1	0.743012	3	Inverse variance weighted (fixed effects)	P06737	PYGL
EGFR--eur.annotated.liftover.hg38.refined	PYGL	deCODESoma	14	0.390006	0.473956	2	0.789009	-0.0801168	0.589605	0.914021	0.107497	1	0.743012	3	Inverse variance weighted (fixed effects)	P06737	PYGL
EGFR--eur.annotated.liftover.hg38.refined	PYGL	deCODESoma	14	0.390006	0.473956	2	0.789009	-0.0801168	0.589605	0.914021	0.107497	1	0.743012	3	Inverse variance weighted (fixed effects)	P06737	PYGL
EGFR--eur.annotated.liftover.hg38.refined	PYY	deCODESoma	17	0.914373	NA	NA	NA	NA	NA	NA	NA	NA	NA	1	Wald ratio	P10082	PYY
EGFR--eur.annotated.liftover.hg38.refined	PZP	deCODESoma	12	0.664283	4.35372	6	0.628925	-0.0610782	0.0921607	0.536824	4.34908	5	0.500326	7	Inverse variance weighted (fixed effects)	P20742	Pregnancy zone protein
EGFR--eur.annotated.liftover.hg38.refined	PZP	deCODESoma	12	0.664283	4.35372	6	0.628925	-0.0610782	0.0921607	0.536824	4.34908	5	0.500326	7	Inverse variance weighted (fixed effects)	P20742	Pregnancy zone protein
EGFR--eur.annotated.liftover.hg38.refined	PZP	deCODESoma	12	0.664283	4.35372	6	0.628925	-0.0610782	0.0921607	0.536824	4.34908	5	0.500326	7	Inverse variance weighted (fixed effects)	P20742	Pregnancy zone protein
EGFR--eur.annotated.liftover.hg38.refined	PZP	deCODESoma	12	0.664283	4.35372	6	0.628925	-0.0610782	0.0921607	0.536824	4.34908	5	0.500326	7	Inverse variance weighted (fixed effects)	P20742	Pregnancy zone protein
EGFR--eur.annotated.liftover.hg38.refined	PZP	deCODESoma	12	0.664283	4.35372	6	0.628925	-0.0610782	0.0921607	0.536824	4.34908	5	0.500326	7	Inverse variance weighted (fixed effects)	P20742	Pregnancy zone protein
EGFR--eur.annotated.liftover.hg38.refined	PZP	deCODESoma	12	0.664283	4.35372	6	0.628925	-0.0610782	0.0921607	0.536824	4.34908	5	0.500326	7	Inverse variance weighted (fixed effects)	P20742	Pregnancy zone protein
EGFR--eur.annotated.liftover.hg38.refined	PZP	deCODESoma	12	0.664283	4.35372	6	0.628925	-0.0610782	0.0921607	0.536824	4.34908	5	0.500326	7	Inverse variance weighted (fixed effects)	P20742	Pregnancy zone protein
EGFR--eur.annotated.liftover.hg38.refined	QPCT	deCODESoma	2	0.328503	3.44771	3	0.327607	-0.18924	0.297959	0.59032	0.950677	2	0.621675	4	Inverse variance weighted (fixed effects)	Q16769	Glutaminyl cyclase
EGFR--eur.annotated.liftover.hg38.refined	QPCT	deCODESoma	2	0.328503	3.44771	3	0.327607	-0.18924	0.297959	0.59032	0.950677	2	0.621675	4	Inverse variance weighted (fixed effects)	Q16769	Glutaminyl cyclase
EGFR--eur.annotated.liftover.hg38.refined	QPCT	deCODESoma	2	0.328503	3.44771	3	0.327607	-0.18924	0.297959	0.59032	0.950677	2	0.621675	4	Inverse variance weighted (fixed effects)	Q16769	Glutaminyl cyclase
EGFR--eur.annotated.liftover.hg38.refined	QPCT	deCODESoma	2	0.328503	3.44771	3	0.327607	-0.18924	0.297959	0.59032	0.950677	2	0.621675	4	Inverse variance weighted (fixed effects)	Q16769	Glutaminyl cyclase
EGFR--eur.annotated.liftover.hg38.refined	QSOX2	deCODESoma	9	0.964959	74.2716	3	5.1905e-16	0.0829939	1.00379	0.941635	74.0872	2	8.1692e-17	4	Inverse variance weighted (fixed effects)	Q6ZRP7	QSOX2
EGFR--eur.annotated.liftover.hg38.refined	QSOX2	deCODESoma	9	0.964959	74.2716	3	5.1905e-16	0.0829939	1.00379	0.941635	74.0872	2	8.1692e-17	4	Inverse variance weighted (fixed effects)	Q6ZRP7	QSOX2
EGFR--eur.annotated.liftover.hg38.refined	QSOX2	deCODESoma	9	0.964959	74.2716	3	5.1905e-16	0.0829939	1.00379	0.941635	74.0872	2	8.1692e-17	4	Inverse variance weighted (fixed effects)	Q6ZRP7	QSOX2
EGFR--eur.annotated.liftover.hg38.refined	QSOX2	deCODESoma	9	0.964959	74.2716	3	5.1905e-16	0.0829939	1.00379	0.941635	74.0872	2	8.1692e-17	4	Inverse variance weighted (fixed effects)	Q6ZRP7	QSOX2
EGFR--eur.annotated.liftover.hg38.refined	RAB1A	deCODESoma	2	0.592384	0.311827	1	0.576561	NA	NA	NA	NA	NA	NA	2	Inverse variance weighted (fixed effects)	P62820	RAB1A
EGFR--eur.annotated.liftover.hg38.refined	RAB1A	deCODESoma	2	0.592384	0.311827	1	0.576561	NA	NA	NA	NA	NA	NA	2	Inverse variance weighted (fixed effects)	P62820	RAB1A
EGFR--eur.annotated.liftover.hg38.refined	RAB21	deCODESoma	12	0.888545	NA	NA	NA	NA	NA	NA	NA	NA	NA	1	Wald ratio	Q9UL25	RAB21
EGFR--eur.annotated.liftover.hg38.refined	RAB22A	deCODESoma	20	0.772992	NA	NA	NA	NA	NA	NA	NA	NA	NA	1	Wald ratio	Q9UL26	RB22A
EGFR--eur.annotated.liftover.hg38.refined	RAB2B	deCODESoma	14	0.981872	NA	NA	NA	NA	NA	NA	NA	NA	NA	1	Wald ratio	Q8WUD1	RAB2B
EGFR--eur.annotated.liftover.hg38.refined	RAB31	deCODESoma	18	0.905755	0.503523	1	0.477956	NA	NA	NA	NA	NA	NA	2	Inverse variance weighted (fixed effects)	Q13636	RAB31
EGFR--eur.annotated.liftover.hg38.refined	RAB31	deCODESoma	18	0.905755	0.503523	1	0.477956	NA	NA	NA	NA	NA	NA	2	Inverse variance weighted (fixed effects)	Q13636	RAB31
EGFR--eur.annotated.liftover.hg38.refined	RAB6B	deCODESoma	3	0.47195	NA	NA	NA	NA	NA	NA	NA	NA	NA	1	Wald ratio	Q9NRW1	RAB6B
EGFR--eur.annotated.liftover.hg38.refined	RAD23B	deCODESoma	9	0.412714	NA	NA	NA	NA	NA	NA	NA	NA	NA	1	Wald ratio	P54727	RD23B
EGFR--eur.annotated.liftover.hg38.refined	RAD51L3	deCODESoma	17	0.74201	NA	NA	NA	NA	NA	NA	NA	NA	NA	1	Wald ratio	O75771	RA51D
EGFR--eur.annotated.liftover.hg38.refined	RALB	deCODESoma	2	0.357908	NA	NA	NA	NA	NA	NA	NA	NA	NA	1	Wald ratio	P11234	RALB
EGFR--eur.annotated.liftover.hg38.refined	RARRES1	deCODESoma	3	0.867804	0.0294578	1	0.863726	NA	NA	NA	NA	NA	NA	2	Inverse variance weighted (fixed effects)	P49788	RAR-responsive protein TIG1
EGFR--eur.annotated.liftover.hg38.refined	RARRES1	deCODESoma	3	0.867804	0.0294578	1	0.863726	NA	NA	NA	NA	NA	NA	2	Inverse variance weighted (fixed effects)	P49788	RAR-responsive protein TIG1
EGFR--eur.annotated.liftover.hg38.refined	RARRES2	deCODESoma	7	0.766576	NA	NA	NA	NA	NA	NA	NA	NA	NA	1	Wald ratio	Q99969	TIG2
EGFR--eur.annotated.liftover.hg38.refined	RBP1	deCODESoma	3	0.754885	0.247345	1	0.618951	NA	NA	NA	NA	NA	NA	2	Inverse variance weighted (fixed effects)	P09455	CRBP
EGFR--eur.annotated.liftover.hg38.refined	RBP1	deCODESoma	3	0.754885	0.247345	1	0.618951	NA	NA	NA	NA	NA	NA	2	Inverse variance weighted (fixed effects)	P09455	CRBP
EGFR--eur.annotated.liftover.hg38.refined	RBP4	deCODESoma	10	0.325747	NA	NA	NA	NA	NA	NA	NA	NA	NA	1	Wald ratio	P02753	RBP
EGFR--eur.annotated.liftover.hg38.refined	RBP5	deCODESoma	12	0.939139	0.608374	1	0.435401	NA	NA	NA	NA	NA	NA	2	Inverse variance weighted (fixed effects)	P82980	RBP-III
EGFR--eur.annotated.liftover.hg38.refined	RBP5	deCODESoma	12	0.939139	0.608374	1	0.435401	NA	NA	NA	NA	NA	NA	2	Inverse variance weighted (fixed effects)	P82980	RBP-III
EGFR--eur.annotated.liftover.hg38.refined	RBP7	deCODESoma	1	0.390006	2.0741	1	0.149818	NA	NA	NA	NA	NA	NA	2	Inverse variance weighted (fixed effects)	Q96R05	RET7
EGFR--eur.annotated.liftover.hg38.refined	RBP7	deCODESoma	1	0.390006	2.0741	1	0.149818	NA	NA	NA	NA	NA	NA	2	Inverse variance weighted (fixed effects)	Q96R05	RET7
EGFR--eur.annotated.liftover.hg38.refined	RCL	deCODESoma	6	4.53838e-05	1.3972	1	0.237192	NA	NA	NA	NA	NA	NA	2	Inverse variance weighted (fixed effects)	O43598	RCL
EGFR--eur.annotated.liftover.hg38.refined	RCL	deCODESoma	6	4.53838e-05	1.3972	1	0.237192	NA	NA	NA	NA	NA	NA	2	Inverse variance weighted (fixed effects)	O43598	RCL
EGFR--eur.annotated.liftover.hg38.refined	RCN1	deCODESoma	11	0.769105	0.228056	1	0.632969	NA	NA	NA	NA	NA	NA	2	Inverse variance weighted (fixed effects)	Q15293	RCN1
EGFR--eur.annotated.liftover.hg38.refined	RCN1	deCODESoma	11	0.769105	0.228056	1	0.632969	NA	NA	NA	NA	NA	NA	2	Inverse variance weighted (fixed effects)	Q15293	RCN1
EGFR--eur.annotated.liftover.hg38.refined	RCN3	deCODESoma	19	0.396669	NA	NA	NA	NA	NA	NA	NA	NA	NA	1	Wald ratio	Q96D15	RCN3
EGFR--eur.annotated.liftover.hg38.refined	RECQL	deCODESoma	12	0.888545	0.0685236	1	0.793499	NA	NA	NA	NA	NA	NA	2	Inverse variance weighted (fixed effects)	P46063	RECQ1
EGFR--eur.annotated.liftover.hg38.refined	RECQL	deCODESoma	12	0.888545	0.0685236	1	0.793499	NA	NA	NA	NA	NA	NA	2	Inverse variance weighted (fixed effects)	P46063	RECQ1
EGFR--eur.annotated.liftover.hg38.refined	REG1A	deCODESoma	2	0.814558	6.36483	5	0.27232	-0.107686	0.189167	0.599621	6.30016	4	0.177826	6	Inverse variance weighted (fixed effects)	P05451	PSP
EGFR--eur.annotated.liftover.hg38.refined	REG1A	deCODESoma	2	0.814558	6.36483	5	0.27232	-0.107686	0.189167	0.599621	6.30016	4	0.177826	6	Inverse variance weighted (fixed effects)	P05451	PSP
EGFR--eur.annotated.liftover.hg38.refined	REG1A	deCODESoma	2	0.814558	6.36483	5	0.27232	-0.107686	0.189167	0.599621	6.30016	4	0.177826	6	Inverse variance weighted (fixed effects)	P05451	PSP
EGFR--eur.annotated.liftover.hg38.refined	REG1A	deCODESoma	2	0.814558	6.36483	5	0.27232	-0.107686	0.189167	0.599621	6.30016	4	0.177826	6	Inverse variance weighted (fixed effects)	P05451	PSP
EGFR--eur.annotated.liftover.hg38.refined	REG1A	deCODESoma	2	0.814558	6.36483	5	0.27232	-0.107686	0.189167	0.599621	6.30016	4	0.177826	6	Inverse variance weighted (fixed effects)	P05451	PSP
EGFR--eur.annotated.liftover.hg38.refined	REG1A	deCODESoma	2	0.814558	6.36483	5	0.27232	-0.107686	0.189167	0.599621	6.30016	4	0.177826	6	Inverse variance weighted (fixed effects)	P05451	PSP
EGFR--eur.annotated.liftover.hg38.refined	REG1B	deCODESoma	2	0.442218	0.686001	4	0.953044	-0.127944	0.165367	0.495486	0.652709	3	0.884267	5	Inverse variance weighted (fixed effects)	P48304	REG1B
EGFR--eur.annotated.liftover.hg38.refined	REG1B	deCODESoma	2	0.442218	0.686001	4	0.953044	-0.127944	0.165367	0.495486	0.652709	3	0.884267	5	Inverse variance weighted (fixed effects)	P48304	REG1B
EGFR--eur.annotated.liftover.hg38.refined	REG1B	deCODESoma	2	0.442218	0.686001	4	0.953044	-0.127944	0.165367	0.495486	0.652709	3	0.884267	5	Inverse variance weighted (fixed effects)	P48304	REG1B
EGFR--eur.annotated.liftover.hg38.refined	REG1B	deCODESoma	2	0.442218	0.686001	4	0.953044	-0.127944	0.165367	0.495486	0.652709	3	0.884267	5	Inverse variance weighted (fixed effects)	P48304	REG1B
EGFR--eur.annotated.liftover.hg38.refined	REG1B	deCODESoma	2	0.442218	0.686001	4	0.953044	-0.127944	0.165367	0.495486	0.652709	3	0.884267	5	Inverse variance weighted (fixed effects)	P48304	REG1B
EGFR--eur.annotated.liftover.hg38.refined	REG3A	deCODESoma	2	0.790615	11.2836	6	0.079996	-0.341482	0.300498	0.307309	9.69498	5	0.0843539	7	Inverse variance weighted (fixed effects)	Q06141	PAP1
EGFR--eur.annotated.liftover.hg38.refined	REG3A	deCODESoma	2	0.790615	11.2836	6	0.079996	-0.341482	0.300498	0.307309	9.69498	5	0.0843539	7	Inverse variance weighted (fixed effects)	Q06141	PAP1
EGFR--eur.annotated.liftover.hg38.refined	REG3A	deCODESoma	2	0.790615	11.2836	6	0.079996	-0.341482	0.300498	0.307309	9.69498	5	0.0843539	7	Inverse variance weighted (fixed effects)	Q06141	PAP1
EGFR--eur.annotated.liftover.hg38.refined	REG3A	deCODESoma	2	0.790615	11.2836	6	0.079996	-0.341482	0.300498	0.307309	9.69498	5	0.0843539	7	Inverse variance weighted (fixed effects)	Q06141	PAP1
EGFR--eur.annotated.liftover.hg38.refined	REG3A	deCODESoma	2	0.790615	11.2836	6	0.079996	-0.341482	0.300498	0.307309	9.69498	5	0.0843539	7	Inverse variance weighted (fixed effects)	Q06141	PAP1
EGFR--eur.annotated.liftover.hg38.refined	REG3A	deCODESoma	2	0.790615	11.2836	6	0.079996	-0.341482	0.300498	0.307309	9.69498	5	0.0843539	7	Inverse variance weighted (fixed effects)	Q06141	PAP1
EGFR--eur.annotated.liftover.hg38.refined	REG3A	deCODESoma	2	0.790615	11.2836	6	0.079996	-0.341482	0.300498	0.307309	9.69498	5	0.0843539	7	Inverse variance weighted (fixed effects)	Q06141	PAP1
EGFR--eur.annotated.liftover.hg38.refined	REG3G	deCODESoma	2	0.728937	4.06998	4	0.396617	-0.19065	0.125945	0.227307	2.73308	3	0.434635	5	Inverse variance weighted (fixed effects)	Q6UW15	REG3G
EGFR--eur.annotated.liftover.hg38.refined	REG3G	deCODESoma	2	0.728937	4.06998	4	0.396617	-0.19065	0.125945	0.227307	2.73308	3	0.434635	5	Inverse variance weighted (fixed effects)	Q6UW15	REG3G
EGFR--eur.annotated.liftover.hg38.refined	REG3G	deCODESoma	2	0.728937	4.06998	4	0.396617	-0.19065	0.125945	0.227307	2.73308	3	0.434635	5	Inverse variance weighted (fixed effects)	Q6UW15	REG3G
EGFR--eur.annotated.liftover.hg38.refined	REG3G	deCODESoma	2	0.728937	4.06998	4	0.396617	-0.19065	0.125945	0.227307	2.73308	3	0.434635	5	Inverse variance weighted (fixed effects)	Q6UW15	REG3G
EGFR--eur.annotated.liftover.hg38.refined	REG3G	deCODESoma	2	0.728937	4.06998	4	0.396617	-0.19065	0.125945	0.227307	2.73308	3	0.434635	5	Inverse variance weighted (fixed effects)	Q6UW15	REG3G
EGFR--eur.annotated.liftover.hg38.refined	REG4	deCODESoma	1	0.824003	0.0709247	2	0.965159	-0.0710435	0.407131	0.890019	0.0123952	1	0.911352	3	Inverse variance weighted (fixed effects)	Q9BYZ8	REG4
EGFR--eur.annotated.liftover.hg38.refined	REG4	deCODESoma	1	0.824003	0.0709247	2	0.965159	-0.0710435	0.407131	0.890019	0.0123952	1	0.911352	3	Inverse variance weighted (fixed effects)	Q9BYZ8	REG4
EGFR--eur.annotated.liftover.hg38.refined	REG4	deCODESoma	1	0.824003	0.0709247	2	0.965159	-0.0710435	0.407131	0.890019	0.0123952	1	0.911352	3	Inverse variance weighted (fixed effects)	Q9BYZ8	REG4
EGFR--eur.annotated.liftover.hg38.refined	REN	deCODESoma	1	0.776822	NA	NA	NA	NA	NA	NA	NA	NA	NA	1	Wald ratio	P00797	Renin
EGFR--eur.annotated.liftover.hg38.refined	RET	deCODESoma	10	0.498937	4.04429	3	0.256721	0.113333	0.32037	0.757332	4.044	2	0.132391	4	Inverse variance weighted (fixed effects)	P07949	RET
EGFR--eur.annotated.liftover.hg38.refined	RET	deCODESoma	10	0.498937	4.04429	3	0.256721	0.113333	0.32037	0.757332	4.044	2	0.132391	4	Inverse variance weighted (fixed effects)	P07949	RET
EGFR--eur.annotated.liftover.hg38.refined	RET	deCODESoma	10	0.498937	4.04429	3	0.256721	0.113333	0.32037	0.757332	4.044	2	0.132391	4	Inverse variance weighted (fixed effects)	P07949	RET
EGFR--eur.annotated.liftover.hg38.refined	RET	deCODESoma	10	0.498937	4.04429	3	0.256721	0.113333	0.32037	0.757332	4.044	2	0.132391	4	Inverse variance weighted (fixed effects)	P07949	RET
EGFR--eur.annotated.liftover.hg38.refined	RETN	deCODESoma	19	0.145903	7.6838	5	0.174545	-0.161362	0.165145	0.383848	6.13813	4	0.189067	6	Inverse variance weighted (fixed effects)	Q9HD89	resistin
EGFR--eur.annotated.liftover.hg38.refined	RETN	deCODESoma	19	0.145903	7.6838	5	0.174545	-0.161362	0.165145	0.383848	6.13813	4	0.189067	6	Inverse variance weighted (fixed effects)	Q9HD89	resistin
EGFR--eur.annotated.liftover.hg38.refined	RETN	deCODESoma	19	0.145903	7.6838	5	0.174545	-0.161362	0.165145	0.383848	6.13813	4	0.189067	6	Inverse variance weighted (fixed effects)	Q9HD89	resistin
EGFR--eur.annotated.liftover.hg38.refined	RETN	deCODESoma	19	0.145903	7.6838	5	0.174545	-0.161362	0.165145	0.383848	6.13813	4	0.189067	6	Inverse variance weighted (fixed effects)	Q9HD89	resistin
EGFR--eur.annotated.liftover.hg38.refined	RETN	deCODESoma	19	0.145903	7.6838	5	0.174545	-0.161362	0.165145	0.383848	6.13813	4	0.189067	6	Inverse variance weighted (fixed effects)	Q9HD89	resistin
EGFR--eur.annotated.liftover.hg38.refined	RETN	deCODESoma	19	0.145903	7.6838	5	0.174545	-0.161362	0.165145	0.383848	6.13813	4	0.189067	6	Inverse variance weighted (fixed effects)	Q9HD89	resistin
EGFR--eur.annotated.liftover.hg38.refined	REXO2	deCODESoma	11	0.104177	NA	NA	NA	NA	NA	NA	NA	NA	NA	1	Wald ratio	Q9Y3B8	ORN
EGFR--eur.annotated.liftover.hg38.refined	RFESD	deCODESoma	5	0.878445	NA	NA	NA	NA	NA	NA	NA	NA	NA	1	Wald ratio	Q8TAC1	RFESD
EGFR--eur.annotated.liftover.hg38.refined	RFNG	deCODESoma	17	0.300037	NA	NA	NA	NA	NA	NA	NA	NA	NA	1	Wald ratio	Q9Y644	RFNG
EGFR--eur.annotated.liftover.hg38.refined	RGMA	deCODESoma	15	0.813178	25.5135	6	0.000274223	-0.0516743	0.525644	0.925508	25.0179	5	0.000138232	7	Inverse variance weighted (fixed effects)	Q96B86	RGMA
EGFR--eur.annotated.liftover.hg38.refined	RGMA	deCODESoma	15	0.813178	25.5135	6	0.000274223	-0.0516743	0.525644	0.925508	25.0179	5	0.000138232	7	Inverse variance weighted (fixed effects)	Q96B86	RGMA
EGFR--eur.annotated.liftover.hg38.refined	RGMA	deCODESoma	15	0.813178	25.5135	6	0.000274223	-0.0516743	0.525644	0.925508	25.0179	5	0.000138232	7	Inverse variance weighted (fixed effects)	Q96B86	RGMA
EGFR--eur.annotated.liftover.hg38.refined	RGMA	deCODESoma	15	0.813178	25.5135	6	0.000274223	-0.0516743	0.525644	0.925508	25.0179	5	0.000138232	7	Inverse variance weighted (fixed effects)	Q96B86	RGMA
EGFR--eur.annotated.liftover.hg38.refined	RGMA	deCODESoma	15	0.813178	25.5135	6	0.000274223	-0.0516743	0.525644	0.925508	25.0179	5	0.000138232	7	Inverse variance weighted (fixed effects)	Q96B86	RGMA
EGFR--eur.annotated.liftover.hg38.refined	RGMA	deCODESoma	15	0.813178	25.5135	6	0.000274223	-0.0516743	0.525644	0.925508	25.0179	5	0.000138232	7	Inverse variance weighted (fixed effects)	Q96B86	RGMA
EGFR--eur.annotated.liftover.hg38.refined	RGMA	deCODESoma	15	0.813178	25.5135	6	0.000274223	-0.0516743	0.525644	0.925508	25.0179	5	0.000138232	7	Inverse variance weighted (fixed effects)	Q96B86	RGMA
EGFR--eur.annotated.liftover.hg38.refined	RGMA	deCODESoma	15	0.813178	25.5135	6	0.000274223	-0.0516743	0.525644	0.925508	25.0179	5	0.000138232	7	Inverse variance weighted (fixed effects)	Q96B86	RGMA
EGFR--eur.annotated.liftover.hg38.refined	RGMB	deCODESoma	5	0.268764	0.0437587	1	0.834303	NA	NA	NA	NA	NA	NA	2	Inverse variance weighted (fixed effects)	Q6NW40	RGMB
EGFR--eur.annotated.liftover.hg38.refined	RGMB	deCODESoma	5	0.268764	0.0437587	1	0.834303	NA	NA	NA	NA	NA	NA	2	Inverse variance weighted (fixed effects)	Q6NW40	RGMB
EGFR--eur.annotated.liftover.hg38.refined	RGMB	deCODESoma	5	0.268764	0.0437587	1	0.834303	NA	NA	NA	NA	NA	NA	2	Inverse variance weighted (fixed effects)	Q6NW40	RGMB
EGFR--eur.annotated.liftover.hg38.refined	RGS18	deCODESoma	1	0.808953	NA	NA	NA	NA	NA	NA	NA	NA	NA	1	Wald ratio	Q9NS28	RGS18
EGFR--eur.annotated.liftover.hg38.refined	RIPK2	deCODESoma	8	0.145903	NA	NA	NA	NA	NA	NA	NA	NA	NA	1	Wald ratio	O43353	RIPK2
EGFR--eur.annotated.liftover.hg38.refined	RMDN1	deCODESoma	8	0.00894242	NA	NA	NA	NA	NA	NA	NA	NA	NA	1	Wald ratio	Q96DB5	RMD1
EGFR--eur.annotated.liftover.hg38.refined	RMDN1	deCODESoma	8	0.00894242	NA	NA	NA	NA	NA	NA	NA	NA	NA	1	Wald ratio	Q96DB5	RMD1
EGFR--eur.annotated.liftover.hg38.refined	RNASE1	deCODESoma	14	0.490711	7.28613	3	0.0633159	0.265098	0.482604	0.637934	7.15182	2	0.0279899	4	Inverse variance weighted (fixed effects)	P07998	RNase 1
EGFR--eur.annotated.liftover.hg38.refined	RNASE1	deCODESoma	14	0.490711	7.28613	3	0.0633159	0.265098	0.482604	0.637934	7.15182	2	0.0279899	4	Inverse variance weighted (fixed effects)	P07998	RNase 1
EGFR--eur.annotated.liftover.hg38.refined	RNASE1	deCODESoma	14	0.490711	7.28613	3	0.0633159	0.265098	0.482604	0.637934	7.15182	2	0.0279899	4	Inverse variance weighted (fixed effects)	P07998	RNase 1
EGFR--eur.annotated.liftover.hg38.refined	RNASE1	deCODESoma	14	0.490711	7.28613	3	0.0633159	0.265098	0.482604	0.637934	7.15182	2	0.0279899	4	Inverse variance weighted (fixed effects)	P07998	RNase 1
EGFR--eur.annotated.liftover.hg38.refined	RNASE1	deCODESoma	14	0.490711	7.28613	3	0.0633159	0.265098	0.482604	0.637934	7.15182	2	0.0279899	4	Inverse variance weighted (fixed effects)	P07998	RNase 1
EGFR--eur.annotated.liftover.hg38.refined	RNASE2	deCODESoma	14	0.511748	0.489779	1	0.484026	NA	NA	NA	NA	NA	NA	2	Inverse variance weighted (fixed effects)	P10153	RNase 2
EGFR--eur.annotated.liftover.hg38.refined	RNASE2	deCODESoma	14	0.511748	0.489779	1	0.484026	NA	NA	NA	NA	NA	NA	2	Inverse variance weighted (fixed effects)	P10153	RNase 2
EGFR--eur.annotated.liftover.hg38.refined	RNASE3	deCODESoma	14	0.947401	2.46921	4	0.650158	0.108493	0.144046	0.506057	1.08187	3	0.781453	5	Inverse variance weighted (fixed effects)	P12724	ECP
EGFR--eur.annotated.liftover.hg38.refined	RNASE3	deCODESoma	14	0.947401	2.46921	4	0.650158	0.108493	0.144046	0.506057	1.08187	3	0.781453	5	Inverse variance weighted (fixed effects)	P12724	ECP
EGFR--eur.annotated.liftover.hg38.refined	RNASE3	deCODESoma	14	0.947401	2.46921	4	0.650158	0.108493	0.144046	0.506057	1.08187	3	0.781453	5	Inverse variance weighted (fixed effects)	P12724	ECP
EGFR--eur.annotated.liftover.hg38.refined	RNASE3	deCODESoma	14	0.947401	2.46921	4	0.650158	0.108493	0.144046	0.506057	1.08187	3	0.781453	5	Inverse variance weighted (fixed effects)	P12724	ECP
EGFR--eur.annotated.liftover.hg38.refined	RNASE3	deCODESoma	14	0.947401	2.46921	4	0.650158	0.108493	0.144046	0.506057	1.08187	3	0.781453	5	Inverse variance weighted (fixed effects)	P12724	ECP
EGFR--eur.annotated.liftover.hg38.refined	RNASE4	deCODESoma	14	0.905755	6.67006	4	0.154386	-0.128564	1.21386	0.922336	6.65815	3	0.0836299	5	Inverse variance weighted (fixed effects)	P34096	RNAS4
EGFR--eur.annotated.liftover.hg38.refined	RNASE4	deCODESoma	14	0.905755	6.67006	4	0.154386	-0.128564	1.21386	0.922336	6.65815	3	0.0836299	5	Inverse variance weighted (fixed effects)	P34096	RNAS4
EGFR--eur.annotated.liftover.hg38.refined	RNASE4	deCODESoma	14	0.905755	6.67006	4	0.154386	-0.128564	1.21386	0.922336	6.65815	3	0.0836299	5	Inverse variance weighted (fixed effects)	P34096	RNAS4
EGFR--eur.annotated.liftover.hg38.refined	RNASE4	deCODESoma	14	0.905755	6.67006	4	0.154386	-0.128564	1.21386	0.922336	6.65815	3	0.0836299	5	Inverse variance weighted (fixed effects)	P34096	RNAS4
EGFR--eur.annotated.liftover.hg38.refined	RNASE4	deCODESoma	14	0.905755	6.67006	4	0.154386	-0.128564	1.21386	0.922336	6.65815	3	0.0836299	5	Inverse variance weighted (fixed effects)	P34096	RNAS4
EGFR--eur.annotated.liftover.hg38.refined	RNASE6	deCODESoma	14	0.816735	2.94899	5	0.707851	0.0045908	0.0482861	0.928828	2.20796	4	0.697572	6	Inverse variance weighted (fixed effects)	Q93091	RNAS6
EGFR--eur.annotated.liftover.hg38.refined	RNASE6	deCODESoma	14	0.816735	2.94899	5	0.707851	0.0045908	0.0482861	0.928828	2.20796	4	0.697572	6	Inverse variance weighted (fixed effects)	Q93091	RNAS6
EGFR--eur.annotated.liftover.hg38.refined	RNASE6	deCODESoma	14	0.816735	2.94899	5	0.707851	0.0045908	0.0482861	0.928828	2.20796	4	0.697572	6	Inverse variance weighted (fixed effects)	Q93091	RNAS6
EGFR--eur.annotated.liftover.hg38.refined	RNASE6	deCODESoma	14	0.816735	2.94899	5	0.707851	0.0045908	0.0482861	0.928828	2.20796	4	0.697572	6	Inverse variance weighted (fixed effects)	Q93091	RNAS6
EGFR--eur.annotated.liftover.hg38.refined	RNASE6	deCODESoma	14	0.816735	2.94899	5	0.707851	0.0045908	0.0482861	0.928828	2.20796	4	0.697572	6	Inverse variance weighted (fixed effects)	Q93091	RNAS6
EGFR--eur.annotated.liftover.hg38.refined	RNASE6	deCODESoma	14	0.816735	2.94899	5	0.707851	0.0045908	0.0482861	0.928828	2.20796	4	0.697572	6	Inverse variance weighted (fixed effects)	Q93091	RNAS6
EGFR--eur.annotated.liftover.hg38.refined	RNASE6	deCODESoma	14	0.816735	2.94899	5	0.707851	0.0045908	0.0482861	0.928828	2.20796	4	0.697572	6	Inverse variance weighted (fixed effects)	Q93091	RNAS6
EGFR--eur.annotated.liftover.hg38.refined	RNASET2	deCODESoma	6	0.980131	14.3947	5	0.0132874	-0.354731	0.226593	0.192521	8.28503	4	0.0816778	6	Inverse variance weighted (fixed effects)	O00584	RNT2
EGFR--eur.annotated.liftover.hg38.refined	RNASET2	deCODESoma	6	0.980131	14.3947	5	0.0132874	-0.354731	0.226593	0.192521	8.28503	4	0.0816778	6	Inverse variance weighted (fixed effects)	O00584	RNT2
EGFR--eur.annotated.liftover.hg38.refined	RNASET2	deCODESoma	6	0.980131	14.3947	5	0.0132874	-0.354731	0.226593	0.192521	8.28503	4	0.0816778	6	Inverse variance weighted (fixed effects)	O00584	RNT2
EGFR--eur.annotated.liftover.hg38.refined	RNASET2	deCODESoma	6	0.980131	14.3947	5	0.0132874	-0.354731	0.226593	0.192521	8.28503	4	0.0816778	6	Inverse variance weighted (fixed effects)	O00584	RNT2
EGFR--eur.annotated.liftover.hg38.refined	RNASET2	deCODESoma	6	0.980131	14.3947	5	0.0132874	-0.354731	0.226593	0.192521	8.28503	4	0.0816778	6	Inverse variance weighted (fixed effects)	O00584	RNT2
EGFR--eur.annotated.liftover.hg38.refined	RNASET2	deCODESoma	6	0.980131	14.3947	5	0.0132874	-0.354731	0.226593	0.192521	8.28503	4	0.0816778	6	Inverse variance weighted (fixed effects)	O00584	RNT2
EGFR--eur.annotated.liftover.hg38.refined	RNPEP	deCODESoma	1	0.929333	16.2274	5	0.00622402	-0.239433	0.207428	0.312649	10.0492	4	0.0396069	6	Inverse variance weighted (fixed effects)	Q9H4A4	AMPB
EGFR--eur.annotated.liftover.hg38.refined	RNPEP	deCODESoma	1	0.929333	16.2274	5	0.00622402	-0.239433	0.207428	0.312649	10.0492	4	0.0396069	6	Inverse variance weighted (fixed effects)	Q9H4A4	AMPB
EGFR--eur.annotated.liftover.hg38.refined	RNPEP	deCODESoma	1	0.929333	16.2274	5	0.00622402	-0.239433	0.207428	0.312649	10.0492	4	0.0396069	6	Inverse variance weighted (fixed effects)	Q9H4A4	AMPB
EGFR--eur.annotated.liftover.hg38.refined	RNPEP	deCODESoma	1	0.929333	16.2274	5	0.00622402	-0.239433	0.207428	0.312649	10.0492	4	0.0396069	6	Inverse variance weighted (fixed effects)	Q9H4A4	AMPB
EGFR--eur.annotated.liftover.hg38.refined	RNPEP	deCODESoma	1	0.929333	16.2274	5	0.00622402	-0.239433	0.207428	0.312649	10.0492	4	0.0396069	6	Inverse variance weighted (fixed effects)	Q9H4A4	AMPB
EGFR--eur.annotated.liftover.hg38.refined	RNPEP	deCODESoma	1	0.929333	16.2274	5	0.00622402	-0.239433	0.207428	0.312649	10.0492	4	0.0396069	6	Inverse variance weighted (fixed effects)	Q9H4A4	AMPB
EGFR--eur.annotated.liftover.hg38.refined	ROBO1	deCODESoma	3	0.338433	10.6573	3	0.013731	-0.994214	1.1703	0.485056	9.32896	2	0.00942413	4	Inverse variance weighted (fixed effects)	Q9Y6N7	ROBO1
EGFR--eur.annotated.liftover.hg38.refined	ROBO1	deCODESoma	3	0.338433	10.6573	3	0.013731	-0.994214	1.1703	0.485056	9.32896	2	0.00942413	4	Inverse variance weighted (fixed effects)	Q9Y6N7	ROBO1
EGFR--eur.annotated.liftover.hg38.refined	ROBO1	deCODESoma	3	0.338433	10.6573	3	0.013731	-0.994214	1.1703	0.485056	9.32896	2	0.00942413	4	Inverse variance weighted (fixed effects)	Q9Y6N7	ROBO1
EGFR--eur.annotated.liftover.hg38.refined	ROBO1	deCODESoma	3	0.338433	10.6573	3	0.013731	-0.994214	1.1703	0.485056	9.32896	2	0.00942413	4	Inverse variance weighted (fixed effects)	Q9Y6N7	ROBO1
EGFR--eur.annotated.liftover.hg38.refined	ROBO2	deCODESoma	3	0.164965	0.0859648	1	0.769371	NA	NA	NA	NA	NA	NA	2	Inverse variance weighted (fixed effects)	Q9HCK4	ROBO2
EGFR--eur.annotated.liftover.hg38.refined	ROBO2	deCODESoma	3	0.164965	0.0859648	1	0.769371	NA	NA	NA	NA	NA	NA	2	Inverse variance weighted (fixed effects)	Q9HCK4	ROBO2
EGFR--eur.annotated.liftover.hg38.refined	ROR1	deCODESoma	1	0.58471	4.41838	3	0.219687	-0.850058	0.357568	0.140569	0.491504	2	0.782116	4	Inverse variance weighted (fixed effects)	Q01973	ROR1
EGFR--eur.annotated.liftover.hg38.refined	ROR1	deCODESoma	1	0.58471	4.41838	3	0.219687	-0.850058	0.357568	0.140569	0.491504	2	0.782116	4	Inverse variance weighted (fixed effects)	Q01973	ROR1
EGFR--eur.annotated.liftover.hg38.refined	ROR1	deCODESoma	1	0.58471	4.41838	3	0.219687	-0.850058	0.357568	0.140569	0.491504	2	0.782116	4	Inverse variance weighted (fixed effects)	Q01973	ROR1
EGFR--eur.annotated.liftover.hg38.refined	ROR1	deCODESoma	1	0.58471	4.41838	3	0.219687	-0.850058	0.357568	0.140569	0.491504	2	0.782116	4	Inverse variance weighted (fixed effects)	Q01973	ROR1
EGFR--eur.annotated.liftover.hg38.refined	ROR2	deCODESoma	9	0.804001	4.20853	3	0.23981	0.0346929	0.82258	0.970191	4.14572	2	0.125825	4	Inverse variance weighted (fixed effects)	Q01974	ROR2
EGFR--eur.annotated.liftover.hg38.refined	ROR2	deCODESoma	9	0.804001	4.20853	3	0.23981	0.0346929	0.82258	0.970191	4.14572	2	0.125825	4	Inverse variance weighted (fixed effects)	Q01974	ROR2
EGFR--eur.annotated.liftover.hg38.refined	ROR2	deCODESoma	9	0.804001	4.20853	3	0.23981	0.0346929	0.82258	0.970191	4.14572	2	0.125825	4	Inverse variance weighted (fixed effects)	Q01974	ROR2
EGFR--eur.annotated.liftover.hg38.refined	ROR2	deCODESoma	9	0.804001	4.20853	3	0.23981	0.0346929	0.82258	0.970191	4.14572	2	0.125825	4	Inverse variance weighted (fixed effects)	Q01974	ROR2
EGFR--eur.annotated.liftover.hg38.refined	RPE	deCODESoma	2	0.977646	NA	NA	NA	NA	NA	NA	NA	NA	NA	1	Wald ratio	Q96AT9	RPE
EGFR--eur.annotated.liftover.hg38.refined	RPIA	deCODESoma	2	0.945838	NA	NA	NA	NA	NA	NA	NA	NA	NA	1	Wald ratio	P49247	RPIA
EGFR--eur.annotated.liftover.hg38.refined	RPS6KA1	deCODESoma	1	0.770899	NA	NA	NA	NA	NA	NA	NA	NA	NA	1	Wald ratio	Q15418	KS6A1
EGFR--eur.annotated.liftover.hg38.refined	RRAS2	deCODESoma	11	0.844533	NA	NA	NA	NA	NA	NA	NA	NA	NA	1	Wald ratio	P62070	RRAS2
EGFR--eur.annotated.liftover.hg38.refined	RRM1	deCODESoma	11	0.992664	NA	NA	NA	NA	NA	NA	NA	NA	NA	1	Wald ratio	P23921	RRM1
EGFR--eur.annotated.liftover.hg38.refined	RRM2B	deCODESoma	8	0.917832	NA	NA	NA	NA	NA	NA	NA	NA	NA	1	Wald ratio	Q7LG56	RIR2B
EGFR--eur.annotated.liftover.hg38.refined	RSPO1	deCODESoma	1	0.907042	0.0494519	1	0.82402	NA	NA	NA	NA	NA	NA	2	Inverse variance weighted (fixed effects)	Q2MKA7	RSPO1
EGFR--eur.annotated.liftover.hg38.refined	RSPO1	deCODESoma	1	0.907042	0.0494519	1	0.82402	NA	NA	NA	NA	NA	NA	2	Inverse variance weighted (fixed effects)	Q2MKA7	RSPO1
EGFR--eur.annotated.liftover.hg38.refined	RSPO1	deCODESoma	1	0.907042	0.0494519	1	0.82402	NA	NA	NA	NA	NA	NA	2	Inverse variance weighted (fixed effects)	Q2MKA7	RSPO1
EGFR--eur.annotated.liftover.hg38.refined	RSPO3	deCODESoma	6	0.909532	11.2044	3	0.0106702	-0.224011	0.344256	0.582004	8.13371	2	0.0171312	4	Inverse variance weighted (fixed effects)	Q9BXY4	RSPO3
EGFR--eur.annotated.liftover.hg38.refined	RSPO3	deCODESoma	6	0.909532	11.2044	3	0.0106702	-0.224011	0.344256	0.582004	8.13371	2	0.0171312	4	Inverse variance weighted (fixed effects)	Q9BXY4	RSPO3
EGFR--eur.annotated.liftover.hg38.refined	RSPO3	deCODESoma	6	0.909532	11.2044	3	0.0106702	-0.224011	0.344256	0.582004	8.13371	2	0.0171312	4	Inverse variance weighted (fixed effects)	Q9BXY4	RSPO3
EGFR--eur.annotated.liftover.hg38.refined	RSPO3	deCODESoma	6	0.909532	11.2044	3	0.0106702	-0.224011	0.344256	0.582004	8.13371	2	0.0171312	4	Inverse variance weighted (fixed effects)	Q9BXY4	RSPO3
EGFR--eur.annotated.liftover.hg38.refined	RSPO3	deCODESoma	6	0.877067	3.75177	1	0.0527516	NA	NA	NA	NA	NA	NA	2	Inverse variance weighted (fixed effects)	Q9BXY4	RSPO3
EGFR--eur.annotated.liftover.hg38.refined	RSPO3	deCODESoma	6	0.877067	3.75177	1	0.0527516	NA	NA	NA	NA	NA	NA	2	Inverse variance weighted (fixed effects)	Q9BXY4	RSPO3
EGFR--eur.annotated.liftover.hg38.refined	RSPO4	deCODESoma	20	0.964959	4.64887	3	0.19939	-0.955376	0.551927	0.225594	0.79845	2	0.67084	4	Inverse variance weighted (fixed effects)	Q2I0M5	RSPO4
EGFR--eur.annotated.liftover.hg38.refined	RSPO4	deCODESoma	20	0.964959	4.64887	3	0.19939	-0.955376	0.551927	0.225594	0.79845	2	0.67084	4	Inverse variance weighted (fixed effects)	Q2I0M5	RSPO4
EGFR--eur.annotated.liftover.hg38.refined	RSPO4	deCODESoma	20	0.964959	4.64887	3	0.19939	-0.955376	0.551927	0.225594	0.79845	2	0.67084	4	Inverse variance weighted (fixed effects)	Q2I0M5	RSPO4
EGFR--eur.annotated.liftover.hg38.refined	RSPO4	deCODESoma	20	0.964959	4.64887	3	0.19939	-0.955376	0.551927	0.225594	0.79845	2	0.67084	4	Inverse variance weighted (fixed effects)	Q2I0M5	RSPO4
EGFR--eur.annotated.liftover.hg38.refined	RTN4IP1	deCODESoma	6	0.983756	NA	NA	NA	NA	NA	NA	NA	NA	NA	1	Wald ratio	Q8WWV3	RT4I1
EGFR--eur.annotated.liftover.hg38.refined	RTN4R	deCODESoma	22	0.964959	9.82601	8	0.277451	0.314756	0.159931	0.0897463	5.02919	7	0.656401	9	Inverse variance weighted (fixed effects)	Q9BZR6	Nogo Receptor
EGFR--eur.annotated.liftover.hg38.refined	RTN4R	deCODESoma	22	0.964959	9.82601	8	0.277451	0.314756	0.159931	0.0897463	5.02919	7	0.656401	9	Inverse variance weighted (fixed effects)	Q9BZR6	Nogo Receptor
EGFR--eur.annotated.liftover.hg38.refined	RTN4R	deCODESoma	22	0.964959	9.82601	8	0.277451	0.314756	0.159931	0.0897463	5.02919	7	0.656401	9	Inverse variance weighted (fixed effects)	Q9BZR6	Nogo Receptor
EGFR--eur.annotated.liftover.hg38.refined	RTN4R	deCODESoma	22	0.964959	9.82601	8	0.277451	0.314756	0.159931	0.0897463	5.02919	7	0.656401	9	Inverse variance weighted (fixed effects)	Q9BZR6	Nogo Receptor
EGFR--eur.annotated.liftover.hg38.refined	RTN4R	deCODESoma	22	0.964959	9.82601	8	0.277451	0.314756	0.159931	0.0897463	5.02919	7	0.656401	9	Inverse variance weighted (fixed effects)	Q9BZR6	Nogo Receptor
EGFR--eur.annotated.liftover.hg38.refined	RTN4R	deCODESoma	22	0.964959	9.82601	8	0.277451	0.314756	0.159931	0.0897463	5.02919	7	0.656401	9	Inverse variance weighted (fixed effects)	Q9BZR6	Nogo Receptor
EGFR--eur.annotated.liftover.hg38.refined	RTN4R	deCODESoma	22	0.964959	9.82601	8	0.277451	0.314756	0.159931	0.0897463	5.02919	7	0.656401	9	Inverse variance weighted (fixed effects)	Q9BZR6	Nogo Receptor
EGFR--eur.annotated.liftover.hg38.refined	RTN4R	deCODESoma	22	0.964959	9.82601	8	0.277451	0.314756	0.159931	0.0897463	5.02919	7	0.656401	9	Inverse variance weighted (fixed effects)	Q9BZR6	Nogo Receptor
EGFR--eur.annotated.liftover.hg38.refined	RTN4R	deCODESoma	22	0.964959	9.82601	8	0.277451	0.314756	0.159931	0.0897463	5.02919	7	0.656401	9	Inverse variance weighted (fixed effects)	Q9BZR6	Nogo Receptor
EGFR--eur.annotated.liftover.hg38.refined	RTP4	deCODESoma	3	0.93509	NA	NA	NA	NA	NA	NA	NA	NA	NA	1	Wald ratio	Q96DX8	RTP4
EGFR--eur.annotated.liftover.hg38.refined	S100A10	deCODESoma	1	0.624047	NA	NA	NA	NA	NA	NA	NA	NA	NA	1	Wald ratio	P60903	Calpactin I light chain
EGFR--eur.annotated.liftover.hg38.refined	S100A11	deCODESoma	1	0.659398	NA	NA	NA	NA	NA	NA	NA	NA	NA	1	Wald ratio	P31949	S100A11
EGFR--eur.annotated.liftover.hg38.refined	S100A12	deCODESoma	1	0.796826	NA	NA	NA	NA	NA	NA	NA	NA	NA	1	Wald ratio	P80511	S100A12
EGFR--eur.annotated.liftover.hg38.refined	S100A14	deCODESoma	1	0.905755	NA	NA	NA	NA	NA	NA	NA	NA	NA	1	Wald ratio	Q9HCY8	S100A14
EGFR--eur.annotated.liftover.hg38.refined	S100A16	deCODESoma	1	0.633379	1.12311	2	0.57032	10.7804	10.206	0.482582	0.0487354	1	0.825278	3	Inverse variance weighted (fixed effects)	Q96FQ6	S100A16
EGFR--eur.annotated.liftover.hg38.refined	S100A16	deCODESoma	1	0.633379	1.12311	2	0.57032	10.7804	10.206	0.482582	0.0487354	1	0.825278	3	Inverse variance weighted (fixed effects)	Q96FQ6	S100A16
EGFR--eur.annotated.liftover.hg38.refined	S100A16	deCODESoma	1	0.633379	1.12311	2	0.57032	10.7804	10.206	0.482582	0.0487354	1	0.825278	3	Inverse variance weighted (fixed effects)	Q96FQ6	S100A16
EGFR--eur.annotated.liftover.hg38.refined	S100A2	deCODESoma	1	0.188621	NA	NA	NA	NA	NA	NA	NA	NA	NA	1	Wald ratio	P29034	S100A2
EGFR--eur.annotated.liftover.hg38.refined	S100A4	deCODESoma	1	0.34745	NA	NA	NA	NA	NA	NA	NA	NA	NA	1	Wald ratio	P26447	S100A4
EGFR--eur.annotated.liftover.hg38.refined	S100A6	deCODESoma	1	0.338433	NA	NA	NA	NA	NA	NA	NA	NA	NA	1	Wald ratio	P06703	S100A6
EGFR--eur.annotated.liftover.hg38.refined	S100A6	deCODESoma	1	0.338433	NA	NA	NA	NA	NA	NA	NA	NA	NA	1	Wald ratio	P06703	S100A6
EGFR--eur.annotated.liftover.hg38.refined	S100A7	deCODESoma	1	0.326017	NA	NA	NA	NA	NA	NA	NA	NA	NA	1	Wald ratio	P31151	S100A7
EGFR--eur.annotated.liftover.hg38.refined	S100A9	deCODESoma	1	0.796826	NA	NA	NA	NA	NA	NA	NA	NA	NA	1	Wald ratio	P06702	calgranulin B
EGFR--eur.annotated.liftover.hg38.refined	SAA1	deCODESoma	11	0.970611	2.23395	4	0.692818	0.0691529	0.0957565	0.52239	0.983299	3	0.805293	5	Inverse variance weighted (fixed effects)	P0DJI8	SAA
EGFR--eur.annotated.liftover.hg38.refined	SAA1	deCODESoma	11	0.970611	2.23395	4	0.692818	0.0691529	0.0957565	0.52239	0.983299	3	0.805293	5	Inverse variance weighted (fixed effects)	P0DJI8	SAA
EGFR--eur.annotated.liftover.hg38.refined	SAA1	deCODESoma	11	0.970611	2.23395	4	0.692818	0.0691529	0.0957565	0.52239	0.983299	3	0.805293	5	Inverse variance weighted (fixed effects)	P0DJI8	SAA
EGFR--eur.annotated.liftover.hg38.refined	SAA1	deCODESoma	11	0.970611	2.23395	4	0.692818	0.0691529	0.0957565	0.52239	0.983299	3	0.805293	5	Inverse variance weighted (fixed effects)	P0DJI8	SAA
EGFR--eur.annotated.liftover.hg38.refined	SAA1	deCODESoma	11	0.970611	2.23395	4	0.692818	0.0691529	0.0957565	0.52239	0.983299	3	0.805293	5	Inverse variance weighted (fixed effects)	P0DJI8	SAA
EGFR--eur.annotated.liftover.hg38.refined	SAA2	deCODESoma	11	0.92958	7.49575	4	0.111897	0.15996	0.105041	0.225172	1.79728	3	0.615528	5	Inverse variance weighted (fixed effects)	P0DJI9	SAA2
EGFR--eur.annotated.liftover.hg38.refined	SAA2	deCODESoma	11	0.92958	7.49575	4	0.111897	0.15996	0.105041	0.225172	1.79728	3	0.615528	5	Inverse variance weighted (fixed effects)	P0DJI9	SAA2
EGFR--eur.annotated.liftover.hg38.refined	SAA2	deCODESoma	11	0.92958	7.49575	4	0.111897	0.15996	0.105041	0.225172	1.79728	3	0.615528	5	Inverse variance weighted (fixed effects)	P0DJI9	SAA2
EGFR--eur.annotated.liftover.hg38.refined	SAA2	deCODESoma	11	0.92958	7.49575	4	0.111897	0.15996	0.105041	0.225172	1.79728	3	0.615528	5	Inverse variance weighted (fixed effects)	P0DJI9	SAA2
EGFR--eur.annotated.liftover.hg38.refined	SAA2	deCODESoma	11	0.92958	7.49575	4	0.111897	0.15996	0.105041	0.225172	1.79728	3	0.615528	5	Inverse variance weighted (fixed effects)	P0DJI9	SAA2
EGFR--eur.annotated.liftover.hg38.refined	SAA4	deCODESoma	11	0.804001	0.489472	1	0.484163	NA	NA	NA	NA	NA	NA	2	Inverse variance weighted (fixed effects)	P35542	SAA-4
EGFR--eur.annotated.liftover.hg38.refined	SAA4	deCODESoma	11	0.804001	0.489472	1	0.484163	NA	NA	NA	NA	NA	NA	2	Inverse variance weighted (fixed effects)	P35542	SAA-4
EGFR--eur.annotated.liftover.hg38.refined	SAR1A	deCODESoma	10	0.878825	NA	NA	NA	NA	NA	NA	NA	NA	NA	1	Wald ratio	Q9NR31	SAR1A
EGFR--eur.annotated.liftover.hg38.refined	SARS	deCODESoma	1	0.0772186	NA	NA	NA	NA	NA	NA	NA	NA	NA	1	Wald ratio	P49591	SYSC
EGFR--eur.annotated.liftover.hg38.refined	SARS2	deCODESoma	19	0.000328811	NA	NA	NA	NA	NA	NA	NA	NA	NA	1	Wald ratio	Q9NP81	SYSM
EGFR--eur.annotated.liftover.hg38.refined	SAT2	deCODESoma	17	0.905755	8.70076	1	0.00318078	NA	NA	NA	NA	NA	NA	2	Inverse variance weighted (fixed effects)	Q96F10	SAT2
EGFR--eur.annotated.liftover.hg38.refined	SAT2	deCODESoma	17	0.905755	8.70076	1	0.00318078	NA	NA	NA	NA	NA	NA	2	Inverse variance weighted (fixed effects)	Q96F10	SAT2
EGFR--eur.annotated.liftover.hg38.refined	SBDS	deCODESoma	7	0.912835	NA	NA	NA	NA	NA	NA	NA	NA	NA	1	Wald ratio	Q9Y3A5	SBDS
EGFR--eur.annotated.liftover.hg38.refined	SCARA5	deCODESoma	8	0.637514	0.141694	2	0.931604	0.406946	0.606038	0.623547	0.00182316	1	0.965942	3	Inverse variance weighted (fixed effects)	Q6ZMJ2	SCAR5
EGFR--eur.annotated.liftover.hg38.refined	SCARA5	deCODESoma	8	0.637514	0.141694	2	0.931604	0.406946	0.606038	0.623547	0.00182316	1	0.965942	3	Inverse variance weighted (fixed effects)	Q6ZMJ2	SCAR5
EGFR--eur.annotated.liftover.hg38.refined	SCARA5	deCODESoma	8	0.637514	0.141694	2	0.931604	0.406946	0.606038	0.623547	0.00182316	1	0.965942	3	Inverse variance weighted (fixed effects)	Q6ZMJ2	SCAR5
EGFR--eur.annotated.liftover.hg38.refined	SCARF1	deCODESoma	17	0.877067	6.30512	3	0.0976732	-0.0766323	0.297725	0.820937	6.26203	2	0.0436735	4	Inverse variance weighted (fixed effects)	Q14162	SREC-I
EGFR--eur.annotated.liftover.hg38.refined	SCARF1	deCODESoma	17	0.877067	6.30512	3	0.0976732	-0.0766323	0.297725	0.820937	6.26203	2	0.0436735	4	Inverse variance weighted (fixed effects)	Q14162	SREC-I
EGFR--eur.annotated.liftover.hg38.refined	SCARF1	deCODESoma	17	0.877067	6.30512	3	0.0976732	-0.0766323	0.297725	0.820937	6.26203	2	0.0436735	4	Inverse variance weighted (fixed effects)	Q14162	SREC-I
EGFR--eur.annotated.liftover.hg38.refined	SCARF1	deCODESoma	17	0.877067	6.30512	3	0.0976732	-0.0766323	0.297725	0.820937	6.26203	2	0.0436735	4	Inverse variance weighted (fixed effects)	Q14162	SREC-I
EGFR--eur.annotated.liftover.hg38.refined	SCARF2	deCODESoma	22	0.805582	0.150868	1	0.697707	NA	NA	NA	NA	NA	NA	2	Inverse variance weighted (fixed effects)	Q96GP6	SREC-II
EGFR--eur.annotated.liftover.hg38.refined	SCARF2	deCODESoma	22	0.805582	0.150868	1	0.697707	NA	NA	NA	NA	NA	NA	2	Inverse variance weighted (fixed effects)	Q96GP6	SREC-II
EGFR--eur.annotated.liftover.hg38.refined	SCG3	deCODESoma	15	0.123426	NA	NA	NA	NA	NA	NA	NA	NA	NA	1	Wald ratio	Q8WXD2	SCG3
EGFR--eur.annotated.liftover.hg38.refined	SCGB3A1	deCODESoma	5	0.604993	2.95098	2	0.228667	0.393301	1.22345	0.801989	2.94333	1	0.0862326	3	Inverse variance weighted (fixed effects)	Q96QR1	Secretoglobin family 3A member 1
EGFR--eur.annotated.liftover.hg38.refined	SCGB3A1	deCODESoma	5	0.604993	2.95098	2	0.228667	0.393301	1.22345	0.801989	2.94333	1	0.0862326	3	Inverse variance weighted (fixed effects)	Q96QR1	Secretoglobin family 3A member 1
EGFR--eur.annotated.liftover.hg38.refined	SCGB3A1	deCODESoma	5	0.604993	2.95098	2	0.228667	0.393301	1.22345	0.801989	2.94333	1	0.0862326	3	Inverse variance weighted (fixed effects)	Q96QR1	Secretoglobin family 3A member 1
EGFR--eur.annotated.liftover.hg38.refined	SCGN	deCODESoma	6	0.505738	0.468027	1	0.493896	NA	NA	NA	NA	NA	NA	2	Inverse variance weighted (fixed effects)	O76038	Secretagogin
EGFR--eur.annotated.liftover.hg38.refined	SCGN	deCODESoma	6	0.505738	0.468027	1	0.493896	NA	NA	NA	NA	NA	NA	2	Inverse variance weighted (fixed effects)	O76038	Secretagogin
EGFR--eur.annotated.liftover.hg38.refined	SCIN	deCODESoma	7	0.909547	NA	NA	NA	NA	NA	NA	NA	NA	NA	1	Wald ratio	Q9Y6U3	ADSV
EGFR--eur.annotated.liftover.hg38.refined	SCO2	deCODESoma	22	0.945838	NA	NA	NA	NA	NA	NA	NA	NA	NA	1	Wald ratio	O43819	SCO2
EGFR--eur.annotated.liftover.hg38.refined	SCUBE1	deCODESoma	22	0.791472	1.36265	3	0.714312	-0.26764	0.589383	0.694275	0.735149	2	0.692412	4	Inverse variance weighted (fixed effects)	Q8IWY4	SCUB1
EGFR--eur.annotated.liftover.hg38.refined	SCUBE1	deCODESoma	22	0.791472	1.36265	3	0.714312	-0.26764	0.589383	0.694275	0.735149	2	0.692412	4	Inverse variance weighted (fixed effects)	Q8IWY4	SCUB1
EGFR--eur.annotated.liftover.hg38.refined	SCUBE1	deCODESoma	22	0.791472	1.36265	3	0.714312	-0.26764	0.589383	0.694275	0.735149	2	0.692412	4	Inverse variance weighted (fixed effects)	Q8IWY4	SCUB1
EGFR--eur.annotated.liftover.hg38.refined	SCUBE1	deCODESoma	22	0.791472	1.36265	3	0.714312	-0.26764	0.589383	0.694275	0.735149	2	0.692412	4	Inverse variance weighted (fixed effects)	Q8IWY4	SCUB1
EGFR--eur.annotated.liftover.hg38.refined	SCUBE3	deCODESoma	6	0.0800955	0.0132251	1	0.908445	NA	NA	NA	NA	NA	NA	2	Inverse variance weighted (fixed effects)	Q8IX30	SCUB3
EGFR--eur.annotated.liftover.hg38.refined	SCUBE3	deCODESoma	6	0.0800955	0.0132251	1	0.908445	NA	NA	NA	NA	NA	NA	2	Inverse variance weighted (fixed effects)	Q8IX30	SCUB3
EGFR--eur.annotated.liftover.hg38.refined	SDCBP2	deCODESoma	20	0.300037	NA	NA	NA	NA	NA	NA	NA	NA	NA	1	Wald ratio	Q9H190	SDCB2
EGFR--eur.annotated.liftover.hg38.refined	SDF2	deCODESoma	17	0.069904	NA	NA	NA	NA	NA	NA	NA	NA	NA	1	Wald ratio	Q99470	SDF2
EGFR--eur.annotated.liftover.hg38.refined	SDSL	deCODESoma	12	0.918905	1.87518	1	0.170883	NA	NA	NA	NA	NA	NA	2	Inverse variance weighted (fixed effects)	Q96GA7	SDSL
EGFR--eur.annotated.liftover.hg38.refined	SDSL	deCODESoma	12	0.918905	1.87518	1	0.170883	NA	NA	NA	NA	NA	NA	2	Inverse variance weighted (fixed effects)	Q96GA7	SDSL
EGFR--eur.annotated.liftover.hg38.refined	SEC22A	deCODESoma	3	0.907042	NA	NA	NA	NA	NA	NA	NA	NA	NA	1	Wald ratio	Q96IW7	SC22A
EGFR--eur.annotated.liftover.hg38.refined	SECTM1	deCODESoma	17	0.454112	0.14632	2	0.929452	0.213848	0.376089	0.670856	0.128845	1	0.719632	3	Inverse variance weighted (fixed effects)	Q8WVN6	SECTM1
EGFR--eur.annotated.liftover.hg38.refined	SECTM1	deCODESoma	17	0.454112	0.14632	2	0.929452	0.213848	0.376089	0.670856	0.128845	1	0.719632	3	Inverse variance weighted (fixed effects)	Q8WVN6	SECTM1
EGFR--eur.annotated.liftover.hg38.refined	SECTM1	deCODESoma	17	0.454112	0.14632	2	0.929452	0.213848	0.376089	0.670856	0.128845	1	0.719632	3	Inverse variance weighted (fixed effects)	Q8WVN6	SECTM1
EGFR--eur.annotated.liftover.hg38.refined	SELE	deCODESoma	1	0.706004	1.53931	2	0.463174	1.5466	1.15457	0.408244	0.25749	1	0.61185	3	Inverse variance weighted (fixed effects)	P16581	sE-Selectin
EGFR--eur.annotated.liftover.hg38.refined	SELE	deCODESoma	1	0.706004	1.53931	2	0.463174	1.5466	1.15457	0.408244	0.25749	1	0.61185	3	Inverse variance weighted (fixed effects)	P16581	sE-Selectin
EGFR--eur.annotated.liftover.hg38.refined	SELE	deCODESoma	1	0.706004	1.53931	2	0.463174	1.5466	1.15457	0.408244	0.25749	1	0.61185	3	Inverse variance weighted (fixed effects)	P16581	sE-Selectin
EGFR--eur.annotated.liftover.hg38.refined	SELL	deCODESoma	1	0.851159	0.681807	2	0.711128	-0.165751	0.165966	0.500411	0.145985	1	0.702402	3	Inverse variance weighted (fixed effects)	P14151	sL-Selectin
EGFR--eur.annotated.liftover.hg38.refined	SELL	deCODESoma	1	0.851159	0.681807	2	0.711128	-0.165751	0.165966	0.500411	0.145985	1	0.702402	3	Inverse variance weighted (fixed effects)	P14151	sL-Selectin
EGFR--eur.annotated.liftover.hg38.refined	SELL	deCODESoma	1	0.851159	0.681807	2	0.711128	-0.165751	0.165966	0.500411	0.145985	1	0.702402	3	Inverse variance weighted (fixed effects)	P14151	sL-Selectin
EGFR--eur.annotated.liftover.hg38.refined	SELL	deCODESoma	1	0.851159	0.681807	2	0.711128	-0.165751	0.165966	0.500411	0.145985	1	0.702402	3	Inverse variance weighted (fixed effects)	P14151	sL-Selectin
EGFR--eur.annotated.liftover.hg38.refined	SELP	deCODESoma	1	0.957841	0.82518	2	0.661934	-0.177106	0.198461	0.53616	0.0631333	1	0.80161	3	Inverse variance weighted (fixed effects)	P16109	P-Selectin
EGFR--eur.annotated.liftover.hg38.refined	SELP	deCODESoma	1	0.957841	0.82518	2	0.661934	-0.177106	0.198461	0.53616	0.0631333	1	0.80161	3	Inverse variance weighted (fixed effects)	P16109	P-Selectin
EGFR--eur.annotated.liftover.hg38.refined	SELP	deCODESoma	1	0.957841	0.82518	2	0.661934	-0.177106	0.198461	0.53616	0.0631333	1	0.80161	3	Inverse variance weighted (fixed effects)	P16109	P-Selectin
EGFR--eur.annotated.liftover.hg38.refined	SELPLG	deCODESoma	12	0.848997	5.09692	1	0.0239684	NA	NA	NA	NA	NA	NA	2	Inverse variance weighted (fixed effects)	Q14242	SELPL
EGFR--eur.annotated.liftover.hg38.refined	SELPLG	deCODESoma	12	0.848997	5.09692	1	0.0239684	NA	NA	NA	NA	NA	NA	2	Inverse variance weighted (fixed effects)	Q14242	SELPL
EGFR--eur.annotated.liftover.hg38.refined	SEMA3C	deCODESoma	7	0.802549	NA	NA	NA	NA	NA	NA	NA	NA	NA	1	Wald ratio	Q99985	Sema E
EGFR--eur.annotated.liftover.hg38.refined	SEMA3C	deCODESoma	7	0.802549	NA	NA	NA	NA	NA	NA	NA	NA	NA	1	Wald ratio	Q99985	Sema E
EGFR--eur.annotated.liftover.hg38.refined	SEMA3E	deCODESoma	7	0.542446	10.1737	8	0.253044	0.0916209	0.0535879	0.131061	8.83686	7	0.264582	9	Inverse variance weighted (fixed effects)	O15041	Semaphorin 3E
EGFR--eur.annotated.liftover.hg38.refined	SEMA3E	deCODESoma	7	0.542446	10.1737	8	0.253044	0.0916209	0.0535879	0.131061	8.83686	7	0.264582	9	Inverse variance weighted (fixed effects)	O15041	Semaphorin 3E
EGFR--eur.annotated.liftover.hg38.refined	SEMA3E	deCODESoma	7	0.542446	10.1737	8	0.253044	0.0916209	0.0535879	0.131061	8.83686	7	0.264582	9	Inverse variance weighted (fixed effects)	O15041	Semaphorin 3E
EGFR--eur.annotated.liftover.hg38.refined	SEMA3E	deCODESoma	7	0.542446	10.1737	8	0.253044	0.0916209	0.0535879	0.131061	8.83686	7	0.264582	9	Inverse variance weighted (fixed effects)	O15041	Semaphorin 3E
EGFR--eur.annotated.liftover.hg38.refined	SEMA3E	deCODESoma	7	0.542446	10.1737	8	0.253044	0.0916209	0.0535879	0.131061	8.83686	7	0.264582	9	Inverse variance weighted (fixed effects)	O15041	Semaphorin 3E
EGFR--eur.annotated.liftover.hg38.refined	SEMA3E	deCODESoma	7	0.542446	10.1737	8	0.253044	0.0916209	0.0535879	0.131061	8.83686	7	0.264582	9	Inverse variance weighted (fixed effects)	O15041	Semaphorin 3E
EGFR--eur.annotated.liftover.hg38.refined	SEMA3E	deCODESoma	7	0.542446	10.1737	8	0.253044	0.0916209	0.0535879	0.131061	8.83686	7	0.264582	9	Inverse variance weighted (fixed effects)	O15041	Semaphorin 3E
EGFR--eur.annotated.liftover.hg38.refined	SEMA3E	deCODESoma	7	0.542446	10.1737	8	0.253044	0.0916209	0.0535879	0.131061	8.83686	7	0.264582	9	Inverse variance weighted (fixed effects)	O15041	Semaphorin 3E
EGFR--eur.annotated.liftover.hg38.refined	SEMA3E	deCODESoma	7	0.542446	10.1737	8	0.253044	0.0916209	0.0535879	0.131061	8.83686	7	0.264582	9	Inverse variance weighted (fixed effects)	O15041	Semaphorin 3E
EGFR--eur.annotated.liftover.hg38.refined	SEMA3G	deCODESoma	3	0.187758	2.67951	3	0.44372	1.43137	0.752352	0.19744	0.241216	2	0.886381	4	Inverse variance weighted (fixed effects)	Q9NS98	SEM3G
EGFR--eur.annotated.liftover.hg38.refined	SEMA3G	deCODESoma	3	0.187758	2.67951	3	0.44372	1.43137	0.752352	0.19744	0.241216	2	0.886381	4	Inverse variance weighted (fixed effects)	Q9NS98	SEM3G
EGFR--eur.annotated.liftover.hg38.refined	SEMA3G	deCODESoma	3	0.187758	2.67951	3	0.44372	1.43137	0.752352	0.19744	0.241216	2	0.886381	4	Inverse variance weighted (fixed effects)	Q9NS98	SEM3G
EGFR--eur.annotated.liftover.hg38.refined	SEMA3G	deCODESoma	3	0.187758	2.67951	3	0.44372	1.43137	0.752352	0.19744	0.241216	2	0.886381	4	Inverse variance weighted (fixed effects)	Q9NS98	SEM3G
EGFR--eur.annotated.liftover.hg38.refined	SEMA4A	deCODESoma	1	0.166116	1.95576	1	0.161967	NA	NA	NA	NA	NA	NA	2	Inverse variance weighted (fixed effects)	Q9H3S1	SEM4A
EGFR--eur.annotated.liftover.hg38.refined	SEMA4A	deCODESoma	1	0.166116	1.95576	1	0.161967	NA	NA	NA	NA	NA	NA	2	Inverse variance weighted (fixed effects)	Q9H3S1	SEM4A
EGFR--eur.annotated.liftover.hg38.refined	SEMA4D	deCODESoma	9	0.751606	3.01601	2	0.221351	-0.0983966	0.0789912	0.430632	1.67148	1	0.196061	3	Inverse variance weighted (fixed effects)	Q92854	SEM4D
EGFR--eur.annotated.liftover.hg38.refined	SEMA4D	deCODESoma	9	0.751606	3.01601	2	0.221351	-0.0983966	0.0789912	0.430632	1.67148	1	0.196061	3	Inverse variance weighted (fixed effects)	Q92854	SEM4D
EGFR--eur.annotated.liftover.hg38.refined	SEMA4D	deCODESoma	9	0.751606	3.01601	2	0.221351	-0.0983966	0.0789912	0.430632	1.67148	1	0.196061	3	Inverse variance weighted (fixed effects)	Q92854	SEM4D
EGFR--eur.annotated.liftover.hg38.refined	SEMA5A	deCODESoma	5	0.696573	3.72217	3	0.293069	0.126251	0.0673181	0.201563	1.71504	2	0.424213	4	Inverse variance weighted (fixed effects)	Q13591	SEM5A
EGFR--eur.annotated.liftover.hg38.refined	SEMA5A	deCODESoma	5	0.696573	3.72217	3	0.293069	0.126251	0.0673181	0.201563	1.71504	2	0.424213	4	Inverse variance weighted (fixed effects)	Q13591	SEM5A
EGFR--eur.annotated.liftover.hg38.refined	SEMA5A	deCODESoma	5	0.696573	3.72217	3	0.293069	0.126251	0.0673181	0.201563	1.71504	2	0.424213	4	Inverse variance weighted (fixed effects)	Q13591	SEM5A
EGFR--eur.annotated.liftover.hg38.refined	SEMA5A	deCODESoma	5	0.696573	3.72217	3	0.293069	0.126251	0.0673181	0.201563	1.71504	2	0.424213	4	Inverse variance weighted (fixed effects)	Q13591	SEM5A
EGFR--eur.annotated.liftover.hg38.refined	SEMA6A	deCODESoma	5	0.790615	1.33183	1	0.24848	NA	NA	NA	NA	NA	NA	2	Inverse variance weighted (fixed effects)	Q9H2E6	Semaphorin-6A
EGFR--eur.annotated.liftover.hg38.refined	SEMA6A	deCODESoma	5	0.790615	1.33183	1	0.24848	NA	NA	NA	NA	NA	NA	2	Inverse variance weighted (fixed effects)	Q9H2E6	Semaphorin-6A
EGFR--eur.annotated.liftover.hg38.refined	SEMA6B	deCODESoma	19	0.974787	0.403374	1	0.525352	NA	NA	NA	NA	NA	NA	2	Inverse variance weighted (fixed effects)	Q9H3T3	SEM6B
EGFR--eur.annotated.liftover.hg38.refined	SEMA6B	deCODESoma	19	0.974787	0.403374	1	0.525352	NA	NA	NA	NA	NA	NA	2	Inverse variance weighted (fixed effects)	Q9H3T3	SEM6B
EGFR--eur.annotated.liftover.hg38.refined	SEMA7A	deCODESoma	15	0.00542509	NA	NA	NA	NA	NA	NA	NA	NA	NA	1	Wald ratio	O75326	Semaphorin-7A
EGFR--eur.annotated.liftover.hg38.refined	SEPW1	deCODESoma	19	0.79843	0.820321	1	0.365086	NA	NA	NA	NA	NA	NA	2	Inverse variance weighted (fixed effects)	P63302	SELW
EGFR--eur.annotated.liftover.hg38.refined	SEPW1	deCODESoma	19	0.79843	0.820321	1	0.365086	NA	NA	NA	NA	NA	NA	2	Inverse variance weighted (fixed effects)	P63302	SELW
EGFR--eur.annotated.liftover.hg38.refined	SERPINA1	deCODESoma	14	0.626796	2.16338	5	0.826107	0.0904804	0.0590791	0.200401	1.69002	4	0.79253	6	Inverse variance weighted (fixed effects)	P01009	a1-Antitrypsin
EGFR--eur.annotated.liftover.hg38.refined	SERPINA1	deCODESoma	14	0.626796	2.16338	5	0.826107	0.0904804	0.0590791	0.200401	1.69002	4	0.79253	6	Inverse variance weighted (fixed effects)	P01009	a1-Antitrypsin
EGFR--eur.annotated.liftover.hg38.refined	SERPINA1	deCODESoma	14	0.626796	2.16338	5	0.826107	0.0904804	0.0590791	0.200401	1.69002	4	0.79253	6	Inverse variance weighted (fixed effects)	P01009	a1-Antitrypsin
EGFR--eur.annotated.liftover.hg38.refined	SERPINA1	deCODESoma	14	0.626796	2.16338	5	0.826107	0.0904804	0.0590791	0.200401	1.69002	4	0.79253	6	Inverse variance weighted (fixed effects)	P01009	a1-Antitrypsin
EGFR--eur.annotated.liftover.hg38.refined	SERPINA1	deCODESoma	14	0.626796	2.16338	5	0.826107	0.0904804	0.0590791	0.200401	1.69002	4	0.79253	6	Inverse variance weighted (fixed effects)	P01009	a1-Antitrypsin
EGFR--eur.annotated.liftover.hg38.refined	SERPINA1	deCODESoma	14	0.626796	2.16338	5	0.826107	0.0904804	0.0590791	0.200401	1.69002	4	0.79253	6	Inverse variance weighted (fixed effects)	P01009	a1-Antitrypsin
EGFR--eur.annotated.liftover.hg38.refined	SERPINA10	deCODESoma	14	0.645699	3.86574	1	0.0492815	NA	NA	NA	NA	NA	NA	2	Inverse variance weighted (fixed effects)	Q9UK55	protein Z inhibitor
EGFR--eur.annotated.liftover.hg38.refined	SERPINA10	deCODESoma	14	0.645699	3.86574	1	0.0492815	NA	NA	NA	NA	NA	NA	2	Inverse variance weighted (fixed effects)	Q9UK55	protein Z inhibitor
EGFR--eur.annotated.liftover.hg38.refined	SERPINA11	deCODESoma	14	0.791472	4.44779	2	0.108187	-0.806169	0.3803	0.280611	0.787496	1	0.374858	3	Inverse variance weighted (fixed effects)	Q86U17	SPA11
EGFR--eur.annotated.liftover.hg38.refined	SERPINA11	deCODESoma	14	0.791472	4.44779	2	0.108187	-0.806169	0.3803	0.280611	0.787496	1	0.374858	3	Inverse variance weighted (fixed effects)	Q86U17	SPA11
EGFR--eur.annotated.liftover.hg38.refined	SERPINA11	deCODESoma	14	0.791472	4.44779	2	0.108187	-0.806169	0.3803	0.280611	0.787496	1	0.374858	3	Inverse variance weighted (fixed effects)	Q86U17	SPA11
EGFR--eur.annotated.liftover.hg38.refined	SERPINA11	deCODESoma	14	0.791472	4.44779	2	0.108187	-0.806169	0.3803	0.280611	0.787496	1	0.374858	3	Inverse variance weighted (fixed effects)	Q86U17	SPA11
EGFR--eur.annotated.liftover.hg38.refined	SERPINA12	deCODESoma	14	0.871827	1.81783	4	0.769218	-0.148242	0.0993571	0.23251	0.0925276	3	0.992719	5	Inverse variance weighted (fixed effects)	Q8IW75	Vaspin
EGFR--eur.annotated.liftover.hg38.refined	SERPINA12	deCODESoma	14	0.871827	1.81783	4	0.769218	-0.148242	0.0993571	0.23251	0.0925276	3	0.992719	5	Inverse variance weighted (fixed effects)	Q8IW75	Vaspin
EGFR--eur.annotated.liftover.hg38.refined	SERPINA12	deCODESoma	14	0.871827	1.81783	4	0.769218	-0.148242	0.0993571	0.23251	0.0925276	3	0.992719	5	Inverse variance weighted (fixed effects)	Q8IW75	Vaspin
EGFR--eur.annotated.liftover.hg38.refined	SERPINA12	deCODESoma	14	0.871827	1.81783	4	0.769218	-0.148242	0.0993571	0.23251	0.0925276	3	0.992719	5	Inverse variance weighted (fixed effects)	Q8IW75	Vaspin
EGFR--eur.annotated.liftover.hg38.refined	SERPINA12	deCODESoma	14	0.871827	1.81783	4	0.769218	-0.148242	0.0993571	0.23251	0.0925276	3	0.992719	5	Inverse variance weighted (fixed effects)	Q8IW75	Vaspin
EGFR--eur.annotated.liftover.hg38.refined	SERPINA3	deCODESoma	14	0.648465	0.0844517	1	0.771353	NA	NA	NA	NA	NA	NA	2	Inverse variance weighted (fixed effects)	P01011	a1-Antichymotrypsin
EGFR--eur.annotated.liftover.hg38.refined	SERPINA3	deCODESoma	14	0.648465	0.0844517	1	0.771353	NA	NA	NA	NA	NA	NA	2	Inverse variance weighted (fixed effects)	P01011	a1-Antichymotrypsin
EGFR--eur.annotated.liftover.hg38.refined	SERPINA3	deCODESoma	14	0.818681	7.44367	2	0.0241896	0.679393	0.441278	0.366717	2.41951	1	0.119833	3	Inverse variance weighted (fixed effects)	P01011	alpha-1-antichymotrypsin complex
EGFR--eur.annotated.liftover.hg38.refined	SERPINA3	deCODESoma	14	0.818681	7.44367	2	0.0241896	0.679393	0.441278	0.366717	2.41951	1	0.119833	3	Inverse variance weighted (fixed effects)	P01011	alpha-1-antichymotrypsin complex
EGFR--eur.annotated.liftover.hg38.refined	SERPINA3	deCODESoma	14	0.818681	7.44367	2	0.0241896	0.679393	0.441278	0.366717	2.41951	1	0.119833	3	Inverse variance weighted (fixed effects)	P01011	alpha-1-antichymotrypsin complex
EGFR--eur.annotated.liftover.hg38.refined	SERPINA4	deCODESoma	14	0.917832	1.78901	4	0.774493	0.0300926	0.154733	0.858224	1.7459	3	0.626779	5	Inverse variance weighted (fixed effects)	P29622	Kallistatin
EGFR--eur.annotated.liftover.hg38.refined	SERPINA4	deCODESoma	14	0.917832	1.78901	4	0.774493	0.0300926	0.154733	0.858224	1.7459	3	0.626779	5	Inverse variance weighted (fixed effects)	P29622	Kallistatin
EGFR--eur.annotated.liftover.hg38.refined	SERPINA4	deCODESoma	14	0.917832	1.78901	4	0.774493	0.0300926	0.154733	0.858224	1.7459	3	0.626779	5	Inverse variance weighted (fixed effects)	P29622	Kallistatin
EGFR--eur.annotated.liftover.hg38.refined	SERPINA4	deCODESoma	14	0.917832	1.78901	4	0.774493	0.0300926	0.154733	0.858224	1.7459	3	0.626779	5	Inverse variance weighted (fixed effects)	P29622	Kallistatin
EGFR--eur.annotated.liftover.hg38.refined	SERPINA4	deCODESoma	14	0.917832	1.78901	4	0.774493	0.0300926	0.154733	0.858224	1.7459	3	0.626779	5	Inverse variance weighted (fixed effects)	P29622	Kallistatin
EGFR--eur.annotated.liftover.hg38.refined	SERPINA5	deCODESoma	14	0.382681	4.17919	2	0.123737	-0.304509	0.341719	0.536616	3.80929	1	0.0509689	3	Inverse variance weighted (fixed effects)	P05154	PCI
EGFR--eur.annotated.liftover.hg38.refined	SERPINA5	deCODESoma	14	0.382681	4.17919	2	0.123737	-0.304509	0.341719	0.536616	3.80929	1	0.0509689	3	Inverse variance weighted (fixed effects)	P05154	PCI
EGFR--eur.annotated.liftover.hg38.refined	SERPINA5	deCODESoma	14	0.382681	4.17919	2	0.123737	-0.304509	0.341719	0.536616	3.80929	1	0.0509689	3	Inverse variance weighted (fixed effects)	P05154	PCI
EGFR--eur.annotated.liftover.hg38.refined	SERPINA9	deCODESoma	14	0.794869	1.74659	2	0.417573	-0.704641	0.744427	0.517475	0.295514	1	0.586708	3	Inverse variance weighted (fixed effects)	Q86WD7	SPA9
EGFR--eur.annotated.liftover.hg38.refined	SERPINA9	deCODESoma	14	0.794869	1.74659	2	0.417573	-0.704641	0.744427	0.517475	0.295514	1	0.586708	3	Inverse variance weighted (fixed effects)	Q86WD7	SPA9
EGFR--eur.annotated.liftover.hg38.refined	SERPINA9	deCODESoma	14	0.794869	1.74659	2	0.417573	-0.704641	0.744427	0.517475	0.295514	1	0.586708	3	Inverse variance weighted (fixed effects)	Q86WD7	SPA9
EGFR--eur.annotated.liftover.hg38.refined	SERPINB1	deCODESoma	6	0.985783	NA	NA	NA	NA	NA	NA	NA	NA	NA	1	Wald ratio	P30740	Serpin B1
EGFR--eur.annotated.liftover.hg38.refined	SERPINB13	deCODESoma	18	0.877067	NA	NA	NA	NA	NA	NA	NA	NA	NA	1	Wald ratio	Q9UIV8	SPB13
EGFR--eur.annotated.liftover.hg38.refined	SERPINB5	deCODESoma	18	0.447433	0.555751	2	0.757391	-0.187898	0.748852	0.843494	0.194328	1	0.659339	3	Inverse variance weighted (fixed effects)	P36952	Maspin
EGFR--eur.annotated.liftover.hg38.refined	SERPINB5	deCODESoma	18	0.447433	0.555751	2	0.757391	-0.187898	0.748852	0.843494	0.194328	1	0.659339	3	Inverse variance weighted (fixed effects)	P36952	Maspin
EGFR--eur.annotated.liftover.hg38.refined	SERPINB5	deCODESoma	18	0.447433	0.555751	2	0.757391	-0.187898	0.748852	0.843494	0.194328	1	0.659339	3	Inverse variance weighted (fixed effects)	P36952	Maspin
EGFR--eur.annotated.liftover.hg38.refined	SERPINB8	deCODESoma	18	0.943363	3.5393	3	0.3157	-0.369854	0.479755	0.521372	2.8058	2	0.245883	4	Inverse variance weighted (fixed effects)	P50452	SPB8
EGFR--eur.annotated.liftover.hg38.refined	SERPINB8	deCODESoma	18	0.943363	3.5393	3	0.3157	-0.369854	0.479755	0.521372	2.8058	2	0.245883	4	Inverse variance weighted (fixed effects)	P50452	SPB8
EGFR--eur.annotated.liftover.hg38.refined	SERPINB8	deCODESoma	18	0.943363	3.5393	3	0.3157	-0.369854	0.479755	0.521372	2.8058	2	0.245883	4	Inverse variance weighted (fixed effects)	P50452	SPB8
EGFR--eur.annotated.liftover.hg38.refined	SERPINB8	deCODESoma	18	0.943363	3.5393	3	0.3157	-0.369854	0.479755	0.521372	2.8058	2	0.245883	4	Inverse variance weighted (fixed effects)	P50452	SPB8
EGFR--eur.annotated.liftover.hg38.refined	SERPIND1	deCODESoma	22	0.505325	0.0800218	1	0.777268	NA	NA	NA	NA	NA	NA	2	Inverse variance weighted (fixed effects)	P05546	Heparin cofactor II
EGFR--eur.annotated.liftover.hg38.refined	SERPIND1	deCODESoma	22	0.505325	0.0800218	1	0.777268	NA	NA	NA	NA	NA	NA	2	Inverse variance weighted (fixed effects)	P05546	Heparin cofactor II
EGFR--eur.annotated.liftover.hg38.refined	SERPINE1	deCODESoma	7	0.908254	2.95124	1	0.0858118	NA	NA	NA	NA	NA	NA	2	Inverse variance weighted (fixed effects)	P05121	PAI-1
EGFR--eur.annotated.liftover.hg38.refined	SERPINE1	deCODESoma	7	0.908254	2.95124	1	0.0858118	NA	NA	NA	NA	NA	NA	2	Inverse variance weighted (fixed effects)	P05121	PAI-1
EGFR--eur.annotated.liftover.hg38.refined	SERPINE2	deCODESoma	2	0.214357	0.277034	1	0.598652	NA	NA	NA	NA	NA	NA	2	Inverse variance weighted (fixed effects)	P07093	Protease nexin I
EGFR--eur.annotated.liftover.hg38.refined	SERPINE2	deCODESoma	2	0.214357	0.277034	1	0.598652	NA	NA	NA	NA	NA	NA	2	Inverse variance weighted (fixed effects)	P07093	Protease nexin I
EGFR--eur.annotated.liftover.hg38.refined	SERPINF1	deCODESoma	17	0.99334	12.0806	5	0.0336998	-0.402279	0.211137	0.129446	5.92212	4	0.20504	6	Inverse variance weighted (fixed effects)	P36955	PEDF
EGFR--eur.annotated.liftover.hg38.refined	SERPINF1	deCODESoma	17	0.99334	12.0806	5	0.0336998	-0.402279	0.211137	0.129446	5.92212	4	0.20504	6	Inverse variance weighted (fixed effects)	P36955	PEDF
EGFR--eur.annotated.liftover.hg38.refined	SERPINF1	deCODESoma	17	0.99334	12.0806	5	0.0336998	-0.402279	0.211137	0.129446	5.92212	4	0.20504	6	Inverse variance weighted (fixed effects)	P36955	PEDF
EGFR--eur.annotated.liftover.hg38.refined	SERPINF1	deCODESoma	17	0.99334	12.0806	5	0.0336998	-0.402279	0.211137	0.129446	5.92212	4	0.20504	6	Inverse variance weighted (fixed effects)	P36955	PEDF
EGFR--eur.annotated.liftover.hg38.refined	SERPINF1	deCODESoma	17	0.99334	12.0806	5	0.0336998	-0.402279	0.211137	0.129446	5.92212	4	0.20504	6	Inverse variance weighted (fixed effects)	P36955	PEDF
EGFR--eur.annotated.liftover.hg38.refined	SERPINF1	deCODESoma	17	0.99334	12.0806	5	0.0336998	-0.402279	0.211137	0.129446	5.92212	4	0.20504	6	Inverse variance weighted (fixed effects)	P36955	PEDF
EGFR--eur.annotated.liftover.hg38.refined	SERPINF2	deCODESoma	17	0.16133	7.97606	4	0.0924589	0.453524	0.292532	0.218841	1.5813	3	0.663638	5	Inverse variance weighted (fixed effects)	P08697	a2-Antiplasmin
EGFR--eur.annotated.liftover.hg38.refined	SERPINF2	deCODESoma	17	0.16133	7.97606	4	0.0924589	0.453524	0.292532	0.218841	1.5813	3	0.663638	5	Inverse variance weighted (fixed effects)	P08697	a2-Antiplasmin
EGFR--eur.annotated.liftover.hg38.refined	SERPINF2	deCODESoma	17	0.16133	7.97606	4	0.0924589	0.453524	0.292532	0.218841	1.5813	3	0.663638	5	Inverse variance weighted (fixed effects)	P08697	a2-Antiplasmin
EGFR--eur.annotated.liftover.hg38.refined	SERPINF2	deCODESoma	17	0.16133	7.97606	4	0.0924589	0.453524	0.292532	0.218841	1.5813	3	0.663638	5	Inverse variance weighted (fixed effects)	P08697	a2-Antiplasmin
EGFR--eur.annotated.liftover.hg38.refined	SERPINF2	deCODESoma	17	0.16133	7.97606	4	0.0924589	0.453524	0.292532	0.218841	1.5813	3	0.663638	5	Inverse variance weighted (fixed effects)	P08697	a2-Antiplasmin
EGFR--eur.annotated.liftover.hg38.refined	SERPING1	deCODESoma	11	0.338433	4.88777	1	0.0270476	NA	NA	NA	NA	NA	NA	2	Inverse variance weighted (fixed effects)	P05155	C1-Esterase Inhibitor
EGFR--eur.annotated.liftover.hg38.refined	SERPING1	deCODESoma	11	0.338433	4.88777	1	0.0270476	NA	NA	NA	NA	NA	NA	2	Inverse variance weighted (fixed effects)	P05155	C1-Esterase Inhibitor
EGFR--eur.annotated.liftover.hg38.refined	SERPINH1	deCODESoma	11	0.379332	2.49636	2	0.287026	-0.523955	2.82124	0.8831	2.2545	1	0.133227	3	Inverse variance weighted (fixed effects)	P50454	Collagen-binding protein
EGFR--eur.annotated.liftover.hg38.refined	SERPINH1	deCODESoma	11	0.379332	2.49636	2	0.287026	-0.523955	2.82124	0.8831	2.2545	1	0.133227	3	Inverse variance weighted (fixed effects)	P50454	Collagen-binding protein
EGFR--eur.annotated.liftover.hg38.refined	SERPINH1	deCODESoma	11	0.379332	2.49636	2	0.287026	-0.523955	2.82124	0.8831	2.2545	1	0.133227	3	Inverse variance weighted (fixed effects)	P50454	Collagen-binding protein
EGFR--eur.annotated.liftover.hg38.refined	SEZ6L	deCODESoma	22	0.964959	2.3299	3	0.506817	-0.717281	0.627504	0.37139	0.317002	2	0.853422	4	Inverse variance weighted (fixed effects)	Q9BYH1	SEZ6L
EGFR--eur.annotated.liftover.hg38.refined	SEZ6L	deCODESoma	22	0.964959	2.3299	3	0.506817	-0.717281	0.627504	0.37139	0.317002	2	0.853422	4	Inverse variance weighted (fixed effects)	Q9BYH1	SEZ6L
EGFR--eur.annotated.liftover.hg38.refined	SEZ6L	deCODESoma	22	0.964959	2.3299	3	0.506817	-0.717281	0.627504	0.37139	0.317002	2	0.853422	4	Inverse variance weighted (fixed effects)	Q9BYH1	SEZ6L
EGFR--eur.annotated.liftover.hg38.refined	SEZ6L	deCODESoma	22	0.964959	2.3299	3	0.506817	-0.717281	0.627504	0.37139	0.317002	2	0.853422	4	Inverse variance weighted (fixed effects)	Q9BYH1	SEZ6L
EGFR--eur.annotated.liftover.hg38.refined	SF3B4	deCODESoma	1	0.547595	NA	NA	NA	NA	NA	NA	NA	NA	NA	1	Wald ratio	Q15427	SF3B4
EGFR--eur.annotated.liftover.hg38.refined	SFRP1	deCODESoma	8	0.808636	0.505945	5	0.991904	-0.36608	0.803256	0.672218	0.155246	4	0.997139	6	Inverse variance weighted (fixed effects)	Q8N474	SARP-2
EGFR--eur.annotated.liftover.hg38.refined	SFRP1	deCODESoma	8	0.808636	0.505945	5	0.991904	-0.36608	0.803256	0.672218	0.155246	4	0.997139	6	Inverse variance weighted (fixed effects)	Q8N474	SARP-2
EGFR--eur.annotated.liftover.hg38.refined	SFRP1	deCODESoma	8	0.808636	0.505945	5	0.991904	-0.36608	0.803256	0.672218	0.155246	4	0.997139	6	Inverse variance weighted (fixed effects)	Q8N474	SARP-2
EGFR--eur.annotated.liftover.hg38.refined	SFRP1	deCODESoma	8	0.808636	0.505945	5	0.991904	-0.36608	0.803256	0.672218	0.155246	4	0.997139	6	Inverse variance weighted (fixed effects)	Q8N474	SARP-2
EGFR--eur.annotated.liftover.hg38.refined	SFRP1	deCODESoma	8	0.808636	0.505945	5	0.991904	-0.36608	0.803256	0.672218	0.155246	4	0.997139	6	Inverse variance weighted (fixed effects)	Q8N474	SARP-2
EGFR--eur.annotated.liftover.hg38.refined	SFRP1	deCODESoma	8	0.808636	0.505945	5	0.991904	-0.36608	0.803256	0.672218	0.155246	4	0.997139	6	Inverse variance weighted (fixed effects)	Q8N474	SARP-2
EGFR--eur.annotated.liftover.hg38.refined	SFRP4	deCODESoma	7	0.911819	10.0071	2	0.00671397	0.17988	0.884094	0.872216	9.80733	1	0.00173818	3	Inverse variance weighted (fixed effects)	Q6FHJ7	SFRP4
EGFR--eur.annotated.liftover.hg38.refined	SFRP4	deCODESoma	7	0.911819	10.0071	2	0.00671397	0.17988	0.884094	0.872216	9.80733	1	0.00173818	3	Inverse variance weighted (fixed effects)	Q6FHJ7	SFRP4
EGFR--eur.annotated.liftover.hg38.refined	SFRP4	deCODESoma	7	0.911819	10.0071	2	0.00671397	0.17988	0.884094	0.872216	9.80733	1	0.00173818	3	Inverse variance weighted (fixed effects)	Q6FHJ7	SFRP4
EGFR--eur.annotated.liftover.hg38.refined	SFTPB	deCODESoma	2	0.977646	4.60324	2	0.100097	-0.204644	0.17784	0.455459	1.49862	1	0.220884	3	Inverse variance weighted (fixed effects)	P07988	SP-B
EGFR--eur.annotated.liftover.hg38.refined	SFTPB	deCODESoma	2	0.977646	4.60324	2	0.100097	-0.204644	0.17784	0.455459	1.49862	1	0.220884	3	Inverse variance weighted (fixed effects)	P07988	SP-B
EGFR--eur.annotated.liftover.hg38.refined	SFTPB	deCODESoma	2	0.977646	4.60324	2	0.100097	-0.204644	0.17784	0.455459	1.49862	1	0.220884	3	Inverse variance weighted (fixed effects)	P07988	SP-B
EGFR--eur.annotated.liftover.hg38.refined	SFTPD	deCODESoma	10	0.918249	7.67281	4	0.104326	0.0339581	0.178671	0.861396	7.67056	3	0.0533342	5	Inverse variance weighted (fixed effects)	P35247	SP-D
EGFR--eur.annotated.liftover.hg38.refined	SFTPD	deCODESoma	10	0.918249	7.67281	4	0.104326	0.0339581	0.178671	0.861396	7.67056	3	0.0533342	5	Inverse variance weighted (fixed effects)	P35247	SP-D
EGFR--eur.annotated.liftover.hg38.refined	SFTPD	deCODESoma	10	0.918249	7.67281	4	0.104326	0.0339581	0.178671	0.861396	7.67056	3	0.0533342	5	Inverse variance weighted (fixed effects)	P35247	SP-D
EGFR--eur.annotated.liftover.hg38.refined	SFTPD	deCODESoma	10	0.918249	7.67281	4	0.104326	0.0339581	0.178671	0.861396	7.67056	3	0.0533342	5	Inverse variance weighted (fixed effects)	P35247	SP-D
EGFR--eur.annotated.liftover.hg38.refined	SFTPD	deCODESoma	10	0.918249	7.67281	4	0.104326	0.0339581	0.178671	0.861396	7.67056	3	0.0533342	5	Inverse variance weighted (fixed effects)	P35247	SP-D
EGFR--eur.annotated.liftover.hg38.refined	SGK3	deCODESoma	8	0.935375	NA	NA	NA	NA	NA	NA	NA	NA	NA	1	Wald ratio	Q96BR1	SGK3
EGFR--eur.annotated.liftover.hg38.refined	SGTA	deCODESoma	19	0.977646	NA	NA	NA	NA	NA	NA	NA	NA	NA	1	Wald ratio	O43765	SGTA
EGFR--eur.annotated.liftover.hg38.refined	SH3BGRL2	deCODESoma	6	0.908024	NA	NA	NA	NA	NA	NA	NA	NA	NA	1	Wald ratio	Q9UJC5	SH3L2
EGFR--eur.annotated.liftover.hg38.refined	SH3BGRL3	deCODESoma	1	0.69426	NA	NA	NA	NA	NA	NA	NA	NA	NA	1	Wald ratio	Q9H299	SH3BGRL3-like protein
EGFR--eur.annotated.liftover.hg38.refined	SH3BP2	deCODESoma	4	0.337471	NA	NA	NA	NA	NA	NA	NA	NA	NA	1	Wald ratio	P78314	3BP2
EGFR--eur.annotated.liftover.hg38.refined	SHANK3	deCODESoma	22	0.0191673	2.38454	4	0.665423	0.306041	0.172475	0.174093	1.86414	3	0.601077	5	Inverse variance weighted (fixed effects)	Q9BYB0	SHAN3
EGFR--eur.annotated.liftover.hg38.refined	SHANK3	deCODESoma	22	0.0191673	2.38454	4	0.665423	0.306041	0.172475	0.174093	1.86414	3	0.601077	5	Inverse variance weighted (fixed effects)	Q9BYB0	SHAN3
EGFR--eur.annotated.liftover.hg38.refined	SHANK3	deCODESoma	22	0.0191673	2.38454	4	0.665423	0.306041	0.172475	0.174093	1.86414	3	0.601077	5	Inverse variance weighted (fixed effects)	Q9BYB0	SHAN3
EGFR--eur.annotated.liftover.hg38.refined	SHANK3	deCODESoma	22	0.0191673	2.38454	4	0.665423	0.306041	0.172475	0.174093	1.86414	3	0.601077	5	Inverse variance weighted (fixed effects)	Q9BYB0	SHAN3
EGFR--eur.annotated.liftover.hg38.refined	SHANK3	deCODESoma	22	0.0191673	2.38454	4	0.665423	0.306041	0.172475	0.174093	1.86414	3	0.601077	5	Inverse variance weighted (fixed effects)	Q9BYB0	SHAN3
EGFR--eur.annotated.liftover.hg38.refined	SHANK3	deCODESoma	22	0.0191673	2.38454	4	0.665423	0.306041	0.172475	0.174093	1.86414	3	0.601077	5	Inverse variance weighted (fixed effects)	Q9BYB0	SHAN3
EGFR--eur.annotated.liftover.hg38.refined	SHBG	deCODESoma	17	0.667463	2.57499	2	0.275961	1.77541	2.52828	0.610252	1.59751	1	0.206256	3	Inverse variance weighted (fixed effects)	P04278	SHBG
EGFR--eur.annotated.liftover.hg38.refined	SHBG	deCODESoma	17	0.667463	2.57499	2	0.275961	1.77541	2.52828	0.610252	1.59751	1	0.206256	3	Inverse variance weighted (fixed effects)	P04278	SHBG
EGFR--eur.annotated.liftover.hg38.refined	SHBG	deCODESoma	17	0.667463	2.57499	2	0.275961	1.77541	2.52828	0.610252	1.59751	1	0.206256	3	Inverse variance weighted (fixed effects)	P04278	SHBG
EGFR--eur.annotated.liftover.hg38.refined	SHH	deCODESoma	7	0.180638	NA	NA	NA	NA	NA	NA	NA	NA	NA	1	Wald ratio	Q15465	Sonic Hedgehog
EGFR--eur.annotated.liftover.hg38.refined	SHMT1	deCODESoma	17	0.848997	8.70178	2	0.0128953	-0.367387	0.120761	0.202176	0.00159616	1	0.968131	3	Inverse variance weighted (fixed effects)	P34896	cSHMT
EGFR--eur.annotated.liftover.hg38.refined	SHMT1	deCODESoma	17	0.848997	8.70178	2	0.0128953	-0.367387	0.120761	0.202176	0.00159616	1	0.968131	3	Inverse variance weighted (fixed effects)	P34896	cSHMT
EGFR--eur.annotated.liftover.hg38.refined	SHMT1	deCODESoma	17	0.848997	8.70178	2	0.0128953	-0.367387	0.120761	0.202176	0.00159616	1	0.968131	3	Inverse variance weighted (fixed effects)	P34896	cSHMT
EGFR--eur.annotated.liftover.hg38.refined	SHMT2	deCODESoma	12	0.402197	NA	NA	NA	NA	NA	NA	NA	NA	NA	1	Wald ratio	P34897	GLYM
EGFR--eur.annotated.liftover.hg38.refined	SIAE	deCODESoma	11	0.143015	NA	NA	NA	NA	NA	NA	NA	NA	NA	1	Wald ratio	Q9HAT2	SIAE
EGFR--eur.annotated.liftover.hg38.refined	SIGLEC1	deCODESoma	20	0.917832	2.76018	1	0.0966374	NA	NA	NA	NA	NA	NA	2	Inverse variance weighted (fixed effects)	Q9BZZ2	Sialoadhesin
EGFR--eur.annotated.liftover.hg38.refined	SIGLEC1	deCODESoma	20	0.917832	2.76018	1	0.0966374	NA	NA	NA	NA	NA	NA	2	Inverse variance weighted (fixed effects)	Q9BZZ2	Sialoadhesin
EGFR--eur.annotated.liftover.hg38.refined	SIGLEC12	deCODESoma	19	0.991374	0.386001	1	0.534409	NA	NA	NA	NA	NA	NA	2	Inverse variance weighted (fixed effects)	Q96PQ1	SIG12
EGFR--eur.annotated.liftover.hg38.refined	SIGLEC12	deCODESoma	19	0.991374	0.386001	1	0.534409	NA	NA	NA	NA	NA	NA	2	Inverse variance weighted (fixed effects)	Q96PQ1	SIG12
EGFR--eur.annotated.liftover.hg38.refined	SIGLEC14	deCODESoma	19	0.937961	15.0252	8	0.0586565	-0.0269488	0.0691053	0.708155	14.828	7	0.0382681	9	Inverse variance weighted (fixed effects)	Q08ET2	SIG14
EGFR--eur.annotated.liftover.hg38.refined	SIGLEC14	deCODESoma	19	0.937961	15.0252	8	0.0586565	-0.0269488	0.0691053	0.708155	14.828	7	0.0382681	9	Inverse variance weighted (fixed effects)	Q08ET2	SIG14
EGFR--eur.annotated.liftover.hg38.refined	SIGLEC14	deCODESoma	19	0.937961	15.0252	8	0.0586565	-0.0269488	0.0691053	0.708155	14.828	7	0.0382681	9	Inverse variance weighted (fixed effects)	Q08ET2	SIG14
EGFR--eur.annotated.liftover.hg38.refined	SIGLEC14	deCODESoma	19	0.937961	15.0252	8	0.0586565	-0.0269488	0.0691053	0.708155	14.828	7	0.0382681	9	Inverse variance weighted (fixed effects)	Q08ET2	SIG14
EGFR--eur.annotated.liftover.hg38.refined	SIGLEC14	deCODESoma	19	0.937961	15.0252	8	0.0586565	-0.0269488	0.0691053	0.708155	14.828	7	0.0382681	9	Inverse variance weighted (fixed effects)	Q08ET2	SIG14
EGFR--eur.annotated.liftover.hg38.refined	SIGLEC14	deCODESoma	19	0.937961	15.0252	8	0.0586565	-0.0269488	0.0691053	0.708155	14.828	7	0.0382681	9	Inverse variance weighted (fixed effects)	Q08ET2	SIG14
EGFR--eur.annotated.liftover.hg38.refined	SIGLEC14	deCODESoma	19	0.937961	15.0252	8	0.0586565	-0.0269488	0.0691053	0.708155	14.828	7	0.0382681	9	Inverse variance weighted (fixed effects)	Q08ET2	SIG14
EGFR--eur.annotated.liftover.hg38.refined	SIGLEC14	deCODESoma	19	0.937961	15.0252	8	0.0586565	-0.0269488	0.0691053	0.708155	14.828	7	0.0382681	9	Inverse variance weighted (fixed effects)	Q08ET2	SIG14
EGFR--eur.annotated.liftover.hg38.refined	SIGLEC14	deCODESoma	19	0.937961	15.0252	8	0.0586565	-0.0269488	0.0691053	0.708155	14.828	7	0.0382681	9	Inverse variance weighted (fixed effects)	Q08ET2	SIG14
EGFR--eur.annotated.liftover.hg38.refined	SIGLEC5	deCODESoma	19	0.888545	6.81438	5	0.234816	0.0260442	0.0740256	0.742721	5.7409	4	0.219352	6	Inverse variance weighted (fixed effects)	O15389	Siglec-5
EGFR--eur.annotated.liftover.hg38.refined	SIGLEC5	deCODESoma	19	0.888545	6.81438	5	0.234816	0.0260442	0.0740256	0.742721	5.7409	4	0.219352	6	Inverse variance weighted (fixed effects)	O15389	Siglec-5
EGFR--eur.annotated.liftover.hg38.refined	SIGLEC5	deCODESoma	19	0.888545	6.81438	5	0.234816	0.0260442	0.0740256	0.742721	5.7409	4	0.219352	6	Inverse variance weighted (fixed effects)	O15389	Siglec-5
EGFR--eur.annotated.liftover.hg38.refined	SIGLEC5	deCODESoma	19	0.888545	6.81438	5	0.234816	-0.00751815	0.0456632	0.875674	5.7409	4	0.219352	6	Inverse variance weighted (fixed effects)	O15389	Siglec-5
EGFR--eur.annotated.liftover.hg38.refined	SIGLEC5	deCODESoma	19	0.888545	6.81438	5	0.234816	0.0260442	0.0740256	0.742721	5.7409	4	0.219352	6	Inverse variance weighted (fixed effects)	O15389	Siglec-5
EGFR--eur.annotated.liftover.hg38.refined	SIGLEC5	deCODESoma	19	0.888545	6.81438	5	0.234816	-0.00751815	0.0456632	0.875674	5.7409	4	0.219352	6	Inverse variance weighted (fixed effects)	O15389	Siglec-5
EGFR--eur.annotated.liftover.hg38.refined	SIGLEC5	deCODESoma	19	0.888545	6.81438	5	0.234816	0.0260442	0.0740256	0.742721	5.7409	4	0.219352	6	Inverse variance weighted (fixed effects)	O15389	Siglec-5
EGFR--eur.annotated.liftover.hg38.refined	SIGLEC5	deCODESoma	19	0.888545	6.81438	5	0.234816	-0.00751815	0.0456632	0.875674	5.7409	4	0.219352	6	Inverse variance weighted (fixed effects)	O15389	Siglec-5
EGFR--eur.annotated.liftover.hg38.refined	SIGLEC5	deCODESoma	19	0.888545	6.81438	5	0.234816	0.0260442	0.0740256	0.742721	5.7409	4	0.219352	6	Inverse variance weighted (fixed effects)	O15389	Siglec-5
EGFR--eur.annotated.liftover.hg38.refined	SIGLEC5	deCODESoma	19	0.917832	4.59492	6	0.596712	0.0260442	0.0740256	0.742721	4.42859	5	0.489495	7	Inverse variance weighted (fixed effects)	O15389	Siglec-5
EGFR--eur.annotated.liftover.hg38.refined	SIGLEC5	deCODESoma	19	0.917832	4.59492	6	0.596712	-0.00751815	0.0456632	0.875674	4.42859	5	0.489495	7	Inverse variance weighted (fixed effects)	O15389	Siglec-5
EGFR--eur.annotated.liftover.hg38.refined	SIGLEC5	deCODESoma	19	0.917832	4.59492	6	0.596712	0.0260442	0.0740256	0.742721	4.42859	5	0.489495	7	Inverse variance weighted (fixed effects)	O15389	Siglec-5
EGFR--eur.annotated.liftover.hg38.refined	SIGLEC5	deCODESoma	19	0.917832	4.59492	6	0.596712	-0.00751815	0.0456632	0.875674	4.42859	5	0.489495	7	Inverse variance weighted (fixed effects)	O15389	Siglec-5
EGFR--eur.annotated.liftover.hg38.refined	SIGLEC5	deCODESoma	19	0.917832	4.59492	6	0.596712	0.0260442	0.0740256	0.742721	4.42859	5	0.489495	7	Inverse variance weighted (fixed effects)	O15389	Siglec-5
EGFR--eur.annotated.liftover.hg38.refined	SIGLEC5	deCODESoma	19	0.917832	4.59492	6	0.596712	-0.00751815	0.0456632	0.875674	4.42859	5	0.489495	7	Inverse variance weighted (fixed effects)	O15389	Siglec-5
EGFR--eur.annotated.liftover.hg38.refined	SIGLEC5	deCODESoma	19	0.917832	4.59492	6	0.596712	-0.00751815	0.0456632	0.875674	4.42859	5	0.489495	7	Inverse variance weighted (fixed effects)	O15389	Siglec-5
EGFR--eur.annotated.liftover.hg38.refined	SIGLEC5	deCODESoma	19	0.917832	4.59492	6	0.596712	-0.00751815	0.0456632	0.875674	4.42859	5	0.489495	7	Inverse variance weighted (fixed effects)	O15389	Siglec-5
EGFR--eur.annotated.liftover.hg38.refined	SIGLEC5	deCODESoma	19	0.917832	4.59492	6	0.596712	-0.00751815	0.0456632	0.875674	4.42859	5	0.489495	7	Inverse variance weighted (fixed effects)	O15389	Siglec-5
EGFR--eur.annotated.liftover.hg38.refined	SIGLEC5	deCODESoma	19	0.917832	4.59492	6	0.596712	-0.00751815	0.0456632	0.875674	4.42859	5	0.489495	7	Inverse variance weighted (fixed effects)	O15389	Siglec-5
EGFR--eur.annotated.liftover.hg38.refined	SIGLEC6	deCODESoma	19	0.993885	1.43144	3	0.698181	0.0772508	0.216877	0.755758	1.29535	2	0.523262	4	Inverse variance weighted (fixed effects)	O43699	Siglec-6
EGFR--eur.annotated.liftover.hg38.refined	SIGLEC6	deCODESoma	19	0.993885	1.43144	3	0.698181	0.0772508	0.216877	0.755758	1.29535	2	0.523262	4	Inverse variance weighted (fixed effects)	O43699	Siglec-6
EGFR--eur.annotated.liftover.hg38.refined	SIGLEC6	deCODESoma	19	0.993885	1.43144	3	0.698181	0.0772508	0.216877	0.755758	1.29535	2	0.523262	4	Inverse variance weighted (fixed effects)	O43699	Siglec-6
EGFR--eur.annotated.liftover.hg38.refined	SIGLEC6	deCODESoma	19	0.993885	1.43144	3	0.698181	0.0772508	0.216877	0.755758	1.29535	2	0.523262	4	Inverse variance weighted (fixed effects)	O43699	Siglec-6
EGFR--eur.annotated.liftover.hg38.refined	SIGLEC7	deCODESoma	19	0.992664	0.586722	5	0.988603	0.0582956	0.160258	0.734448	0.360378	4	0.98559	6	Inverse variance weighted (fixed effects)	Q9Y286	Siglec-7
EGFR--eur.annotated.liftover.hg38.refined	SIGLEC7	deCODESoma	19	0.992664	0.586722	5	0.988603	0.0582956	0.160258	0.734448	0.360378	4	0.98559	6	Inverse variance weighted (fixed effects)	Q9Y286	Siglec-7
EGFR--eur.annotated.liftover.hg38.refined	SIGLEC7	deCODESoma	19	0.992664	0.586722	5	0.988603	0.0582956	0.160258	0.734448	0.360378	4	0.98559	6	Inverse variance weighted (fixed effects)	Q9Y286	Siglec-7
EGFR--eur.annotated.liftover.hg38.refined	SIGLEC7	deCODESoma	19	0.992664	0.586722	5	0.988603	0.0582956	0.160258	0.734448	0.360378	4	0.98559	6	Inverse variance weighted (fixed effects)	Q9Y286	Siglec-7
EGFR--eur.annotated.liftover.hg38.refined	SIGLEC7	deCODESoma	19	0.992664	0.586722	5	0.988603	0.0582956	0.160258	0.734448	0.360378	4	0.98559	6	Inverse variance weighted (fixed effects)	Q9Y286	Siglec-7
EGFR--eur.annotated.liftover.hg38.refined	SIGLEC7	deCODESoma	19	0.992664	0.586722	5	0.988603	0.0582956	0.160258	0.734448	0.360378	4	0.98559	6	Inverse variance weighted (fixed effects)	Q9Y286	Siglec-7
EGFR--eur.annotated.liftover.hg38.refined	SIGLEC9	deCODESoma	19	0.909532	NA	NA	NA	NA	NA	NA	NA	NA	NA	1	Wald ratio	Q9Y336	Siglec-9
EGFR--eur.annotated.liftover.hg38.refined	SIRPA	deCODESoma	20	0.796826	NA	NA	NA	NA	NA	NA	NA	NA	NA	1	Wald ratio	P78324	SHPS1
EGFR--eur.annotated.liftover.hg38.refined	SIRPB1	deCODESoma	20	0.614275	21.9324	5	0.000539321	-0.0503495	0.214754	0.826146	20.9122	4	0.00032962	6	Inverse variance weighted (fixed effects)	O00241	SIRB1
EGFR--eur.annotated.liftover.hg38.refined	SIRPB1	deCODESoma	20	0.614275	21.9324	5	0.000539321	-0.0503495	0.214754	0.826146	20.9122	4	0.00032962	6	Inverse variance weighted (fixed effects)	O00241	SIRB1
EGFR--eur.annotated.liftover.hg38.refined	SIRPB1	deCODESoma	20	0.614275	21.9324	5	0.000539321	-0.0503495	0.214754	0.826146	20.9122	4	0.00032962	6	Inverse variance weighted (fixed effects)	O00241	SIRB1
EGFR--eur.annotated.liftover.hg38.refined	SIRPB1	deCODESoma	20	0.614275	21.9324	5	0.000539321	-0.0503495	0.214754	0.826146	20.9122	4	0.00032962	6	Inverse variance weighted (fixed effects)	O00241	SIRB1
EGFR--eur.annotated.liftover.hg38.refined	SIRPB1	deCODESoma	20	0.614275	21.9324	5	0.000539321	-0.0503495	0.214754	0.826146	20.9122	4	0.00032962	6	Inverse variance weighted (fixed effects)	O00241	SIRB1
EGFR--eur.annotated.liftover.hg38.refined	SIRPB1	deCODESoma	20	0.614275	21.9324	5	0.000539321	-0.0503495	0.214754	0.826146	20.9122	4	0.00032962	6	Inverse variance weighted (fixed effects)	O00241	SIRB1
EGFR--eur.annotated.liftover.hg38.refined	SIRPG	deCODESoma	20	0.795355	NA	NA	NA	NA	NA	NA	NA	NA	NA	1	Wald ratio	Q9P1W8	SIRPG
EGFR--eur.annotated.liftover.hg38.refined	SLAMF6	deCODESoma	1	0.885902	1.8287	1	0.176281	NA	NA	NA	NA	NA	NA	2	Inverse variance weighted (fixed effects)	Q96DU3	SLAF6
EGFR--eur.annotated.liftover.hg38.refined	SLAMF6	deCODESoma	1	0.885902	1.8287	1	0.176281	NA	NA	NA	NA	NA	NA	2	Inverse variance weighted (fixed effects)	Q96DU3	SLAF6
EGFR--eur.annotated.liftover.hg38.refined	SLAMF7	deCODESoma	1	0.991529	0.0253212	1	0.873569	NA	NA	NA	NA	NA	NA	2	Inverse variance weighted (fixed effects)	Q9NQ25	SLAF7
EGFR--eur.annotated.liftover.hg38.refined	SLAMF7	deCODESoma	1	0.991529	0.0253212	1	0.873569	NA	NA	NA	NA	NA	NA	2	Inverse variance weighted (fixed effects)	Q9NQ25	SLAF7
EGFR--eur.annotated.liftover.hg38.refined	SLIT2	deCODESoma	4	0.945838	NA	NA	NA	NA	NA	NA	NA	NA	NA	1	Wald ratio	O94813	SLIT2
EGFR--eur.annotated.liftover.hg38.refined	SLITRK3	deCODESoma	3	0.983382	4.59054	4	0.331946	0.106904	0.144799	0.513849	3.06849	3	0.381185	5	Inverse variance weighted (fixed effects)	O94933	SLIK3
EGFR--eur.annotated.liftover.hg38.refined	SLITRK3	deCODESoma	3	0.983382	4.59054	4	0.331946	0.106904	0.144799	0.513849	3.06849	3	0.381185	5	Inverse variance weighted (fixed effects)	O94933	SLIK3
EGFR--eur.annotated.liftover.hg38.refined	SLITRK3	deCODESoma	3	0.983382	4.59054	4	0.331946	0.106904	0.144799	0.513849	3.06849	3	0.381185	5	Inverse variance weighted (fixed effects)	O94933	SLIK3
EGFR--eur.annotated.liftover.hg38.refined	SLITRK3	deCODESoma	3	0.983382	4.59054	4	0.331946	0.106904	0.144799	0.513849	3.06849	3	0.381185	5	Inverse variance weighted (fixed effects)	O94933	SLIK3
EGFR--eur.annotated.liftover.hg38.refined	SLITRK3	deCODESoma	3	0.983382	4.59054	4	0.331946	0.106904	0.144799	0.513849	3.06849	3	0.381185	5	Inverse variance weighted (fixed effects)	O94933	SLIK3
EGFR--eur.annotated.liftover.hg38.refined	SLITRK5	deCODESoma	13	0.867804	2.19279	2	0.334073	1.23833	0.976306	0.425028	0.0157258	1	0.900205	3	Inverse variance weighted (fixed effects)	O94991	SLIK5
EGFR--eur.annotated.liftover.hg38.refined	SLITRK5	deCODESoma	13	0.867804	2.19279	2	0.334073	1.23833	0.976306	0.425028	0.0157258	1	0.900205	3	Inverse variance weighted (fixed effects)	O94991	SLIK5
EGFR--eur.annotated.liftover.hg38.refined	SLITRK5	deCODESoma	13	0.867804	2.19279	2	0.334073	1.23833	0.976306	0.425028	0.0157258	1	0.900205	3	Inverse variance weighted (fixed effects)	O94991	SLIK5
EGFR--eur.annotated.liftover.hg38.refined	SLITRK5	deCODESoma	13	0.867804	2.19279	2	0.334073	1.23833	0.976306	0.425028	0.0157258	1	0.900205	3	Inverse variance weighted (fixed effects)	O94991	SLIK5
EGFR--eur.annotated.liftover.hg38.refined	SLITRK6	deCODESoma	13	0.963516	0.974746	2	0.614238	-0.133107	0.364817	0.777277	0.683107	1	0.408519	3	Inverse variance weighted (fixed effects)	Q9H5Y7	SLIK6
EGFR--eur.annotated.liftover.hg38.refined	SLITRK6	deCODESoma	13	0.963516	0.974746	2	0.614238	-0.133107	0.364817	0.777277	0.683107	1	0.408519	3	Inverse variance weighted (fixed effects)	Q9H5Y7	SLIK6
EGFR--eur.annotated.liftover.hg38.refined	SLITRK6	deCODESoma	13	0.963516	0.974746	2	0.614238	-0.133107	0.364817	0.777277	0.683107	1	0.408519	3	Inverse variance weighted (fixed effects)	Q9H5Y7	SLIK6
EGFR--eur.annotated.liftover.hg38.refined	SLMAP	deCODESoma	3	0.941537	NA	NA	NA	NA	NA	NA	NA	NA	NA	1	Wald ratio	Q14BN4	SLMAP
EGFR--eur.annotated.liftover.hg38.refined	SLPI	deCODESoma	20	0.844533	16.9402	3	0.000727033	-1.92901	0.48317	0.0573905	0.813419	2	0.665838	4	Inverse variance weighted (fixed effects)	P03973	SLPI
EGFR--eur.annotated.liftover.hg38.refined	SLPI	deCODESoma	20	0.844533	16.9402	3	0.000727033	-1.92901	0.48317	0.0573905	0.813419	2	0.665838	4	Inverse variance weighted (fixed effects)	P03973	SLPI
EGFR--eur.annotated.liftover.hg38.refined	SLPI	deCODESoma	20	0.844533	16.9402	3	0.000727033	-1.92901	0.48317	0.0573905	0.813419	2	0.665838	4	Inverse variance weighted (fixed effects)	P03973	SLPI
EGFR--eur.annotated.liftover.hg38.refined	SLPI	deCODESoma	20	0.844533	16.9402	3	0.000727033	-1.92901	0.48317	0.0573905	0.813419	2	0.665838	4	Inverse variance weighted (fixed effects)	P03973	SLPI
EGFR--eur.annotated.liftover.hg38.refined	SLPI	deCODESoma	20	0.844533	16.9402	3	0.000727033	-1.92901	0.48317	0.0573905	0.813419	2	0.665838	4	Inverse variance weighted (fixed effects)	P03973	SLPI
EGFR--eur.annotated.liftover.hg38.refined	SMAD1	deCODESoma	4	0.0914001	NA	NA	NA	NA	NA	NA	NA	NA	NA	1	Wald ratio	Q15797	SMAD1
EGFR--eur.annotated.liftover.hg38.refined	SMAP1	deCODESoma	6	0.86306	0.100436	1	0.751307	NA	NA	NA	NA	NA	NA	2	Inverse variance weighted (fixed effects)	Q8IYB5	SMAP1
EGFR--eur.annotated.liftover.hg38.refined	SMAP1	deCODESoma	6	0.86306	0.100436	1	0.751307	NA	NA	NA	NA	NA	NA	2	Inverse variance weighted (fixed effects)	Q8IYB5	SMAP1
EGFR--eur.annotated.liftover.hg38.refined	SMAP1	deCODESoma	6	0.86306	0.100436	1	0.751307	NA	NA	NA	NA	NA	NA	2	Inverse variance weighted (fixed effects)	Q8IYB5	SMAP1
EGFR--eur.annotated.liftover.hg38.refined	SMOC1	deCODESoma	14	0.856567	2.47484	7	0.92898	-0.117711	0.140852	0.435329	2.23671	6	0.896692	8	Inverse variance weighted (fixed effects)	Q9H4F8	SMOC1
EGFR--eur.annotated.liftover.hg38.refined	SMOC1	deCODESoma	14	0.856567	2.47484	7	0.92898	-0.117711	0.140852	0.435329	2.23671	6	0.896692	8	Inverse variance weighted (fixed effects)	Q9H4F8	SMOC1
EGFR--eur.annotated.liftover.hg38.refined	SMOC1	deCODESoma	14	0.856567	2.47484	7	0.92898	-0.117711	0.140852	0.435329	2.23671	6	0.896692	8	Inverse variance weighted (fixed effects)	Q9H4F8	SMOC1
EGFR--eur.annotated.liftover.hg38.refined	SMOC1	deCODESoma	14	0.856567	2.47484	7	0.92898	-0.117711	0.140852	0.435329	2.23671	6	0.896692	8	Inverse variance weighted (fixed effects)	Q9H4F8	SMOC1
EGFR--eur.annotated.liftover.hg38.refined	SMOC1	deCODESoma	14	0.856567	2.47484	7	0.92898	-0.117711	0.140852	0.435329	2.23671	6	0.896692	8	Inverse variance weighted (fixed effects)	Q9H4F8	SMOC1
EGFR--eur.annotated.liftover.hg38.refined	SMOC1	deCODESoma	14	0.856567	2.47484	7	0.92898	-0.117711	0.140852	0.435329	2.23671	6	0.896692	8	Inverse variance weighted (fixed effects)	Q9H4F8	SMOC1
EGFR--eur.annotated.liftover.hg38.refined	SMOC1	deCODESoma	14	0.856567	2.47484	7	0.92898	-0.117711	0.140852	0.435329	2.23671	6	0.896692	8	Inverse variance weighted (fixed effects)	Q9H4F8	SMOC1
EGFR--eur.annotated.liftover.hg38.refined	SMOC1	deCODESoma	14	0.856567	2.47484	7	0.92898	-0.117711	0.140852	0.435329	2.23671	6	0.896692	8	Inverse variance weighted (fixed effects)	Q9H4F8	SMOC1
EGFR--eur.annotated.liftover.hg38.refined	SMOC1	deCODESoma	14	0.856567	2.47484	7	0.92898	-0.117711	0.140852	0.435329	2.23671	6	0.896692	8	Inverse variance weighted (fixed effects)	Q9H4F8	SMOC1
EGFR--eur.annotated.liftover.hg38.refined	SMOC2	deCODESoma	6	0.93509	2.95049	5	0.707618	-0.087231	0.273862	0.766027	2.76452	4	0.597972	6	Inverse variance weighted (fixed effects)	Q9H3U7	SMOC2
EGFR--eur.annotated.liftover.hg38.refined	SMOC2	deCODESoma	6	0.93509	2.95049	5	0.707618	-0.087231	0.273862	0.766027	2.76452	4	0.597972	6	Inverse variance weighted (fixed effects)	Q9H3U7	SMOC2
EGFR--eur.annotated.liftover.hg38.refined	SMOC2	deCODESoma	6	0.93509	2.95049	5	0.707618	-0.087231	0.273862	0.766027	2.76452	4	0.597972	6	Inverse variance weighted (fixed effects)	Q9H3U7	SMOC2
EGFR--eur.annotated.liftover.hg38.refined	SMOC2	deCODESoma	6	0.93509	2.95049	5	0.707618	-0.087231	0.273862	0.766027	2.76452	4	0.597972	6	Inverse variance weighted (fixed effects)	Q9H3U7	SMOC2
EGFR--eur.annotated.liftover.hg38.refined	SMOC2	deCODESoma	6	0.93509	2.95049	5	0.707618	-0.087231	0.273862	0.766027	2.76452	4	0.597972	6	Inverse variance weighted (fixed effects)	Q9H3U7	SMOC2
EGFR--eur.annotated.liftover.hg38.refined	SMOC2	deCODESoma	6	0.93509	2.95049	5	0.707618	-0.087231	0.273862	0.766027	2.76452	4	0.597972	6	Inverse variance weighted (fixed effects)	Q9H3U7	SMOC2
EGFR--eur.annotated.liftover.hg38.refined	SMPD1	deCODESoma	11	0.905755	0.52195	1	0.470011	NA	NA	NA	NA	NA	NA	2	Inverse variance weighted (fixed effects)	P17405	ASM
EGFR--eur.annotated.liftover.hg38.refined	SMPD1	deCODESoma	11	0.905755	0.52195	1	0.470011	NA	NA	NA	NA	NA	NA	2	Inverse variance weighted (fixed effects)	P17405	ASM
EGFR--eur.annotated.liftover.hg38.refined	SMPDL3A	deCODESoma	6	0.983756	0.296041	1	0.586375	NA	NA	NA	NA	NA	NA	2	Inverse variance weighted (fixed effects)	Q92484	ASM3A
EGFR--eur.annotated.liftover.hg38.refined	SMPDL3A	deCODESoma	6	0.983756	0.296041	1	0.586375	NA	NA	NA	NA	NA	NA	2	Inverse variance weighted (fixed effects)	Q92484	ASM3A
EGFR--eur.annotated.liftover.hg38.refined	SNAP29	deCODESoma	22	0.963516	NA	NA	NA	NA	NA	NA	NA	NA	NA	1	Wald ratio	O95721	SNP29
EGFR--eur.annotated.liftover.hg38.refined	SNCA	deCODESoma	4	0.79843	0.304411	1	0.58113	NA	NA	NA	NA	NA	NA	2	Inverse variance weighted (fixed effects)	P37840	a-Synuclein
EGFR--eur.annotated.liftover.hg38.refined	SNCA	deCODESoma	4	0.79843	0.304411	1	0.58113	NA	NA	NA	NA	NA	NA	2	Inverse variance weighted (fixed effects)	P37840	a-Synuclein
EGFR--eur.annotated.liftover.hg38.refined	SNPH	deCODESoma	20	0.980763	5.10316	2	0.0779585	2.65211	2.31289	0.456573	2.11758	1	0.145617	3	Inverse variance weighted (fixed effects)	O15079	SNPH
EGFR--eur.annotated.liftover.hg38.refined	SNPH	deCODESoma	20	0.980763	5.10316	2	0.0779585	2.65211	2.31289	0.456573	2.11758	1	0.145617	3	Inverse variance weighted (fixed effects)	O15079	SNPH
EGFR--eur.annotated.liftover.hg38.refined	SNPH	deCODESoma	20	0.980763	5.10316	2	0.0779585	2.65211	2.31289	0.456573	2.11758	1	0.145617	3	Inverse variance weighted (fixed effects)	O15079	SNPH
EGFR--eur.annotated.liftover.hg38.refined	SNUPN	deCODESoma	15	0.980763	68.9466	1	1.01164e-16	NA	NA	NA	NA	NA	NA	2	Inverse variance weighted (fixed effects)	O95149	SPN1
EGFR--eur.annotated.liftover.hg38.refined	SNUPN	deCODESoma	15	0.980763	68.9466	1	1.01164e-16	NA	NA	NA	NA	NA	NA	2	Inverse variance weighted (fixed effects)	O95149	SPN1
EGFR--eur.annotated.liftover.hg38.refined	SNX8	deCODESoma	7	0.769105	NA	NA	NA	NA	NA	NA	NA	NA	NA	1	Wald ratio	Q9Y5X2	SNX8
EGFR--eur.annotated.liftover.hg38.refined	SOD3	deCODESoma	4	0.977646	1.11024	3	0.774603	-0.511256	0.573519	0.466756	0.305008	2	0.858555	4	Inverse variance weighted (fixed effects)	P08294	SOD3
EGFR--eur.annotated.liftover.hg38.refined	SOD3	deCODESoma	4	0.977646	1.11024	3	0.774603	-0.511256	0.573519	0.466756	0.305008	2	0.858555	4	Inverse variance weighted (fixed effects)	P08294	SOD3
EGFR--eur.annotated.liftover.hg38.refined	SOD3	deCODESoma	4	0.977646	1.11024	3	0.774603	-0.511256	0.573519	0.466756	0.305008	2	0.858555	4	Inverse variance weighted (fixed effects)	P08294	SOD3
EGFR--eur.annotated.liftover.hg38.refined	SOD3	deCODESoma	4	0.977646	1.11024	3	0.774603	-0.511256	0.573519	0.466756	0.305008	2	0.858555	4	Inverse variance weighted (fixed effects)	P08294	SOD3
EGFR--eur.annotated.liftover.hg38.refined	SORBS3	deCODESoma	8	0.304912	NA	NA	NA	NA	NA	NA	NA	NA	NA	1	Wald ratio	O60504	Vinexin b
EGFR--eur.annotated.liftover.hg38.refined	SORCS1	deCODESoma	10	0.625875	0.53687	2	0.764575	-1.06862	0.914336	0.450569	0.00732127	1	0.931813	3	Inverse variance weighted (fixed effects)	Q8WY21	SORC1
EGFR--eur.annotated.liftover.hg38.refined	SORCS1	deCODESoma	10	0.625875	0.53687	2	0.764575	-1.06862	0.914336	0.450569	0.00732127	1	0.931813	3	Inverse variance weighted (fixed effects)	Q8WY21	SORC1
EGFR--eur.annotated.liftover.hg38.refined	SORCS1	deCODESoma	10	0.625875	0.53687	2	0.764575	-1.06862	0.914336	0.450569	0.00732127	1	0.931813	3	Inverse variance weighted (fixed effects)	Q8WY21	SORC1
EGFR--eur.annotated.liftover.hg38.refined	SORD	deCODESoma	15	0.00179248	13.6071	2	0.00110983	-1.27342	0.496821	0.236812	0.618337	1	0.431666	3	Inverse variance weighted (fixed effects)	Q00796	Sorbitol dehydrogenase
EGFR--eur.annotated.liftover.hg38.refined	SORD	deCODESoma	15	0.00179248	13.6071	2	0.00110983	-1.27342	0.496821	0.236812	0.618337	1	0.431666	3	Inverse variance weighted (fixed effects)	Q00796	Sorbitol dehydrogenase
EGFR--eur.annotated.liftover.hg38.refined	SORD	deCODESoma	15	0.00179248	13.6071	2	0.00110983	-1.27342	0.496821	0.236812	0.618337	1	0.431666	3	Inverse variance weighted (fixed effects)	Q00796	Sorbitol dehydrogenase
EGFR--eur.annotated.liftover.hg38.refined	SOST	deCODESoma	17	0.667463	NA	NA	NA	NA	NA	NA	NA	NA	NA	1	Wald ratio	Q9BQB4	SOST
EGFR--eur.annotated.liftover.hg38.refined	SPARCL1	deCODESoma	4	0.796826	0.0275004	2	0.986344	-0.0199064	0.307177	0.958802	0.0242179	1	0.876332	3	Inverse variance weighted (fixed effects)	Q14515	SPARCL1
EGFR--eur.annotated.liftover.hg38.refined	SPARCL1	deCODESoma	4	0.796826	0.0275004	2	0.986344	-0.0199064	0.307177	0.958802	0.0242179	1	0.876332	3	Inverse variance weighted (fixed effects)	Q14515	SPARCL1
EGFR--eur.annotated.liftover.hg38.refined	SPARCL1	deCODESoma	4	0.796826	0.0275004	2	0.986344	-0.0199064	0.307177	0.958802	0.0242179	1	0.876332	3	Inverse variance weighted (fixed effects)	Q14515	SPARCL1
EGFR--eur.annotated.liftover.hg38.refined	SPATA20	deCODESoma	17	0.746425	0.0061936	1	0.937272	NA	NA	NA	NA	NA	NA	2	Inverse variance weighted (fixed effects)	Q8TB22	SPT20
EGFR--eur.annotated.liftover.hg38.refined	SPATA20	deCODESoma	17	0.746425	0.0061936	1	0.937272	NA	NA	NA	NA	NA	NA	2	Inverse variance weighted (fixed effects)	Q8TB22	SPT20
EGFR--eur.annotated.liftover.hg38.refined	SPHK1	deCODESoma	17	0.712663	NA	NA	NA	NA	NA	NA	NA	NA	NA	1	Wald ratio	Q9NYA1	Sphingosine kinase 1
EGFR--eur.annotated.liftover.hg38.refined	SPHK2	deCODESoma	19	0.490711	NA	NA	NA	NA	NA	NA	NA	NA	NA	1	Wald ratio	Q9NRA0	SPHK2
EGFR--eur.annotated.liftover.hg38.refined	SPINK1	deCODESoma	5	0.655435	NA	NA	NA	NA	NA	NA	NA	NA	NA	1	Wald ratio	P00995	TATI
EGFR--eur.annotated.liftover.hg38.refined	SPINK2	deCODESoma	4	0.980763	16.9267	3	0.000731714	-0.412695	0.225008	0.208074	4.48408	2	0.106242	4	Inverse variance weighted (fixed effects)	P20155	ISK2
EGFR--eur.annotated.liftover.hg38.refined	SPINK2	deCODESoma	4	0.980763	16.9267	3	0.000731714	-0.412695	0.225008	0.208074	4.48408	2	0.106242	4	Inverse variance weighted (fixed effects)	P20155	ISK2
EGFR--eur.annotated.liftover.hg38.refined	SPINK2	deCODESoma	4	0.980763	16.9267	3	0.000731714	-0.412695	0.225008	0.208074	4.48408	2	0.106242	4	Inverse variance weighted (fixed effects)	P20155	ISK2
EGFR--eur.annotated.liftover.hg38.refined	SPINK2	deCODESoma	4	0.980763	16.9267	3	0.000731714	-0.412695	0.225008	0.208074	4.48408	2	0.106242	4	Inverse variance weighted (fixed effects)	P20155	ISK2
EGFR--eur.annotated.liftover.hg38.refined	SPINK4	deCODESoma	9	0.907042	0.013205	1	0.908514	NA	NA	NA	NA	NA	NA	2	Inverse variance weighted (fixed effects)	O60575	ISK4
EGFR--eur.annotated.liftover.hg38.refined	SPINK4	deCODESoma	9	0.907042	0.013205	1	0.908514	NA	NA	NA	NA	NA	NA	2	Inverse variance weighted (fixed effects)	O60575	ISK4
EGFR--eur.annotated.liftover.hg38.refined	SPINK5	deCODESoma	5	0.129432	NA	NA	NA	NA	NA	NA	NA	NA	NA	1	Wald ratio	Q9NQ38	SPINK5
EGFR--eur.annotated.liftover.hg38.refined	SPINK6	deCODESoma	5	0.00291918	0.693415	1	0.405005	NA	NA	NA	NA	NA	NA	2	Inverse variance weighted (fixed effects)	Q6UWN8	ISK6
EGFR--eur.annotated.liftover.hg38.refined	SPINK6	deCODESoma	5	0.00291918	0.693415	1	0.405005	NA	NA	NA	NA	NA	NA	2	Inverse variance weighted (fixed effects)	Q6UWN8	ISK6
EGFR--eur.annotated.liftover.hg38.refined	SPINT1	deCODESoma	15	0.923409	3.32994	1	0.0680292	NA	NA	NA	NA	NA	NA	2	Inverse variance weighted (fixed effects)	O43278	HAI-1
EGFR--eur.annotated.liftover.hg38.refined	SPINT1	deCODESoma	15	0.923409	3.32994	1	0.0680292	NA	NA	NA	NA	NA	NA	2	Inverse variance weighted (fixed effects)	O43278	HAI-1
EGFR--eur.annotated.liftover.hg38.refined	SPINT2	deCODESoma	19	0.995957	13.8058	4	0.00794152	0.0819772	0.2279	0.742897	13.184	3	0.00425507	5	Inverse variance weighted (fixed effects)	O43291	SPINT2
EGFR--eur.annotated.liftover.hg38.refined	SPINT2	deCODESoma	19	0.995957	13.8058	4	0.00794152	0.0819772	0.2279	0.742897	13.184	3	0.00425507	5	Inverse variance weighted (fixed effects)	O43291	SPINT2
EGFR--eur.annotated.liftover.hg38.refined	SPINT2	deCODESoma	19	0.995957	13.8058	4	0.00794152	0.0819772	0.2279	0.742897	13.184	3	0.00425507	5	Inverse variance weighted (fixed effects)	O43291	SPINT2
EGFR--eur.annotated.liftover.hg38.refined	SPINT2	deCODESoma	19	0.995957	13.8058	4	0.00794152	0.0819772	0.2279	0.742897	13.184	3	0.00425507	5	Inverse variance weighted (fixed effects)	O43291	SPINT2
EGFR--eur.annotated.liftover.hg38.refined	SPINT2	deCODESoma	19	0.995957	13.8058	4	0.00794152	0.0819772	0.2279	0.742897	13.184	3	0.00425507	5	Inverse variance weighted (fixed effects)	O43291	SPINT2
EGFR--eur.annotated.liftover.hg38.refined	SPINT3	deCODESoma	20	0.86306	NA	NA	NA	NA	NA	NA	NA	NA	NA	1	Wald ratio	P49223	SPIT3
EGFR--eur.annotated.liftover.hg38.refined	SPOCK2	deCODESoma	10	0.505738	NA	NA	NA	NA	NA	NA	NA	NA	NA	1	Wald ratio	Q92563	Testican-2
EGFR--eur.annotated.liftover.hg38.refined	SPOCK3	deCODESoma	4	0.917832	5.51082	4	0.23878	-0.019121	0.145379	0.903685	5.42367	3	0.143276	5	Inverse variance weighted (fixed effects)	Q9BQ16	TICN3
EGFR--eur.annotated.liftover.hg38.refined	SPOCK3	deCODESoma	4	0.917832	5.51082	4	0.23878	-0.019121	0.145379	0.903685	5.42367	3	0.143276	5	Inverse variance weighted (fixed effects)	Q9BQ16	TICN3
EGFR--eur.annotated.liftover.hg38.refined	SPOCK3	deCODESoma	4	0.917832	5.51082	4	0.23878	-0.019121	0.145379	0.903685	5.42367	3	0.143276	5	Inverse variance weighted (fixed effects)	Q9BQ16	TICN3
EGFR--eur.annotated.liftover.hg38.refined	SPOCK3	deCODESoma	4	0.917832	5.51082	4	0.23878	-0.019121	0.145379	0.903685	5.42367	3	0.143276	5	Inverse variance weighted (fixed effects)	Q9BQ16	TICN3
EGFR--eur.annotated.liftover.hg38.refined	SPOCK3	deCODESoma	4	0.917832	5.51082	4	0.23878	-0.019121	0.145379	0.903685	5.42367	3	0.143276	5	Inverse variance weighted (fixed effects)	Q9BQ16	TICN3
EGFR--eur.annotated.liftover.hg38.refined	SPON1	deCODESoma	11	0.243694	3.55304	4	0.46986	-0.162238	0.179628	0.433001	3.31675	3	0.345319	5	Inverse variance weighted (fixed effects)	Q9HCB6	Spondin-1
EGFR--eur.annotated.liftover.hg38.refined	SPON1	deCODESoma	11	0.243694	3.55304	4	0.46986	-0.162238	0.179628	0.433001	3.31675	3	0.345319	5	Inverse variance weighted (fixed effects)	Q9HCB6	Spondin-1
EGFR--eur.annotated.liftover.hg38.refined	SPON1	deCODESoma	11	0.243694	3.55304	4	0.46986	-0.162238	0.179628	0.433001	3.31675	3	0.345319	5	Inverse variance weighted (fixed effects)	Q9HCB6	Spondin-1
EGFR--eur.annotated.liftover.hg38.refined	SPON1	deCODESoma	11	0.243694	3.55304	4	0.46986	-0.162238	0.179628	0.433001	3.31675	3	0.345319	5	Inverse variance weighted (fixed effects)	Q9HCB6	Spondin-1
EGFR--eur.annotated.liftover.hg38.refined	SPON1	deCODESoma	11	0.243694	3.55304	4	0.46986	-0.162238	0.179628	0.433001	3.31675	3	0.345319	5	Inverse variance weighted (fixed effects)	Q9HCB6	Spondin-1
EGFR--eur.annotated.liftover.hg38.refined	SPON2	deCODESoma	4	0.980131	0.912693	1	0.339401	NA	NA	NA	NA	NA	NA	2	Inverse variance weighted (fixed effects)	Q9BUD6	SPON2
EGFR--eur.annotated.liftover.hg38.refined	SPON2	deCODESoma	4	0.980131	0.912693	1	0.339401	NA	NA	NA	NA	NA	NA	2	Inverse variance weighted (fixed effects)	Q9BUD6	SPON2
EGFR--eur.annotated.liftover.hg38.refined	SPP1	deCODESoma	4	0.480104	0.508726	1	0.475691	NA	NA	NA	NA	NA	NA	2	Inverse variance weighted (fixed effects)	P10451	Osteopontin
EGFR--eur.annotated.liftover.hg38.refined	SPP1	deCODESoma	4	0.480104	0.508726	1	0.475691	NA	NA	NA	NA	NA	NA	2	Inverse variance weighted (fixed effects)	P10451	Osteopontin
EGFR--eur.annotated.liftover.hg38.refined	SRA1	deCODESoma	5	0.897432	0.839382	1	0.359573	NA	NA	NA	NA	NA	NA	2	Inverse variance weighted (fixed effects)	Q9HD15	SRA1
EGFR--eur.annotated.liftover.hg38.refined	SRA1	deCODESoma	5	0.897432	0.839382	1	0.359573	NA	NA	NA	NA	NA	NA	2	Inverse variance weighted (fixed effects)	Q9HD15	SRA1
EGFR--eur.annotated.liftover.hg38.refined	SRGN	deCODESoma	10	0.924055	3.44467	1	0.063456	NA	NA	NA	NA	NA	NA	2	Inverse variance weighted (fixed effects)	P10124	Platelet proteoglycan
EGFR--eur.annotated.liftover.hg38.refined	SRGN	deCODESoma	10	0.924055	3.44467	1	0.063456	NA	NA	NA	NA	NA	NA	2	Inverse variance weighted (fixed effects)	P10124	Platelet proteoglycan
EGFR--eur.annotated.liftover.hg38.refined	SRI	deCODESoma	7	0.829017	NA	NA	NA	NA	NA	NA	NA	NA	NA	1	Wald ratio	P30626	Sorcin
EGFR--eur.annotated.liftover.hg38.refined	SRL	deCODESoma	16	0.935375	NA	NA	NA	NA	NA	NA	NA	NA	NA	1	Wald ratio	Q86TD4	SRCA
EGFR--eur.annotated.liftover.hg38.refined	ST3GAL1	deCODESoma	8	0.625875	0.184395	1	0.667623	NA	NA	NA	NA	NA	NA	2	Inverse variance weighted (fixed effects)	Q11201	SIA4A
EGFR--eur.annotated.liftover.hg38.refined	ST3GAL1	deCODESoma	8	0.625875	0.184395	1	0.667623	NA	NA	NA	NA	NA	NA	2	Inverse variance weighted (fixed effects)	Q11201	SIA4A
EGFR--eur.annotated.liftover.hg38.refined	ST3GAL6	deCODESoma	3	0.978311	0.637986	4	0.95875	-0.000918425	0.0428648	0.984251	0.610923	3	0.893927	5	Inverse variance weighted (fixed effects)	Q9Y274	SIA10
EGFR--eur.annotated.liftover.hg38.refined	ST3GAL6	deCODESoma	3	0.978311	0.637986	4	0.95875	-0.000918425	0.0428648	0.984251	0.610923	3	0.893927	5	Inverse variance weighted (fixed effects)	Q9Y274	SIA10
EGFR--eur.annotated.liftover.hg38.refined	ST3GAL6	deCODESoma	3	0.978311	0.637986	4	0.95875	-0.000918425	0.0428648	0.984251	0.610923	3	0.893927	5	Inverse variance weighted (fixed effects)	Q9Y274	SIA10
EGFR--eur.annotated.liftover.hg38.refined	ST3GAL6	deCODESoma	3	0.978311	0.637986	4	0.95875	-0.000918425	0.0428648	0.984251	0.610923	3	0.893927	5	Inverse variance weighted (fixed effects)	Q9Y274	SIA10
EGFR--eur.annotated.liftover.hg38.refined	ST3GAL6	deCODESoma	3	0.978311	0.637986	4	0.95875	-0.000918425	0.0428648	0.984251	0.610923	3	0.893927	5	Inverse variance weighted (fixed effects)	Q9Y274	SIA10
EGFR--eur.annotated.liftover.hg38.refined	ST3GAL6	deCODESoma	3	0.978311	0.637986	4	0.95875	-0.000918425	0.0428648	0.984251	0.610923	3	0.893927	5	Inverse variance weighted (fixed effects)	Q9Y274	SIA10
EGFR--eur.annotated.liftover.hg38.refined	ST6GALNAC6	deCODESoma	9	0.781051	1.59304	1	0.206893	NA	NA	NA	NA	NA	NA	2	Inverse variance weighted (fixed effects)	Q969X2	SIA7F
EGFR--eur.annotated.liftover.hg38.refined	ST6GALNAC6	deCODESoma	9	0.781051	1.59304	1	0.206893	NA	NA	NA	NA	NA	NA	2	Inverse variance weighted (fixed effects)	Q969X2	SIA7F
EGFR--eur.annotated.liftover.hg38.refined	ST8SIA6	deCODESoma	10	0.449687	NA	NA	NA	NA	NA	NA	NA	NA	NA	1	Wald ratio	P61647	SIA8F
EGFR--eur.annotated.liftover.hg38.refined	STAMBPL1	deCODESoma	10	0.980131	3.82964	2	0.147368	3.01611	1.56425	0.304585	0.00617446	1	0.937369	3	Inverse variance weighted (fixed effects)	Q96FJ0	STALP
EGFR--eur.annotated.liftover.hg38.refined	STAMBPL1	deCODESoma	10	0.980131	3.82964	2	0.147368	3.01611	1.56425	0.304585	0.00617446	1	0.937369	3	Inverse variance weighted (fixed effects)	Q96FJ0	STALP
EGFR--eur.annotated.liftover.hg38.refined	STAMBPL1	deCODESoma	10	0.980131	3.82964	2	0.147368	3.01611	1.56425	0.304585	0.00617446	1	0.937369	3	Inverse variance weighted (fixed effects)	Q96FJ0	STALP
EGFR--eur.annotated.liftover.hg38.refined	STARD5	deCODESoma	15	0.645699	0.362511	1	0.547115	NA	NA	NA	NA	NA	NA	2	Inverse variance weighted (fixed effects)	Q9NSY2	STAR5
EGFR--eur.annotated.liftover.hg38.refined	STARD5	deCODESoma	15	0.645699	0.362511	1	0.547115	NA	NA	NA	NA	NA	NA	2	Inverse variance weighted (fixed effects)	Q9NSY2	STAR5
EGFR--eur.annotated.liftover.hg38.refined	STAT3	deCODESoma	17	0.0213343	NA	NA	NA	NA	NA	NA	NA	NA	NA	1	Wald ratio	P40763	STAT3
EGFR--eur.annotated.liftover.hg38.refined	STAT6	deCODESoma	12	0.207998	NA	NA	NA	NA	NA	NA	NA	NA	NA	1	Wald ratio	P42226	STAT6
EGFR--eur.annotated.liftover.hg38.refined	STC1	deCODESoma	8	0.214357	NA	NA	NA	NA	NA	NA	NA	NA	NA	1	Wald ratio	P52823	Stanniocalcin-1
EGFR--eur.annotated.liftover.hg38.refined	STIM1	deCODESoma	11	0.796826	NA	NA	NA	NA	NA	NA	NA	NA	NA	1	Wald ratio	Q13586	STIM1
EGFR--eur.annotated.liftover.hg38.refined	STX7	deCODESoma	6	0.262821	NA	NA	NA	NA	NA	NA	NA	NA	NA	1	Wald ratio	O15400	Syntaxin-7
EGFR--eur.annotated.liftover.hg38.refined	STX8	deCODESoma	17	0.791472	NA	NA	NA	NA	NA	NA	NA	NA	NA	1	Wald ratio	Q9UNK0	STX8
EGFR--eur.annotated.liftover.hg38.refined	SULT1A3	deCODESoma	16	0.980905	0.74288	3	0.863075	0.19665	0.668087	0.796231	0.674963	2	0.713565	4	Inverse variance weighted (fixed effects)	P0DMM9	SULT 1A3
EGFR--eur.annotated.liftover.hg38.refined	SULT1A3	deCODESoma	16	0.980905	0.74288	3	0.863075	0.19665	0.668087	0.796231	0.674963	2	0.713565	4	Inverse variance weighted (fixed effects)	P0DMM9	SULT 1A3
EGFR--eur.annotated.liftover.hg38.refined	SULT1A3	deCODESoma	16	0.980905	0.74288	3	0.863075	0.19665	0.668087	0.796231	0.674963	2	0.713565	4	Inverse variance weighted (fixed effects)	P0DMM9	SULT 1A3
EGFR--eur.annotated.liftover.hg38.refined	SULT1A3	deCODESoma	16	0.980905	0.74288	3	0.863075	0.19665	0.668087	0.796231	0.674963	2	0.713565	4	Inverse variance weighted (fixed effects)	P0DMM9	SULT 1A3
EGFR--eur.annotated.liftover.hg38.refined	SULT1C2	deCODESoma	2	0.983382	NA	NA	NA	NA	NA	NA	NA	NA	NA	1	Wald ratio	O00338	ST1C2
EGFR--eur.annotated.liftover.hg38.refined	SVEP1	deCODESoma	9	0.878825	11.5593	6	0.0725546	0.226201	0.173683	0.249548	8.8305	5	0.116019	7	Inverse variance weighted (fixed effects)	Q4LDE5	SVEP1
EGFR--eur.annotated.liftover.hg38.refined	SVEP1	deCODESoma	9	0.878825	11.5593	6	0.0725546	-0.0206028	0.13017	0.880433	8.8305	5	0.116019	7	Inverse variance weighted (fixed effects)	Q4LDE5	SVEP1
EGFR--eur.annotated.liftover.hg38.refined	SVEP1	deCODESoma	9	0.878825	11.5593	6	0.0725546	0.226201	0.173683	0.249548	8.8305	5	0.116019	7	Inverse variance weighted (fixed effects)	Q4LDE5	SVEP1
EGFR--eur.annotated.liftover.hg38.refined	SVEP1	deCODESoma	9	0.878825	11.5593	6	0.0725546	-0.0206028	0.13017	0.880433	8.8305	5	0.116019	7	Inverse variance weighted (fixed effects)	Q4LDE5	SVEP1
EGFR--eur.annotated.liftover.hg38.refined	SVEP1	deCODESoma	9	0.878825	11.5593	6	0.0725546	0.226201	0.173683	0.249548	8.8305	5	0.116019	7	Inverse variance weighted (fixed effects)	Q4LDE5	SVEP1
EGFR--eur.annotated.liftover.hg38.refined	SVEP1	deCODESoma	9	0.878825	11.5593	6	0.0725546	0.226201	0.173683	0.249548	8.8305	5	0.116019	7	Inverse variance weighted (fixed effects)	Q4LDE5	SVEP1
EGFR--eur.annotated.liftover.hg38.refined	SVEP1	deCODESoma	9	0.878825	11.5593	6	0.0725546	-0.0206028	0.13017	0.880433	8.8305	5	0.116019	7	Inverse variance weighted (fixed effects)	Q4LDE5	SVEP1
EGFR--eur.annotated.liftover.hg38.refined	SVEP1	deCODESoma	9	0.878825	11.5593	6	0.0725546	0.226201	0.173683	0.249548	8.8305	5	0.116019	7	Inverse variance weighted (fixed effects)	Q4LDE5	SVEP1
EGFR--eur.annotated.liftover.hg38.refined	SVEP1	deCODESoma	9	0.878825	11.5593	6	0.0725546	-0.0206028	0.13017	0.880433	8.8305	5	0.116019	7	Inverse variance weighted (fixed effects)	Q4LDE5	SVEP1
EGFR--eur.annotated.liftover.hg38.refined	SVEP1	deCODESoma	9	0.878825	11.5593	6	0.0725546	0.226201	0.173683	0.249548	8.8305	5	0.116019	7	Inverse variance weighted (fixed effects)	Q4LDE5	SVEP1
EGFR--eur.annotated.liftover.hg38.refined	SVEP1	deCODESoma	9	0.878825	11.5593	6	0.0725546	0.226201	0.173683	0.249548	8.8305	5	0.116019	7	Inverse variance weighted (fixed effects)	Q4LDE5	SVEP1
EGFR--eur.annotated.liftover.hg38.refined	SVEP1	deCODESoma	9	0.992331	6.67506	6	0.351945	0.226201	0.173683	0.249548	6.58249	5	0.253588	7	Inverse variance weighted (fixed effects)	Q4LDE5	SVEP1
EGFR--eur.annotated.liftover.hg38.refined	SVEP1	deCODESoma	9	0.992331	6.67506	6	0.351945	-0.0206028	0.13017	0.880433	6.58249	5	0.253588	7	Inverse variance weighted (fixed effects)	Q4LDE5	SVEP1
EGFR--eur.annotated.liftover.hg38.refined	SVEP1	deCODESoma	9	0.992331	6.67506	6	0.351945	0.226201	0.173683	0.249548	6.58249	5	0.253588	7	Inverse variance weighted (fixed effects)	Q4LDE5	SVEP1
EGFR--eur.annotated.liftover.hg38.refined	SVEP1	deCODESoma	9	0.992331	6.67506	6	0.351945	-0.0206028	0.13017	0.880433	6.58249	5	0.253588	7	Inverse variance weighted (fixed effects)	Q4LDE5	SVEP1
EGFR--eur.annotated.liftover.hg38.refined	SVEP1	deCODESoma	9	0.992331	6.67506	6	0.351945	-0.0206028	0.13017	0.880433	6.58249	5	0.253588	7	Inverse variance weighted (fixed effects)	Q4LDE5	SVEP1
EGFR--eur.annotated.liftover.hg38.refined	SVEP1	deCODESoma	9	0.992331	6.67506	6	0.351945	-0.0206028	0.13017	0.880433	6.58249	5	0.253588	7	Inverse variance weighted (fixed effects)	Q4LDE5	SVEP1
EGFR--eur.annotated.liftover.hg38.refined	SVEP1	deCODESoma	9	0.992331	6.67506	6	0.351945	-0.0206028	0.13017	0.880433	6.58249	5	0.253588	7	Inverse variance weighted (fixed effects)	Q4LDE5	SVEP1
EGFR--eur.annotated.liftover.hg38.refined	SVEP1	deCODESoma	9	0.992331	6.67506	6	0.351945	0.226201	0.173683	0.249548	6.58249	5	0.253588	7	Inverse variance weighted (fixed effects)	Q4LDE5	SVEP1
EGFR--eur.annotated.liftover.hg38.refined	SVEP1	deCODESoma	9	0.992331	6.67506	6	0.351945	-0.0206028	0.13017	0.880433	6.58249	5	0.253588	7	Inverse variance weighted (fixed effects)	Q4LDE5	SVEP1
EGFR--eur.annotated.liftover.hg38.refined	SVEP1	deCODESoma	9	0.992331	6.67506	6	0.351945	0.226201	0.173683	0.249548	6.58249	5	0.253588	7	Inverse variance weighted (fixed effects)	Q4LDE5	SVEP1
EGFR--eur.annotated.liftover.hg38.refined	SVEP1	deCODESoma	9	0.992331	6.67506	6	0.351945	-0.0206028	0.13017	0.880433	6.58249	5	0.253588	7	Inverse variance weighted (fixed effects)	Q4LDE5	SVEP1
EGFR--eur.annotated.liftover.hg38.refined	SWAP70	deCODESoma	11	0.0046163	15.9478	4	0.00309006	-0.124055	0.243508	0.645545	15.5496	3	0.00140242	5	Inverse variance weighted (fixed effects)	Q9UH65	SWP70
EGFR--eur.annotated.liftover.hg38.refined	SWAP70	deCODESoma	11	0.0046163	15.9478	4	0.00309006	-0.124055	0.243508	0.645545	15.5496	3	0.00140242	5	Inverse variance weighted (fixed effects)	Q9UH65	SWP70
EGFR--eur.annotated.liftover.hg38.refined	SWAP70	deCODESoma	11	0.0046163	15.9478	4	0.00309006	-0.124055	0.243508	0.645545	15.5496	3	0.00140242	5	Inverse variance weighted (fixed effects)	Q9UH65	SWP70
EGFR--eur.annotated.liftover.hg38.refined	SWAP70	deCODESoma	11	0.0046163	15.9478	4	0.00309006	-0.124055	0.243508	0.645545	15.5496	3	0.00140242	5	Inverse variance weighted (fixed effects)	Q9UH65	SWP70
EGFR--eur.annotated.liftover.hg38.refined	SWAP70	deCODESoma	11	0.0046163	15.9478	4	0.00309006	-0.124055	0.243508	0.645545	15.5496	3	0.00140242	5	Inverse variance weighted (fixed effects)	Q9UH65	SWP70
EGFR--eur.annotated.liftover.hg38.refined	SYK	deCODESoma	9	0.533335	0.065556	1	0.797921	NA	NA	NA	NA	NA	NA	2	Inverse variance weighted (fixed effects)	P43405	KSYK
EGFR--eur.annotated.liftover.hg38.refined	SYK	deCODESoma	9	0.533335	0.065556	1	0.797921	NA	NA	NA	NA	NA	NA	2	Inverse variance weighted (fixed effects)	P43405	KSYK
EGFR--eur.annotated.liftover.hg38.refined	SYK	deCODESoma	9	0.527166	0.0309202	1	0.860418	NA	NA	NA	NA	NA	NA	2	Inverse variance weighted (fixed effects)	P43405	KSYK
EGFR--eur.annotated.liftover.hg38.refined	SYK	deCODESoma	9	0.527166	0.0309202	1	0.860418	NA	NA	NA	NA	NA	NA	2	Inverse variance weighted (fixed effects)	P43405	KSYK
EGFR--eur.annotated.liftover.hg38.refined	SYK	deCODESoma	9	0.527166	0.0309202	1	0.860418	NA	NA	NA	NA	NA	NA	2	Inverse variance weighted (fixed effects)	P43405	KSYK
EGFR--eur.annotated.liftover.hg38.refined	SYT11	deCODESoma	1	0.435874	NA	NA	NA	NA	NA	NA	NA	NA	NA	1	Wald ratio	Q9BT88	SYT11
EGFR--eur.annotated.liftover.hg38.refined	TAC1	deCODESoma	7	0.766576	2.1159	4	0.714451	-0.152239	0.272237	0.615048	0.69729	3	0.873841	5	Inverse variance weighted (fixed effects)	P20366	TKN1
EGFR--eur.annotated.liftover.hg38.refined	TAC1	deCODESoma	7	0.766576	2.1159	4	0.714451	-0.152239	0.272237	0.615048	0.69729	3	0.873841	5	Inverse variance weighted (fixed effects)	P20366	TKN1
EGFR--eur.annotated.liftover.hg38.refined	TAC1	deCODESoma	7	0.766576	2.1159	4	0.714451	-0.152239	0.272237	0.615048	0.69729	3	0.873841	5	Inverse variance weighted (fixed effects)	P20366	TKN1
EGFR--eur.annotated.liftover.hg38.refined	TAC1	deCODESoma	7	0.766576	2.1159	4	0.714451	-0.152239	0.272237	0.615048	0.69729	3	0.873841	5	Inverse variance weighted (fixed effects)	P20366	TKN1
EGFR--eur.annotated.liftover.hg38.refined	TAC1	deCODESoma	7	0.766576	2.1159	4	0.714451	-0.152239	0.272237	0.615048	0.69729	3	0.873841	5	Inverse variance weighted (fixed effects)	P20366	TKN1
EGFR--eur.annotated.liftover.hg38.refined	TAGLN2	deCODESoma	1	0.273586	NA	NA	NA	NA	NA	NA	NA	NA	NA	1	Wald ratio	P37802	Transgelin-2
EGFR--eur.annotated.liftover.hg38.refined	TAGLN2	deCODESoma	1	0.273586	NA	NA	NA	NA	NA	NA	NA	NA	NA	1	Wald ratio	P37802	Transgelin-2
EGFR--eur.annotated.liftover.hg38.refined	TAPBP	deCODESoma	6	0.80116	3.07011	1	0.0797439	NA	NA	NA	NA	NA	NA	2	Inverse variance weighted (fixed effects)	O15533	TPSN
EGFR--eur.annotated.liftover.hg38.refined	TAPBP	deCODESoma	6	0.80116	3.07011	1	0.0797439	NA	NA	NA	NA	NA	NA	2	Inverse variance weighted (fixed effects)	O15533	TPSN
EGFR--eur.annotated.liftover.hg38.refined	TAPBPL	deCODESoma	12	0.888545	1.61031	3	0.657053	-0.127025	0.0944782	0.310984	0.0667266	2	0.967187	4	Inverse variance weighted (fixed effects)	Q9BX59	TPSNR
EGFR--eur.annotated.liftover.hg38.refined	TAPBPL	deCODESoma	12	0.888545	1.61031	3	0.657053	-0.127025	0.0944782	0.310984	0.0667266	2	0.967187	4	Inverse variance weighted (fixed effects)	Q9BX59	TPSNR
EGFR--eur.annotated.liftover.hg38.refined	TAPBPL	deCODESoma	12	0.888545	1.61031	3	0.657053	-0.127025	0.0944782	0.310984	0.0667266	2	0.967187	4	Inverse variance weighted (fixed effects)	Q9BX59	TPSNR
EGFR--eur.annotated.liftover.hg38.refined	TAPBPL	deCODESoma	12	0.888545	1.61031	3	0.657053	-0.127025	0.0944782	0.310984	0.0667266	2	0.967187	4	Inverse variance weighted (fixed effects)	Q9BX59	TPSNR
EGFR--eur.annotated.liftover.hg38.refined	TAX1BP3	deCODESoma	17	0.843188	1.63824	1	0.200567	NA	NA	NA	NA	NA	NA	2	Inverse variance weighted (fixed effects)	O14907	TX1B3
EGFR--eur.annotated.liftover.hg38.refined	TAX1BP3	deCODESoma	17	0.843188	1.63824	1	0.200567	NA	NA	NA	NA	NA	NA	2	Inverse variance weighted (fixed effects)	O14907	TX1B3
EGFR--eur.annotated.liftover.hg38.refined	TAX1BP3	deCODESoma	17	0.843188	1.63824	1	0.200567	NA	NA	NA	NA	NA	NA	2	Inverse variance weighted (fixed effects)	O14907	TX1B3
EGFR--eur.annotated.liftover.hg38.refined	TBCB	deCODESoma	19	0.659398	NA	NA	NA	NA	NA	NA	NA	NA	NA	1	Wald ratio	Q99426	TBCB
EGFR--eur.annotated.liftover.hg38.refined	TBCE	deCODESoma	1	0.287972	0.852897	1	0.355734	NA	NA	NA	NA	NA	NA	2	Inverse variance weighted (fixed effects)	Q15813	TBCE
EGFR--eur.annotated.liftover.hg38.refined	TBCE	deCODESoma	1	0.287972	0.852897	1	0.355734	NA	NA	NA	NA	NA	NA	2	Inverse variance weighted (fixed effects)	Q15813	TBCE
EGFR--eur.annotated.liftover.hg38.refined	TCEA2	deCODESoma	20	0.11594	NA	NA	NA	NA	NA	NA	NA	NA	NA	1	Wald ratio	Q15560	TCEA2
EGFR--eur.annotated.liftover.hg38.refined	TCL1A	deCODESoma	14	0.0409177	1.29392	1	0.255326	NA	NA	NA	NA	NA	NA	2	Inverse variance weighted (fixed effects)	P56279	TCL1A
EGFR--eur.annotated.liftover.hg38.refined	TCL1A	deCODESoma	14	0.0409177	1.29392	1	0.255326	NA	NA	NA	NA	NA	NA	2	Inverse variance weighted (fixed effects)	P56279	TCL1A
EGFR--eur.annotated.liftover.hg38.refined	TCN1	deCODESoma	11	0.134008	5.90307	3	0.116422	0.126813	0.158678	0.508013	0.948384	2	0.622388	4	Inverse variance weighted (fixed effects)	P20061	Holo-TC I
EGFR--eur.annotated.liftover.hg38.refined	TCN1	deCODESoma	11	0.134008	5.90307	3	0.116422	0.126813	0.158678	0.508013	0.948384	2	0.622388	4	Inverse variance weighted (fixed effects)	P20061	Holo-TC I
EGFR--eur.annotated.liftover.hg38.refined	TCN1	deCODESoma	11	0.134008	5.90307	3	0.116422	0.126813	0.158678	0.508013	0.948384	2	0.622388	4	Inverse variance weighted (fixed effects)	P20061	Holo-TC I
EGFR--eur.annotated.liftover.hg38.refined	TCN1	deCODESoma	11	0.134008	5.90307	3	0.116422	0.126813	0.158678	0.508013	0.948384	2	0.622388	4	Inverse variance weighted (fixed effects)	P20061	Holo-TC I
EGFR--eur.annotated.liftover.hg38.refined	TCN2	deCODESoma	22	0.707285	8.33297	2	0.0155067	0.258022	0.283935	0.530415	5.02806	1	0.0249398	3	Inverse variance weighted (fixed effects)	P20062	Apo-TC II
EGFR--eur.annotated.liftover.hg38.refined	TCN2	deCODESoma	22	0.707285	8.33297	2	0.0155067	0.258022	0.283935	0.530415	5.02806	1	0.0249398	3	Inverse variance weighted (fixed effects)	P20062	Apo-TC II
EGFR--eur.annotated.liftover.hg38.refined	TCN2	deCODESoma	22	0.707285	8.33297	2	0.0155067	0.0767998	0.141622	0.607159	5.02806	1	0.0249398	3	Inverse variance weighted (fixed effects)	P20062	Apo-TC II
EGFR--eur.annotated.liftover.hg38.refined	TCN2	deCODESoma	22	0.707285	8.33297	2	0.0155067	0.258022	0.283935	0.530415	5.02806	1	0.0249398	3	Inverse variance weighted (fixed effects)	P20062	Apo-TC II
EGFR--eur.annotated.liftover.hg38.refined	TCN2	deCODESoma	22	0.980763	10.5872	7	0.157665	0.0767998	0.141622	0.607159	9.90626	6	0.128656	8	Inverse variance weighted (fixed effects)	P20062	Holo-TC II
EGFR--eur.annotated.liftover.hg38.refined	TCN2	deCODESoma	22	0.980763	10.5872	7	0.157665	0.0767998	0.141622	0.607159	9.90626	6	0.128656	8	Inverse variance weighted (fixed effects)	P20062	Holo-TC II
EGFR--eur.annotated.liftover.hg38.refined	TCN2	deCODESoma	22	0.980763	10.5872	7	0.157665	0.0767998	0.141622	0.607159	9.90626	6	0.128656	8	Inverse variance weighted (fixed effects)	P20062	Holo-TC II
EGFR--eur.annotated.liftover.hg38.refined	TCN2	deCODESoma	22	0.980763	10.5872	7	0.157665	0.0767998	0.141622	0.607159	9.90626	6	0.128656	8	Inverse variance weighted (fixed effects)	P20062	Holo-TC II
EGFR--eur.annotated.liftover.hg38.refined	TCN2	deCODESoma	22	0.980763	10.5872	7	0.157665	0.0767998	0.141622	0.607159	9.90626	6	0.128656	8	Inverse variance weighted (fixed effects)	P20062	Holo-TC II
EGFR--eur.annotated.liftover.hg38.refined	TCN2	deCODESoma	22	0.980763	10.5872	7	0.157665	0.258022	0.283935	0.530415	9.90626	6	0.128656	8	Inverse variance weighted (fixed effects)	P20062	Holo-TC II
EGFR--eur.annotated.liftover.hg38.refined	TCN2	deCODESoma	22	0.980763	10.5872	7	0.157665	0.0767998	0.141622	0.607159	9.90626	6	0.128656	8	Inverse variance weighted (fixed effects)	P20062	Holo-TC II
EGFR--eur.annotated.liftover.hg38.refined	TCN2	deCODESoma	22	0.980763	10.5872	7	0.157665	0.0767998	0.141622	0.607159	9.90626	6	0.128656	8	Inverse variance weighted (fixed effects)	P20062	Holo-TC II
EGFR--eur.annotated.liftover.hg38.refined	TCN2	deCODESoma	22	0.980763	10.5872	7	0.157665	0.0767998	0.141622	0.607159	9.90626	6	0.128656	8	Inverse variance weighted (fixed effects)	P20062	Holo-TC II
EGFR--eur.annotated.liftover.hg38.refined	TDGF1	deCODESoma	3	0.93155	5.98991	2	0.0500389	0.137613	0.072013	0.306923	1.23484	1	0.266467	3	Inverse variance weighted (fixed effects)	P13385	Cripto
EGFR--eur.annotated.liftover.hg38.refined	TDGF1	deCODESoma	3	0.93155	5.98991	2	0.0500389	0.137613	0.072013	0.306923	1.23484	1	0.266467	3	Inverse variance weighted (fixed effects)	P13385	Cripto
EGFR--eur.annotated.liftover.hg38.refined	TDGF1	deCODESoma	3	0.93155	5.98991	2	0.0500389	0.137613	0.072013	0.306923	1.23484	1	0.266467	3	Inverse variance weighted (fixed effects)	P13385	Cripto
EGFR--eur.annotated.liftover.hg38.refined	TEC	deCODESoma	4	0.788306	1.51077	2	0.469829	-0.296183	2.55921	0.926649	1.46335	1	0.226398	3	Inverse variance weighted (fixed effects)	P42680	TEC
EGFR--eur.annotated.liftover.hg38.refined	TEC	deCODESoma	4	0.788306	1.51077	2	0.469829	-0.296183	2.55921	0.926649	1.46335	1	0.226398	3	Inverse variance weighted (fixed effects)	P42680	TEC
EGFR--eur.annotated.liftover.hg38.refined	TEC	deCODESoma	4	0.788306	1.51077	2	0.469829	-0.296183	2.55921	0.926649	1.46335	1	0.226398	3	Inverse variance weighted (fixed effects)	P42680	TEC
EGFR--eur.annotated.liftover.hg38.refined	TEK	deCODESoma	9	0.980763	3.36479	2	0.185928	-0.000459268	0.32522	0.999101	3.35146	1	0.0671455	3	Inverse variance weighted (fixed effects)	Q02763	sTie-2
EGFR--eur.annotated.liftover.hg38.refined	TEK	deCODESoma	9	0.980763	3.36479	2	0.185928	-0.000459268	0.32522	0.999101	3.35146	1	0.0671455	3	Inverse variance weighted (fixed effects)	Q02763	sTie-2
EGFR--eur.annotated.liftover.hg38.refined	TEK	deCODESoma	9	0.980763	3.36479	2	0.185928	-0.000459268	0.32522	0.999101	3.35146	1	0.0671455	3	Inverse variance weighted (fixed effects)	Q02763	sTie-2
EGFR--eur.annotated.liftover.hg38.refined	TES	deCODESoma	7	0.705068	NA	NA	NA	NA	NA	NA	NA	NA	NA	1	Wald ratio	Q9UGI8	TES
EGFR--eur.annotated.liftover.hg38.refined	TES	deCODESoma	7	0.705068	NA	NA	NA	NA	NA	NA	NA	NA	NA	1	Wald ratio	Q9UGI8	TES
EGFR--eur.annotated.liftover.hg38.refined	TESC	deCODESoma	12	0.326445	2.23078	3	0.525911	0.117389	0.0840179	0.297188	2.09088	2	0.351537	4	Inverse variance weighted (fixed effects)	Q96BS2	TESC
EGFR--eur.annotated.liftover.hg38.refined	TESC	deCODESoma	12	0.326445	2.23078	3	0.525911	0.117389	0.0840179	0.297188	2.09088	2	0.351537	4	Inverse variance weighted (fixed effects)	Q96BS2	TESC
EGFR--eur.annotated.liftover.hg38.refined	TESC	deCODESoma	12	0.326445	2.23078	3	0.525911	0.117389	0.0840179	0.297188	2.09088	2	0.351537	4	Inverse variance weighted (fixed effects)	Q96BS2	TESC
EGFR--eur.annotated.liftover.hg38.refined	TESC	deCODESoma	12	0.326445	2.23078	3	0.525911	0.117389	0.0840179	0.297188	2.09088	2	0.351537	4	Inverse variance weighted (fixed effects)	Q96BS2	TESC
EGFR--eur.annotated.liftover.hg38.refined	TFF1	deCODESoma	21	0.907042	0.810387	2	0.666848	-0.185079	0.412864	0.731714	0.418453	1	0.51771	3	Inverse variance weighted (fixed effects)	P04155	TFF1
EGFR--eur.annotated.liftover.hg38.refined	TFF1	deCODESoma	21	0.907042	0.810387	2	0.666848	-0.185079	0.412864	0.731714	0.418453	1	0.51771	3	Inverse variance weighted (fixed effects)	P04155	TFF1
EGFR--eur.annotated.liftover.hg38.refined	TFF1	deCODESoma	21	0.907042	0.810387	2	0.666848	-0.185079	0.412864	0.731714	0.418453	1	0.51771	3	Inverse variance weighted (fixed effects)	P04155	TFF1
EGFR--eur.annotated.liftover.hg38.refined	TFF2	deCODESoma	21	0.977646	0.117912	1	0.73131	NA	NA	NA	NA	NA	NA	2	Inverse variance weighted (fixed effects)	Q03403	Trefoil factor 2
EGFR--eur.annotated.liftover.hg38.refined	TFF2	deCODESoma	21	0.977646	0.117912	1	0.73131	NA	NA	NA	NA	NA	NA	2	Inverse variance weighted (fixed effects)	Q03403	Trefoil factor 2
EGFR--eur.annotated.liftover.hg38.refined	TFF3	deCODESoma	21	0.888545	0.365859	1	0.54527	NA	NA	NA	NA	NA	NA	2	Inverse variance weighted (fixed effects)	Q07654	TFF3
EGFR--eur.annotated.liftover.hg38.refined	TFF3	deCODESoma	21	0.888545	0.365859	1	0.54527	NA	NA	NA	NA	NA	NA	2	Inverse variance weighted (fixed effects)	Q07654	TFF3
EGFR--eur.annotated.liftover.hg38.refined	TFF3	deCODESoma	21	0.888545	0.370761	1	0.54259	NA	NA	NA	NA	NA	NA	2	Inverse variance weighted (fixed effects)	Q07654	TFF3
EGFR--eur.annotated.liftover.hg38.refined	TFF3	deCODESoma	21	0.888545	0.370761	1	0.54259	NA	NA	NA	NA	NA	NA	2	Inverse variance weighted (fixed effects)	Q07654	TFF3
EGFR--eur.annotated.liftover.hg38.refined	TFPI	deCODESoma	2	0.69426	NA	NA	NA	NA	NA	NA	NA	NA	NA	1	Wald ratio	P10646	TFPI
EGFR--eur.annotated.liftover.hg38.refined	TFPI2	deCODESoma	7	0.390006	1.445	1	0.229332	NA	NA	NA	NA	NA	NA	2	Inverse variance weighted (fixed effects)	P48307	TFPI -2
EGFR--eur.annotated.liftover.hg38.refined	TFPI2	deCODESoma	7	0.390006	1.445	1	0.229332	NA	NA	NA	NA	NA	NA	2	Inverse variance weighted (fixed effects)	P48307	TFPI -2
EGFR--eur.annotated.liftover.hg38.refined	TFRC	deCODESoma	3	0.991529	NA	NA	NA	NA	NA	NA	NA	NA	NA	1	Wald ratio	P02786	TR
EGFR--eur.annotated.liftover.hg38.refined	TG	deCODESoma	8	0.891018	7.55216	1	0.00599381	NA	NA	NA	NA	NA	NA	2	Inverse variance weighted (fixed effects)	P01266	Thyroglobulin
EGFR--eur.annotated.liftover.hg38.refined	TG	deCODESoma	8	0.891018	7.55216	1	0.00599381	NA	NA	NA	NA	NA	NA	2	Inverse variance weighted (fixed effects)	P01266	Thyroglobulin
EGFR--eur.annotated.liftover.hg38.refined	TGFBI	deCODESoma	5	0.606943	NA	NA	NA	NA	NA	NA	NA	NA	NA	1	Wald ratio	Q15582	BGH3
EGFR--eur.annotated.liftover.hg38.refined	TGFBR3	deCODESoma	1	0.390006	NA	NA	NA	NA	NA	NA	NA	NA	NA	1	Wald ratio	Q03167	TGF-b R III
EGFR--eur.annotated.liftover.hg38.refined	TGM2	deCODESoma	20	0.778656	NA	NA	NA	NA	NA	NA	NA	NA	NA	1	Wald ratio	P21980	Tissue transglutaminase
EGFR--eur.annotated.liftover.hg38.refined	TGM3	deCODESoma	20	0.796826	1.37981	1	0.240134	NA	NA	NA	NA	NA	NA	2	Inverse variance weighted (fixed effects)	Q08188	TGM3
EGFR--eur.annotated.liftover.hg38.refined	TGM3	deCODESoma	20	0.796826	1.37981	1	0.240134	NA	NA	NA	NA	NA	NA	2	Inverse variance weighted (fixed effects)	Q08188	TGM3
EGFR--eur.annotated.liftover.hg38.refined	TGM4	deCODESoma	3	0.923409	NA	NA	NA	NA	NA	NA	NA	NA	NA	1	Wald ratio	P49221	TGM4
EGFR--eur.annotated.liftover.hg38.refined	THBS1	deCODESoma	15	0.287972	NA	NA	NA	NA	NA	NA	NA	NA	NA	1	Wald ratio	P07996	Thrombospondin-1
EGFR--eur.annotated.liftover.hg38.refined	THBS2	deCODESoma	6	0.900932	15.5433	5	0.00827638	0.191244	0.287945	0.542911	13.1479	4	0.0105754	6	Inverse variance weighted (fixed effects)	P35442	TSP2
EGFR--eur.annotated.liftover.hg38.refined	THBS2	deCODESoma	6	0.900932	15.5433	5	0.00827638	0.191244	0.287945	0.542911	13.1479	4	0.0105754	6	Inverse variance weighted (fixed effects)	P35442	TSP2
EGFR--eur.annotated.liftover.hg38.refined	THBS2	deCODESoma	6	0.900932	15.5433	5	0.00827638	0.191244	0.287945	0.542911	13.1479	4	0.0105754	6	Inverse variance weighted (fixed effects)	P35442	TSP2
EGFR--eur.annotated.liftover.hg38.refined	THBS2	deCODESoma	6	0.900932	15.5433	5	0.00827638	0.191244	0.287945	0.542911	13.1479	4	0.0105754	6	Inverse variance weighted (fixed effects)	P35442	TSP2
EGFR--eur.annotated.liftover.hg38.refined	THBS2	deCODESoma	6	0.900932	15.5433	5	0.00827638	0.191244	0.287945	0.542911	13.1479	4	0.0105754	6	Inverse variance weighted (fixed effects)	P35442	TSP2
EGFR--eur.annotated.liftover.hg38.refined	THBS2	deCODESoma	6	0.900932	15.5433	5	0.00827638	0.191244	0.287945	0.542911	13.1479	4	0.0105754	6	Inverse variance weighted (fixed effects)	P35442	TSP2
EGFR--eur.annotated.liftover.hg38.refined	THBS3	deCODESoma	1	0.525319	NA	NA	NA	NA	NA	NA	NA	NA	NA	1	Wald ratio	P49746	TSP3
EGFR--eur.annotated.liftover.hg38.refined	THBS4	deCODESoma	5	0.692138	8.88907	3	0.0308026	-0.312952	1.62759	0.865277	8.878	2	0.0118077	4	Inverse variance weighted (fixed effects)	P35443	TSP4
EGFR--eur.annotated.liftover.hg38.refined	THBS4	deCODESoma	5	0.692138	8.88907	3	0.0308026	-0.312952	1.62759	0.865277	8.878	2	0.0118077	4	Inverse variance weighted (fixed effects)	P35443	TSP4
EGFR--eur.annotated.liftover.hg38.refined	THBS4	deCODESoma	5	0.692138	8.88907	3	0.0308026	-0.312952	1.62759	0.865277	8.878	2	0.0118077	4	Inverse variance weighted (fixed effects)	P35443	TSP4
EGFR--eur.annotated.liftover.hg38.refined	THBS4	deCODESoma	5	0.692138	8.88907	3	0.0308026	-0.312952	1.62759	0.865277	8.878	2	0.0118077	4	Inverse variance weighted (fixed effects)	P35443	TSP4
EGFR--eur.annotated.liftover.hg38.refined	THG1L	deCODESoma	5	0.923409	10.8135	2	0.00448621	-0.485962	0.46959	0.489094	5.24259	1	0.0220405	3	Inverse variance weighted (fixed effects)	Q9NWX6	THG1
EGFR--eur.annotated.liftover.hg38.refined	THG1L	deCODESoma	5	0.923409	10.8135	2	0.00448621	-0.485962	0.46959	0.489094	5.24259	1	0.0220405	3	Inverse variance weighted (fixed effects)	Q9NWX6	THG1
EGFR--eur.annotated.liftover.hg38.refined	THG1L	deCODESoma	5	0.923409	10.8135	2	0.00448621	-0.485962	0.46959	0.489094	5.24259	1	0.0220405	3	Inverse variance weighted (fixed effects)	Q9NWX6	THG1
EGFR--eur.annotated.liftover.hg38.refined	THPO	deCODESoma	3	0.80116	NA	NA	NA	NA	NA	NA	NA	NA	NA	1	Wald ratio	P40225	Tpo
EGFR--eur.annotated.liftover.hg38.refined	THSD1	deCODESoma	13	0.980131	0.113189	1	0.736542	NA	NA	NA	NA	NA	NA	2	Inverse variance weighted (fixed effects)	Q9NS62	THSD1
EGFR--eur.annotated.liftover.hg38.refined	THSD1	deCODESoma	13	0.980131	0.113189	1	0.736542	NA	NA	NA	NA	NA	NA	2	Inverse variance weighted (fixed effects)	Q9NS62	THSD1
EGFR--eur.annotated.liftover.hg38.refined	THYN1	deCODESoma	11	0.597126	NA	NA	NA	NA	NA	NA	NA	NA	NA	1	Wald ratio	Q9P016	THYN1
EGFR--eur.annotated.liftover.hg38.refined	TICAM2	deCODESoma	5	0.980763	NA	NA	NA	NA	NA	NA	NA	NA	NA	1	Wald ratio	Q86XR7	TIRP
EGFR--eur.annotated.liftover.hg38.refined	TIE1	deCODESoma	1	0.804001	NA	NA	NA	NA	NA	NA	NA	NA	NA	1	Wald ratio	P35590	sTie-1
EGFR--eur.annotated.liftover.hg38.refined	TIGAR	deCODESoma	12	0.377714	NA	NA	NA	NA	NA	NA	NA	NA	NA	1	Wald ratio	Q9NQ88	TIGAR
EGFR--eur.annotated.liftover.hg38.refined	TIGIT	deCODESoma	3	0.58471	NA	NA	NA	NA	NA	NA	NA	NA	NA	1	Wald ratio	Q495A1	TIGIT
EGFR--eur.annotated.liftover.hg38.refined	TIMD4	deCODESoma	5	0.40451	0.954061	1	0.328688	NA	NA	NA	NA	NA	NA	2	Inverse variance weighted (fixed effects)	Q96H15	TIM-4
EGFR--eur.annotated.liftover.hg38.refined	TIMD4	deCODESoma	5	0.40451	0.954061	1	0.328688	NA	NA	NA	NA	NA	NA	2	Inverse variance weighted (fixed effects)	Q96H15	TIM-4
EGFR--eur.annotated.liftover.hg38.refined	TIMP2	deCODESoma	17	0.141991	4.77246	1	0.0289185	NA	NA	NA	NA	NA	NA	2	Inverse variance weighted (fixed effects)	P16035	TIMP-2
EGFR--eur.annotated.liftover.hg38.refined	TIMP2	deCODESoma	17	0.141991	4.77246	1	0.0289185	NA	NA	NA	NA	NA	NA	2	Inverse variance weighted (fixed effects)	P16035	TIMP-2
EGFR--eur.annotated.liftover.hg38.refined	TIMP3	deCODESoma	22	0.0648996	5.8453	3	0.119384	-0.00176582	0.0873378	0.985705	2.50464	2	0.285841	4	Inverse variance weighted (fixed effects)	P35625	TIMP-3
EGFR--eur.annotated.liftover.hg38.refined	TIMP3	deCODESoma	22	0.0648996	5.8453	3	0.119384	-0.00176582	0.0873378	0.985705	2.50464	2	0.285841	4	Inverse variance weighted (fixed effects)	P35625	TIMP-3
EGFR--eur.annotated.liftover.hg38.refined	TIMP3	deCODESoma	22	0.0648996	5.8453	3	0.119384	-0.00176582	0.0873378	0.985705	2.50464	2	0.285841	4	Inverse variance weighted (fixed effects)	P35625	TIMP-3
EGFR--eur.annotated.liftover.hg38.refined	TIMP3	deCODESoma	22	0.0648996	5.8453	3	0.119384	-0.00176582	0.0873378	0.985705	2.50464	2	0.285841	4	Inverse variance weighted (fixed effects)	P35625	TIMP-3
EGFR--eur.annotated.liftover.hg38.refined	TIMP4	deCODESoma	3	0.00195143	19.5642	2	5.64532e-05	-0.28038	1.34158	0.86884	19.5277	1	9.91489e-06	3	Inverse variance weighted (fixed effects)	Q99727	TIMP-4
EGFR--eur.annotated.liftover.hg38.refined	TIMP4	deCODESoma	3	0.00195143	19.5642	2	5.64532e-05	-0.28038	1.34158	0.86884	19.5277	1	9.91489e-06	3	Inverse variance weighted (fixed effects)	Q99727	TIMP-4
EGFR--eur.annotated.liftover.hg38.refined	TIMP4	deCODESoma	3	0.00195143	19.5642	2	5.64532e-05	-0.28038	1.34158	0.86884	19.5277	1	9.91489e-06	3	Inverse variance weighted (fixed effects)	Q99727	TIMP-4
EGFR--eur.annotated.liftover.hg38.refined	TIRAP	deCODESoma	11	0.533335	5.60117	1	0.0179485	NA	NA	NA	NA	NA	NA	2	Inverse variance weighted (fixed effects)	P58753	Tirap
EGFR--eur.annotated.liftover.hg38.refined	TIRAP	deCODESoma	11	0.533335	5.60117	1	0.0179485	NA	NA	NA	NA	NA	NA	2	Inverse variance weighted (fixed effects)	P58753	Tirap
EGFR--eur.annotated.liftover.hg38.refined	TLL1	deCODESoma	4	0.980763	NA	NA	NA	NA	NA	NA	NA	NA	NA	1	Wald ratio	O43897	TLL1
EGFR--eur.annotated.liftover.hg38.refined	TLR1	deCODESoma	4	0.144065	1.22415	1	0.268547	NA	NA	NA	NA	NA	NA	2	Inverse variance weighted (fixed effects)	Q15399	TLR1
EGFR--eur.annotated.liftover.hg38.refined	TLR1	deCODESoma	4	0.144065	1.22415	1	0.268547	NA	NA	NA	NA	NA	NA	2	Inverse variance weighted (fixed effects)	Q15399	TLR1
EGFR--eur.annotated.liftover.hg38.refined	TLR3	deCODESoma	4	0.888545	NA	NA	NA	NA	NA	NA	NA	NA	NA	1	Wald ratio	O15455	TLR3
EGFR--eur.annotated.liftover.hg38.refined	TMEFF1	deCODESoma	9	0.480104	3.61391	1	0.0572982	NA	NA	NA	NA	NA	NA	2	Inverse variance weighted (fixed effects)	Q8IYR6	TEFF1
EGFR--eur.annotated.liftover.hg38.refined	TMEFF1	deCODESoma	9	0.480104	3.61391	1	0.0572982	NA	NA	NA	NA	NA	NA	2	Inverse variance weighted (fixed effects)	Q8IYR6	TEFF1
EGFR--eur.annotated.liftover.hg38.refined	TMEM106B	deCODESoma	7	0.885902	NA	NA	NA	NA	NA	NA	NA	NA	NA	1	Wald ratio	Q9NUM4	T106B
EGFR--eur.annotated.liftover.hg38.refined	TMEM132A	deCODESoma	11	0.977117	0.219484	4	0.994401	-0.0384611	0.0861211	0.685439	0.0708885	3	0.995086	5	Inverse variance weighted (fixed effects)	Q24JP5	T132A
EGFR--eur.annotated.liftover.hg38.refined	TMEM132A	deCODESoma	11	0.977117	0.219484	4	0.994401	-0.0384611	0.0861211	0.685439	0.0708885	3	0.995086	5	Inverse variance weighted (fixed effects)	Q24JP5	T132A
EGFR--eur.annotated.liftover.hg38.refined	TMEM132A	deCODESoma	11	0.977117	0.219484	4	0.994401	-0.0384611	0.0861211	0.685439	0.0708885	3	0.995086	5	Inverse variance weighted (fixed effects)	Q24JP5	T132A
EGFR--eur.annotated.liftover.hg38.refined	TMEM132A	deCODESoma	11	0.977117	0.219484	4	0.994401	-0.0384611	0.0861211	0.685439	0.0708885	3	0.995086	5	Inverse variance weighted (fixed effects)	Q24JP5	T132A
EGFR--eur.annotated.liftover.hg38.refined	TMEM132A	deCODESoma	11	0.977117	0.219484	4	0.994401	-0.0384611	0.0861211	0.685439	0.0708885	3	0.995086	5	Inverse variance weighted (fixed effects)	Q24JP5	T132A
EGFR--eur.annotated.liftover.hg38.refined	TMEM132B	deCODESoma	12	0.844533	NA	NA	NA	NA	NA	NA	NA	NA	NA	1	Wald ratio	Q14DG7	T132B
EGFR--eur.annotated.liftover.hg38.refined	TMEM132C	deCODESoma	12	0.600918	0.00454616	1	0.946243	NA	NA	NA	NA	NA	NA	2	Inverse variance weighted (fixed effects)	Q8N3T6	T132C
EGFR--eur.annotated.liftover.hg38.refined	TMEM132C	deCODESoma	12	0.600918	0.00454616	1	0.946243	NA	NA	NA	NA	NA	NA	2	Inverse variance weighted (fixed effects)	Q8N3T6	T132C
EGFR--eur.annotated.liftover.hg38.refined	TMEM132D	deCODESoma	12	0.773578	1.04655	2	0.592577	-0.263736	0.185136	0.389643	0.0822237	1	0.774306	3	Inverse variance weighted (fixed effects)	Q14C87	T132D
EGFR--eur.annotated.liftover.hg38.refined	TMEM132D	deCODESoma	12	0.773578	1.04655	2	0.592577	-0.263736	0.185136	0.389643	0.0822237	1	0.774306	3	Inverse variance weighted (fixed effects)	Q14C87	T132D
EGFR--eur.annotated.liftover.hg38.refined	TMEM132D	deCODESoma	12	0.773578	1.04655	2	0.592577	-0.263736	0.185136	0.389643	0.0822237	1	0.774306	3	Inverse variance weighted (fixed effects)	Q14C87	T132D
EGFR--eur.annotated.liftover.hg38.refined	TMEM190	deCODESoma	19	0.300037	NA	NA	NA	NA	NA	NA	NA	NA	NA	1	Wald ratio	Q8WZ59	TM190
EGFR--eur.annotated.liftover.hg38.refined	TMEM2	deCODESoma	9	0.659398	NA	NA	NA	NA	NA	NA	NA	NA	NA	1	Wald ratio	Q9UHN6	TMEM2
EGFR--eur.annotated.liftover.hg38.refined	TMEM9	deCODESoma	1	0.781191	NA	NA	NA	NA	NA	NA	NA	NA	NA	1	Wald ratio	Q9P0T7	TMEM9
EGFR--eur.annotated.liftover.hg38.refined	TNC	deCODESoma	9	0.741746	8.03906	3	0.0452114	0.126443	0.0506966	0.13011	1.89855	2	0.387022	4	Inverse variance weighted (fixed effects)	P24821	Tenascin
EGFR--eur.annotated.liftover.hg38.refined	TNC	deCODESoma	9	0.741746	8.03906	3	0.0452114	0.126443	0.0506966	0.13011	1.89855	2	0.387022	4	Inverse variance weighted (fixed effects)	P24821	Tenascin
EGFR--eur.annotated.liftover.hg38.refined	TNC	deCODESoma	9	0.741746	8.03906	3	0.0452114	0.126443	0.0506966	0.13011	1.89855	2	0.387022	4	Inverse variance weighted (fixed effects)	P24821	Tenascin
EGFR--eur.annotated.liftover.hg38.refined	TNC	deCODESoma	9	0.741746	8.03906	3	0.0452114	0.126443	0.0506966	0.13011	1.89855	2	0.387022	4	Inverse variance weighted (fixed effects)	P24821	Tenascin
EGFR--eur.annotated.liftover.hg38.refined	TNFAIP3	deCODESoma	6	0.905755	1.05149	1	0.305164	NA	NA	NA	NA	NA	NA	2	Inverse variance weighted (fixed effects)	P21580	TNFAIP3
EGFR--eur.annotated.liftover.hg38.refined	TNFAIP3	deCODESoma	6	0.905755	1.05149	1	0.305164	NA	NA	NA	NA	NA	NA	2	Inverse variance weighted (fixed effects)	P21580	TNFAIP3
EGFR--eur.annotated.liftover.hg38.refined	TNFAIP6	deCODESoma	2	0.00682977	9.29448	3	0.0256214	-1.69382	0.675007	0.128827	2.70049	2	0.259176	4	Inverse variance weighted (fixed effects)	P98066	TSG-6
EGFR--eur.annotated.liftover.hg38.refined	TNFAIP6	deCODESoma	2	0.00682977	9.29448	3	0.0256214	-1.69382	0.675007	0.128827	2.70049	2	0.259176	4	Inverse variance weighted (fixed effects)	P98066	TSG-6
EGFR--eur.annotated.liftover.hg38.refined	TNFAIP6	deCODESoma	2	0.00682977	9.29448	3	0.0256214	-1.69382	0.675007	0.128827	2.70049	2	0.259176	4	Inverse variance weighted (fixed effects)	P98066	TSG-6
EGFR--eur.annotated.liftover.hg38.refined	TNFAIP6	deCODESoma	2	0.00682977	9.29448	3	0.0256214	-1.69382	0.675007	0.128827	2.70049	2	0.259176	4	Inverse variance weighted (fixed effects)	P98066	TSG-6
EGFR--eur.annotated.liftover.hg38.refined	TNFAIP8	deCODESoma	5	0.533811	0.00280201	1	0.957784	NA	NA	NA	NA	NA	NA	2	Inverse variance weighted (fixed effects)	O95379	TFIP8
EGFR--eur.annotated.liftover.hg38.refined	TNFAIP8	deCODESoma	5	0.533811	0.00280201	1	0.957784	NA	NA	NA	NA	NA	NA	2	Inverse variance weighted (fixed effects)	O95379	TFIP8
EGFR--eur.annotated.liftover.hg38.refined	TNFRSF10D	deCODESoma	8	0.145903	NA	NA	NA	NA	NA	NA	NA	NA	NA	1	Wald ratio	Q9UBN6	TRAIL R4
EGFR--eur.annotated.liftover.hg38.refined	TNFRSF11B	deCODESoma	8	0.908024	2.34668	4	0.672283	-0.670341	0.645606	0.375462	0.877152	3	0.830938	5	Inverse variance weighted (fixed effects)	O00300	OPG
EGFR--eur.annotated.liftover.hg38.refined	TNFRSF11B	deCODESoma	8	0.908024	2.34668	4	0.672283	-0.670341	0.645606	0.375462	0.877152	3	0.830938	5	Inverse variance weighted (fixed effects)	O00300	OPG
EGFR--eur.annotated.liftover.hg38.refined	TNFRSF11B	deCODESoma	8	0.908024	2.34668	4	0.672283	-0.670341	0.645606	0.375462	0.877152	3	0.830938	5	Inverse variance weighted (fixed effects)	O00300	OPG
EGFR--eur.annotated.liftover.hg38.refined	TNFRSF11B	deCODESoma	8	0.908024	2.34668	4	0.672283	-0.670341	0.645606	0.375462	0.877152	3	0.830938	5	Inverse variance weighted (fixed effects)	O00300	OPG
EGFR--eur.annotated.liftover.hg38.refined	TNFRSF11B	deCODESoma	8	0.908024	2.34668	4	0.672283	-0.670341	0.645606	0.375462	0.877152	3	0.830938	5	Inverse variance weighted (fixed effects)	O00300	OPG
EGFR--eur.annotated.liftover.hg38.refined	TNFRSF17	deCODESoma	16	0.306822	3.09759	2	0.212504	1.30355	0.930808	0.394766	1.51887	1	0.21779	3	Inverse variance weighted (fixed effects)	Q02223	BCMA
EGFR--eur.annotated.liftover.hg38.refined	TNFRSF17	deCODESoma	16	0.306822	3.09759	2	0.212504	1.30355	0.930808	0.394766	1.51887	1	0.21779	3	Inverse variance weighted (fixed effects)	Q02223	BCMA
EGFR--eur.annotated.liftover.hg38.refined	TNFRSF17	deCODESoma	16	0.306822	3.09759	2	0.212504	1.30355	0.930808	0.394766	1.51887	1	0.21779	3	Inverse variance weighted (fixed effects)	Q02223	BCMA
EGFR--eur.annotated.liftover.hg38.refined	TNFRSF19	deCODESoma	13	0.990761	4.84392	1	0.0277437	NA	NA	NA	NA	NA	NA	2	Inverse variance weighted (fixed effects)	Q9NS68	TAJ
EGFR--eur.annotated.liftover.hg38.refined	TNFRSF19	deCODESoma	13	0.990761	4.84392	1	0.0277437	NA	NA	NA	NA	NA	NA	2	Inverse variance weighted (fixed effects)	Q9NS68	TAJ
EGFR--eur.annotated.liftover.hg38.refined	TNFRSF1A	deCODESoma	12	0.980763	NA	NA	NA	NA	NA	NA	NA	NA	NA	1	Wald ratio	P19438	TNF sR-I
EGFR--eur.annotated.liftover.hg38.refined	TNFRSF1B	deCODESoma	1	0.99423	0.966243	1	0.325619	NA	NA	NA	NA	NA	NA	2	Inverse variance weighted (fixed effects)	P20333	TNF sR-II
EGFR--eur.annotated.liftover.hg38.refined	TNFRSF1B	deCODESoma	1	0.99423	0.966243	1	0.325619	NA	NA	NA	NA	NA	NA	2	Inverse variance weighted (fixed effects)	P20333	TNF sR-II
EGFR--eur.annotated.liftover.hg38.refined	TNFRSF1B	deCODESoma	1	0.791503	0.336776	1	0.561696	NA	NA	NA	NA	NA	NA	2	Inverse variance weighted (fixed effects)	P20333	TNF sR-II
EGFR--eur.annotated.liftover.hg38.refined	TNFRSF1B	deCODESoma	1	0.791503	0.336776	1	0.561696	NA	NA	NA	NA	NA	NA	2	Inverse variance weighted (fixed effects)	P20333	TNF sR-II
EGFR--eur.annotated.liftover.hg38.refined	TNFRSF21	deCODESoma	6	0.470757	2.74204	2	0.253848	-1.49433	0.713433	0.283568	0.0342865	1	0.853099	3	Inverse variance weighted (fixed effects)	O75509	DR6
EGFR--eur.annotated.liftover.hg38.refined	TNFRSF21	deCODESoma	6	0.470757	2.74204	2	0.253848	-1.49433	0.713433	0.283568	0.0342865	1	0.853099	3	Inverse variance weighted (fixed effects)	O75509	DR6
EGFR--eur.annotated.liftover.hg38.refined	TNFRSF21	deCODESoma	6	0.470757	2.74204	2	0.253848	-1.49433	0.713433	0.283568	0.0342865	1	0.853099	3	Inverse variance weighted (fixed effects)	O75509	DR6
EGFR--eur.annotated.liftover.hg38.refined	TNFRSF6B	deCODESoma	20	0.413011	NA	NA	NA	NA	NA	NA	NA	NA	NA	1	Wald ratio	O95407	DcR3
EGFR--eur.annotated.liftover.hg38.refined	TNFSF12	deCODESoma	17	0.150083	0.0969398	2	0.952686	-0.234769	1.18127	0.875104	0.0906718	1	0.763325	3	Inverse variance weighted (fixed effects)	O43508	TWEAK
EGFR--eur.annotated.liftover.hg38.refined	TNFSF12	deCODESoma	17	0.150083	0.0969398	2	0.952686	-0.234769	1.18127	0.875104	0.0906718	1	0.763325	3	Inverse variance weighted (fixed effects)	O43508	TWEAK
EGFR--eur.annotated.liftover.hg38.refined	TNFSF12	deCODESoma	17	0.150083	0.0969398	2	0.952686	-0.234769	1.18127	0.875104	0.0906718	1	0.763325	3	Inverse variance weighted (fixed effects)	O43508	TWEAK
EGFR--eur.annotated.liftover.hg38.refined	TNFSF13B	deCODESoma	13	0.86306	0.000151204	1	0.990189	NA	NA	NA	NA	NA	NA	2	Inverse variance weighted (fixed effects)	Q9Y275	BAFF
EGFR--eur.annotated.liftover.hg38.refined	TNFSF13B	deCODESoma	13	0.86306	0.000151204	1	0.990189	NA	NA	NA	NA	NA	NA	2	Inverse variance weighted (fixed effects)	Q9Y275	BAFF
EGFR--eur.annotated.liftover.hg38.refined	TNFSF14	deCODESoma	19	0.935947	6.6862	3	0.0826014	-0.47192	0.528397	0.466038	4.2553	2	0.119117	4	Inverse variance weighted (fixed effects)	O43557	LIGHT
EGFR--eur.annotated.liftover.hg38.refined	TNFSF14	deCODESoma	19	0.935947	6.6862	3	0.0826014	-0.47192	0.528397	0.466038	4.2553	2	0.119117	4	Inverse variance weighted (fixed effects)	O43557	LIGHT
EGFR--eur.annotated.liftover.hg38.refined	TNFSF14	deCODESoma	19	0.935947	6.6862	3	0.0826014	-0.47192	0.528397	0.466038	4.2553	2	0.119117	4	Inverse variance weighted (fixed effects)	O43557	LIGHT
EGFR--eur.annotated.liftover.hg38.refined	TNFSF14	deCODESoma	19	0.935947	6.6862	3	0.0826014	-0.47192	0.528397	0.466038	4.2553	2	0.119117	4	Inverse variance weighted (fixed effects)	O43557	LIGHT
EGFR--eur.annotated.liftover.hg38.refined	TNFSF14	deCODESoma	19	0.625875	NA	NA	NA	NA	NA	NA	NA	NA	NA	1	Wald ratio	O43557	LIGHT
EGFR--eur.annotated.liftover.hg38.refined	TNFSF15	deCODESoma	9	0.93509	NA	NA	NA	NA	NA	NA	NA	NA	NA	1	Wald ratio	O95150	TNFSF15
EGFR--eur.annotated.liftover.hg38.refined	TNFSF8	deCODESoma	9	0.655435	0.0182322	1	0.892591	NA	NA	NA	NA	NA	NA	2	Inverse variance weighted (fixed effects)	P32971	CD30 Ligand
EGFR--eur.annotated.liftover.hg38.refined	TNFSF8	deCODESoma	9	0.655435	0.0182322	1	0.892591	NA	NA	NA	NA	NA	NA	2	Inverse variance weighted (fixed effects)	P32971	CD30 Ligand
EGFR--eur.annotated.liftover.hg38.refined	TNR	deCODESoma	1	0.570178	0.0287646	1	0.865324	NA	NA	NA	NA	NA	NA	2	Inverse variance weighted (fixed effects)	Q92752	TENR
EGFR--eur.annotated.liftover.hg38.refined	TNR	deCODESoma	1	0.570178	0.0287646	1	0.865324	NA	NA	NA	NA	NA	NA	2	Inverse variance weighted (fixed effects)	Q92752	TENR
EGFR--eur.annotated.liftover.hg38.refined	TNXB	deCODESoma	6	0.728937	22.1195	3	6.16013e-05	0.0535639	0.107618	0.668017	7.39666	2	0.0247648	4	Inverse variance weighted (fixed effects)	P22105	Tenascin-X
EGFR--eur.annotated.liftover.hg38.refined	TNXB	deCODESoma	6	0.728937	22.1195	3	6.16013e-05	0.0535639	0.107618	0.668017	7.39666	2	0.0247648	4	Inverse variance weighted (fixed effects)	P22105	Tenascin-X
EGFR--eur.annotated.liftover.hg38.refined	TNXB	deCODESoma	6	0.728937	22.1195	3	6.16013e-05	0.0535639	0.107618	0.668017	7.39666	2	0.0247648	4	Inverse variance weighted (fixed effects)	P22105	Tenascin-X
EGFR--eur.annotated.liftover.hg38.refined	TNXB	deCODESoma	6	0.728937	22.1195	3	6.16013e-05	0.0535639	0.107618	0.668017	7.39666	2	0.0247648	4	Inverse variance weighted (fixed effects)	P22105	Tenascin-X
EGFR--eur.annotated.liftover.hg38.refined	TP53I3	deCODESoma	2	0.357778	0.189428	2	0.909633	-0.191371	0.165961	0.454806	0.0643222	1	0.79979	3	Inverse variance weighted (fixed effects)	Q53FA7	QORX
EGFR--eur.annotated.liftover.hg38.refined	TP53I3	deCODESoma	2	0.357778	0.189428	2	0.909633	-0.191371	0.165961	0.454806	0.0643222	1	0.79979	3	Inverse variance weighted (fixed effects)	Q53FA7	QORX
EGFR--eur.annotated.liftover.hg38.refined	TP53I3	deCODESoma	2	0.357778	0.189428	2	0.909633	-0.191371	0.165961	0.454806	0.0643222	1	0.79979	3	Inverse variance weighted (fixed effects)	Q53FA7	QORX
EGFR--eur.annotated.liftover.hg38.refined	TPM4	deCODESoma	19	0.827341	NA	NA	NA	NA	NA	NA	NA	NA	NA	1	Wald ratio	P67936	Tropomyosin 4
EGFR--eur.annotated.liftover.hg38.refined	TPP1	deCODESoma	11	0.999528	0.177987	1	0.673109	NA	NA	NA	NA	NA	NA	2	Inverse variance weighted (fixed effects)	O14773	TPP1
EGFR--eur.annotated.liftover.hg38.refined	TPP1	deCODESoma	11	0.999528	0.177987	1	0.673109	NA	NA	NA	NA	NA	NA	2	Inverse variance weighted (fixed effects)	O14773	TPP1
EGFR--eur.annotated.liftover.hg38.refined	TPSAB1	deCODESoma	16	0.920413	3.26201	5	0.659663	-0.0165424	0.0717735	0.829026	3.20993	4	0.523328	6	Inverse variance weighted (fixed effects)	Q15661	TRYB1
EGFR--eur.annotated.liftover.hg38.refined	TPSAB1	deCODESoma	16	0.920413	3.26201	5	0.659663	-0.0165424	0.0717735	0.829026	3.20993	4	0.523328	6	Inverse variance weighted (fixed effects)	Q15661	TRYB1
EGFR--eur.annotated.liftover.hg38.refined	TPSAB1	deCODESoma	16	0.920413	3.26201	5	0.659663	-0.0165424	0.0717735	0.829026	3.20993	4	0.523328	6	Inverse variance weighted (fixed effects)	Q15661	TRYB1
EGFR--eur.annotated.liftover.hg38.refined	TPSAB1	deCODESoma	16	0.920413	3.26201	5	0.659663	-0.0165424	0.0717735	0.829026	3.20993	4	0.523328	6	Inverse variance weighted (fixed effects)	Q15661	TRYB1
EGFR--eur.annotated.liftover.hg38.refined	TPSAB1	deCODESoma	16	0.920413	3.26201	5	0.659663	-0.0165424	0.0717735	0.829026	3.20993	4	0.523328	6	Inverse variance weighted (fixed effects)	Q15661	TRYB1
EGFR--eur.annotated.liftover.hg38.refined	TPSAB1	deCODESoma	16	0.920413	3.26201	5	0.659663	-0.0165424	0.0717735	0.829026	3.20993	4	0.523328	6	Inverse variance weighted (fixed effects)	Q15661	TRYB1
EGFR--eur.annotated.liftover.hg38.refined	TPSB2	deCODESoma	16	0.0765099	10.8117	6	0.094372	0.0697296	0.0660488	0.33941	4.9588	5	0.420929	7	Inverse variance weighted (fixed effects)	P20231	TPSB2
EGFR--eur.annotated.liftover.hg38.refined	TPSB2	deCODESoma	16	0.0765099	10.8117	6	0.094372	0.0697296	0.0660488	0.33941	4.9588	5	0.420929	7	Inverse variance weighted (fixed effects)	P20231	TPSB2
EGFR--eur.annotated.liftover.hg38.refined	TPSB2	deCODESoma	16	0.0765099	10.8117	6	0.094372	0.0697296	0.0660488	0.33941	4.9588	5	0.420929	7	Inverse variance weighted (fixed effects)	P20231	TPSB2
EGFR--eur.annotated.liftover.hg38.refined	TPSB2	deCODESoma	16	0.0765099	10.8117	6	0.094372	0.0697296	0.0660488	0.33941	4.9588	5	0.420929	7	Inverse variance weighted (fixed effects)	P20231	TPSB2
EGFR--eur.annotated.liftover.hg38.refined	TPSB2	deCODESoma	16	0.0765099	10.8117	6	0.094372	0.0697296	0.0660488	0.33941	4.9588	5	0.420929	7	Inverse variance weighted (fixed effects)	P20231	TPSB2
EGFR--eur.annotated.liftover.hg38.refined	TPSB2	deCODESoma	16	0.0765099	10.8117	6	0.094372	0.0697296	0.0660488	0.33941	4.9588	5	0.420929	7	Inverse variance weighted (fixed effects)	P20231	TPSB2
EGFR--eur.annotated.liftover.hg38.refined	TPSB2	deCODESoma	16	0.0765099	10.8117	6	0.094372	0.0697296	0.0660488	0.33941	4.9588	5	0.420929	7	Inverse variance weighted (fixed effects)	P20231	TPSB2
EGFR--eur.annotated.liftover.hg38.refined	TPST1	deCODESoma	7	0.888545	3.58213	1	0.058404	NA	NA	NA	NA	NA	NA	2	Inverse variance weighted (fixed effects)	O60507	TPST1
EGFR--eur.annotated.liftover.hg38.refined	TPST1	deCODESoma	7	0.888545	3.58213	1	0.058404	NA	NA	NA	NA	NA	NA	2	Inverse variance weighted (fixed effects)	O60507	TPST1
EGFR--eur.annotated.liftover.hg38.refined	TPST2	deCODESoma	22	0.336264	6.9783	2	0.0305268	0.300853	3.58247	0.946662	6.97821	1	0.00825082	3	Inverse variance weighted (fixed effects)	O60704	TPST2
EGFR--eur.annotated.liftover.hg38.refined	TPST2	deCODESoma	22	0.336264	6.9783	2	0.0305268	0.300853	3.58247	0.946662	6.97821	1	0.00825082	3	Inverse variance weighted (fixed effects)	O60704	TPST2
EGFR--eur.annotated.liftover.hg38.refined	TPST2	deCODESoma	22	0.336264	6.9783	2	0.0305268	0.300853	3.58247	0.946662	6.97821	1	0.00825082	3	Inverse variance weighted (fixed effects)	O60704	TPST2
EGFR--eur.annotated.liftover.hg38.refined	TRAPPC5	deCODESoma	19	0.637514	NA	NA	NA	NA	NA	NA	NA	NA	NA	1	Wald ratio	Q8IUR0	TPPC5
EGFR--eur.annotated.liftover.hg38.refined	TRDMT1	deCODESoma	10	0.690382	NA	NA	NA	NA	NA	NA	NA	NA	NA	1	Wald ratio	O14717	TRDMT
EGFR--eur.annotated.liftover.hg38.refined	TREM1	deCODESoma	6	0.968017	8.87879	6	0.180511	-0.0671885	0.192116	0.740791	8.50026	5	0.130736	7	Inverse variance weighted (fixed effects)	Q9NP99	sTREM-1
EGFR--eur.annotated.liftover.hg38.refined	TREM1	deCODESoma	6	0.968017	8.87879	6	0.180511	-0.0671885	0.192116	0.740791	8.50026	5	0.130736	7	Inverse variance weighted (fixed effects)	Q9NP99	sTREM-1
EGFR--eur.annotated.liftover.hg38.refined	TREM1	deCODESoma	6	0.968017	8.87879	6	0.180511	-0.0671885	0.192116	0.740791	8.50026	5	0.130736	7	Inverse variance weighted (fixed effects)	Q9NP99	sTREM-1
EGFR--eur.annotated.liftover.hg38.refined	TREM1	deCODESoma	6	0.968017	8.87879	6	0.180511	-0.0671885	0.192116	0.740791	8.50026	5	0.130736	7	Inverse variance weighted (fixed effects)	Q9NP99	sTREM-1
EGFR--eur.annotated.liftover.hg38.refined	TREM1	deCODESoma	6	0.968017	8.87879	6	0.180511	-0.0671885	0.192116	0.740791	8.50026	5	0.130736	7	Inverse variance weighted (fixed effects)	Q9NP99	sTREM-1
EGFR--eur.annotated.liftover.hg38.refined	TREM1	deCODESoma	6	0.968017	8.87879	6	0.180511	-0.0671885	0.192116	0.740791	8.50026	5	0.130736	7	Inverse variance weighted (fixed effects)	Q9NP99	sTREM-1
EGFR--eur.annotated.liftover.hg38.refined	TREM1	deCODESoma	6	0.968017	8.87879	6	0.180511	-0.0671885	0.192116	0.740791	8.50026	5	0.130736	7	Inverse variance weighted (fixed effects)	Q9NP99	sTREM-1
EGFR--eur.annotated.liftover.hg38.refined	TREM2	deCODESoma	6	0.992331	NA	NA	NA	NA	NA	NA	NA	NA	NA	1	Wald ratio	Q9NZC2	TREM2
EGFR--eur.annotated.liftover.hg38.refined	TREML2	deCODESoma	6	0.397252	1.02565	4	0.905882	0.13721	0.0741904	0.161515	0.240552	3	0.970792	5	Inverse variance weighted (fixed effects)	Q5T2D2	TRML2
EGFR--eur.annotated.liftover.hg38.refined	TREML2	deCODESoma	6	0.397252	1.02565	4	0.905882	0.13721	0.0741904	0.161515	0.240552	3	0.970792	5	Inverse variance weighted (fixed effects)	Q5T2D2	TRML2
EGFR--eur.annotated.liftover.hg38.refined	TREML2	deCODESoma	6	0.397252	1.02565	4	0.905882	0.13721	0.0741904	0.161515	0.240552	3	0.970792	5	Inverse variance weighted (fixed effects)	Q5T2D2	TRML2
EGFR--eur.annotated.liftover.hg38.refined	TREML2	deCODESoma	6	0.397252	1.02565	4	0.905882	0.13721	0.0741904	0.161515	0.240552	3	0.970792	5	Inverse variance weighted (fixed effects)	Q5T2D2	TRML2
EGFR--eur.annotated.liftover.hg38.refined	TREML2	deCODESoma	6	0.397252	1.02565	4	0.905882	0.13721	0.0741904	0.161515	0.240552	3	0.970792	5	Inverse variance weighted (fixed effects)	Q5T2D2	TRML2
EGFR--eur.annotated.liftover.hg38.refined	TRIL	deCODESoma	7	0.115073	NA	NA	NA	NA	NA	NA	NA	NA	NA	1	Wald ratio	Q7L0X0	TRIL
EGFR--eur.annotated.liftover.hg38.refined	TRIM3	deCODESoma	11	0.769105	NA	NA	NA	NA	NA	NA	NA	NA	NA	1	Wald ratio	O75382	TRIM3
EGFR--eur.annotated.liftover.hg38.refined	TSG101	deCODESoma	11	0.278693	NA	NA	NA	NA	NA	NA	NA	NA	NA	1	Wald ratio	Q99816	TS101
EGFR--eur.annotated.liftover.hg38.refined	TSSC4	deCODESoma	11	0.890919	NA	NA	NA	NA	NA	NA	NA	NA	NA	1	Wald ratio	Q9Y5U2	TSSC4
EGFR--eur.annotated.liftover.hg38.refined	TSTD1	deCODESoma	1	0.80116	0.000178365	1	0.989344	NA	NA	NA	NA	NA	NA	2	Inverse variance weighted (fixed effects)	Q8NFU3	KAT
EGFR--eur.annotated.liftover.hg38.refined	TSTD1	deCODESoma	1	0.80116	0.000178365	1	0.989344	NA	NA	NA	NA	NA	NA	2	Inverse variance weighted (fixed effects)	Q8NFU3	KAT
EGFR--eur.annotated.liftover.hg38.refined	TWF1	deCODESoma	12	0.769105	NA	NA	NA	NA	NA	NA	NA	NA	NA	1	Wald ratio	Q12792	TWF1
EGFR--eur.annotated.liftover.hg38.refined	TWSG1	deCODESoma	18	0.796826	4.888	1	0.027044	NA	NA	NA	NA	NA	NA	2	Inverse variance weighted (fixed effects)	Q9GZX9	TWSG1
EGFR--eur.annotated.liftover.hg38.refined	TWSG1	deCODESoma	18	0.796826	4.888	1	0.027044	NA	NA	NA	NA	NA	NA	2	Inverse variance weighted (fixed effects)	Q9GZX9	TWSG1
EGFR--eur.annotated.liftover.hg38.refined	TXNDC12	deCODESoma	1	0.732382	NA	NA	NA	NA	NA	NA	NA	NA	NA	1	Wald ratio	O95881	TXD12
EGFR--eur.annotated.liftover.hg38.refined	TXNDC15	deCODESoma	5	0.992664	0.16957	1	0.680494	NA	NA	NA	NA	NA	NA	2	Inverse variance weighted (fixed effects)	Q96J42	TXD15
EGFR--eur.annotated.liftover.hg38.refined	TXNDC15	deCODESoma	5	0.992664	0.16957	1	0.680494	NA	NA	NA	NA	NA	NA	2	Inverse variance weighted (fixed effects)	Q96J42	TXD15
EGFR--eur.annotated.liftover.hg38.refined	TXNDC5	deCODESoma	6	0.794697	3.00435	2	0.222645	0.730985	0.387939	0.310613	0.38347	1	0.535752	3	Inverse variance weighted (fixed effects)	Q8NBS9	TXND5
EGFR--eur.annotated.liftover.hg38.refined	TXNDC5	deCODESoma	6	0.794697	3.00435	2	0.222645	0.730985	0.387939	0.310613	0.38347	1	0.535752	3	Inverse variance weighted (fixed effects)	Q8NBS9	TXND5
EGFR--eur.annotated.liftover.hg38.refined	TXNDC5	deCODESoma	6	0.794697	3.00435	2	0.222645	0.730985	0.387939	0.310613	0.38347	1	0.535752	3	Inverse variance weighted (fixed effects)	Q8NBS9	TXND5
EGFR--eur.annotated.liftover.hg38.refined	TXNL4B	deCODESoma	16	0.570178	7.91478	1	0.00490324	NA	NA	NA	NA	NA	NA	2	Inverse variance weighted (fixed effects)	Q9NX01	TXN4B
EGFR--eur.annotated.liftover.hg38.refined	TXNL4B	deCODESoma	16	0.570178	7.91478	1	0.00490324	NA	NA	NA	NA	NA	NA	2	Inverse variance weighted (fixed effects)	Q9NX01	TXN4B
EGFR--eur.annotated.liftover.hg38.refined	TYMP	deCODESoma	22	0.105051	NA	NA	NA	NA	NA	NA	NA	NA	NA	1	Wald ratio	P19971	TP
EGFR--eur.annotated.liftover.hg38.refined	TYRO3	deCODESoma	15	0.706004	6.26596	3	0.0993636	0.760604	0.75948	0.42208	4.78914	2	0.091212	4	Inverse variance weighted (fixed effects)	Q06418	Dtk
EGFR--eur.annotated.liftover.hg38.refined	TYRO3	deCODESoma	15	0.706004	6.26596	3	0.0993636	0.760604	0.75948	0.42208	4.78914	2	0.091212	4	Inverse variance weighted (fixed effects)	Q06418	Dtk
EGFR--eur.annotated.liftover.hg38.refined	TYRO3	deCODESoma	15	0.706004	6.26596	3	0.0993636	0.760604	0.75948	0.42208	4.78914	2	0.091212	4	Inverse variance weighted (fixed effects)	Q06418	Dtk
EGFR--eur.annotated.liftover.hg38.refined	TYRO3	deCODESoma	15	0.706004	6.26596	3	0.0993636	0.760604	0.75948	0.42208	4.78914	2	0.091212	4	Inverse variance weighted (fixed effects)	Q06418	Dtk
EGFR--eur.annotated.liftover.hg38.refined	UBASH3B	deCODESoma	11	0.579057	23.3158	2	8.65055e-06	3.06317	0.843837	0.17113	1.80069	1	0.179629	3	Inverse variance weighted (fixed effects)	Q8TF42	UBS3B
EGFR--eur.annotated.liftover.hg38.refined	UBASH3B	deCODESoma	11	0.579057	23.3158	2	8.65055e-06	3.06317	0.843837	0.17113	1.80069	1	0.179629	3	Inverse variance weighted (fixed effects)	Q8TF42	UBS3B
EGFR--eur.annotated.liftover.hg38.refined	UBASH3B	deCODESoma	11	0.579057	23.3158	2	8.65055e-06	3.06317	0.843837	0.17113	1.80069	1	0.179629	3	Inverse variance weighted (fixed effects)	Q8TF42	UBS3B
EGFR--eur.annotated.liftover.hg38.refined	UBE2N	deCODESoma	12	0.813178	NA	NA	NA	NA	NA	NA	NA	NA	NA	1	Wald ratio	P61088	UBE2N
EGFR--eur.annotated.liftover.hg38.refined	UBLCP1	deCODESoma	5	0.219433	NA	NA	NA	NA	NA	NA	NA	NA	NA	1	Wald ratio	Q8WVY7	UBCP1
EGFR--eur.annotated.liftover.hg38.refined	UBXN2B	deCODESoma	8	0.802549	NA	NA	NA	NA	NA	NA	NA	NA	NA	1	Wald ratio	Q14CS0	UBX2B
EGFR--eur.annotated.liftover.hg38.refined	UCMA	deCODESoma	10	0.150358	8.48638	8	0.387456	0.242543	0.125403	0.0943504	7.87318	7	0.34391	9	Inverse variance weighted (fixed effects)	Q8WVF2	UCMA
EGFR--eur.annotated.liftover.hg38.refined	UCMA	deCODESoma	10	0.150358	8.48638	8	0.387456	0.242543	0.125403	0.0943504	7.87318	7	0.34391	9	Inverse variance weighted (fixed effects)	Q8WVF2	UCMA
EGFR--eur.annotated.liftover.hg38.refined	UCMA	deCODESoma	10	0.150358	8.48638	8	0.387456	0.242543	0.125403	0.0943504	7.87318	7	0.34391	9	Inverse variance weighted (fixed effects)	Q8WVF2	UCMA
EGFR--eur.annotated.liftover.hg38.refined	UCMA	deCODESoma	10	0.150358	8.48638	8	0.387456	0.242543	0.125403	0.0943504	7.87318	7	0.34391	9	Inverse variance weighted (fixed effects)	Q8WVF2	UCMA
EGFR--eur.annotated.liftover.hg38.refined	UCMA	deCODESoma	10	0.150358	8.48638	8	0.387456	0.242543	0.125403	0.0943504	7.87318	7	0.34391	9	Inverse variance weighted (fixed effects)	Q8WVF2	UCMA
EGFR--eur.annotated.liftover.hg38.refined	UCMA	deCODESoma	10	0.150358	8.48638	8	0.387456	0.242543	0.125403	0.0943504	7.87318	7	0.34391	9	Inverse variance weighted (fixed effects)	Q8WVF2	UCMA
EGFR--eur.annotated.liftover.hg38.refined	UCMA	deCODESoma	10	0.150358	8.48638	8	0.387456	0.242543	0.125403	0.0943504	7.87318	7	0.34391	9	Inverse variance weighted (fixed effects)	Q8WVF2	UCMA
EGFR--eur.annotated.liftover.hg38.refined	UCMA	deCODESoma	10	0.150358	8.48638	8	0.387456	0.242543	0.125403	0.0943504	7.87318	7	0.34391	9	Inverse variance weighted (fixed effects)	Q8WVF2	UCMA
EGFR--eur.annotated.liftover.hg38.refined	UCMA	deCODESoma	10	0.150358	8.48638	8	0.387456	0.242543	0.125403	0.0943504	7.87318	7	0.34391	9	Inverse variance weighted (fixed effects)	Q8WVF2	UCMA
EGFR--eur.annotated.liftover.hg38.refined	UGDH	deCODESoma	4	0.916805	NA	NA	NA	NA	NA	NA	NA	NA	NA	1	Wald ratio	O60701	UGDH
EGFR--eur.annotated.liftover.hg38.refined	UGT1A1	deCODESoma	2	0.304912	0.309823	1	0.577789	NA	NA	NA	NA	NA	NA	2	Inverse variance weighted (fixed effects)	P22309	UGT 1A1
EGFR--eur.annotated.liftover.hg38.refined	UGT1A1	deCODESoma	2	0.304912	0.309823	1	0.577789	NA	NA	NA	NA	NA	NA	2	Inverse variance weighted (fixed effects)	P22309	UGT 1A1
EGFR--eur.annotated.liftover.hg38.refined	UGT1A6	deCODESoma	2	0.848997	1.9146	1	0.166453	NA	NA	NA	NA	NA	NA	2	Inverse variance weighted (fixed effects)	P19224	UGT 1A6
EGFR--eur.annotated.liftover.hg38.refined	UGT1A6	deCODESoma	2	0.848997	1.9146	1	0.166453	NA	NA	NA	NA	NA	NA	2	Inverse variance weighted (fixed effects)	P19224	UGT 1A6
EGFR--eur.annotated.liftover.hg38.refined	ULK3	deCODESoma	15	5.36011e-06	NA	NA	NA	NA	NA	NA	NA	NA	NA	1	Wald ratio	Q6PHR2	ULK3
EGFR--eur.annotated.liftover.hg38.refined	UNC5B	deCODESoma	10	0.82283	3.17272	3	0.365754	-1.4324	0.918682	0.259296	1.27691	2	0.528108	4	Inverse variance weighted (fixed effects)	Q8IZJ1	UNC5B
EGFR--eur.annotated.liftover.hg38.refined	UNC5B	deCODESoma	10	0.82283	3.17272	3	0.365754	-1.4324	0.918682	0.259296	1.27691	2	0.528108	4	Inverse variance weighted (fixed effects)	Q8IZJ1	UNC5B
EGFR--eur.annotated.liftover.hg38.refined	UNC5B	deCODESoma	10	0.82283	3.17272	3	0.365754	-1.4324	0.918682	0.259296	1.27691	2	0.528108	4	Inverse variance weighted (fixed effects)	Q8IZJ1	UNC5B
EGFR--eur.annotated.liftover.hg38.refined	UNC5B	deCODESoma	10	0.82283	3.17272	3	0.365754	-1.4324	0.918682	0.259296	1.27691	2	0.528108	4	Inverse variance weighted (fixed effects)	Q8IZJ1	UNC5B
EGFR--eur.annotated.liftover.hg38.refined	UNC5C	deCODESoma	4	0.992331	1.55877	3	0.668774	0.0834817	0.635623	0.907528	1.53651	2	0.463822	4	Inverse variance weighted (fixed effects)	O95185	UNC5H3
EGFR--eur.annotated.liftover.hg38.refined	UNC5C	deCODESoma	4	0.992331	1.55877	3	0.668774	0.0834817	0.635623	0.907528	1.53651	2	0.463822	4	Inverse variance weighted (fixed effects)	O95185	UNC5H3
EGFR--eur.annotated.liftover.hg38.refined	UNC5C	deCODESoma	4	0.992331	1.55877	3	0.668774	0.0834817	0.635623	0.907528	1.53651	2	0.463822	4	Inverse variance weighted (fixed effects)	O95185	UNC5H3
EGFR--eur.annotated.liftover.hg38.refined	UNC5C	deCODESoma	4	0.992331	1.55877	3	0.668774	0.0834817	0.635623	0.907528	1.53651	2	0.463822	4	Inverse variance weighted (fixed effects)	O95185	UNC5H3
EGFR--eur.annotated.liftover.hg38.refined	UNC5D	deCODESoma	8	0.810619	3.50903e-05	1	0.995274	NA	NA	NA	NA	NA	NA	2	Inverse variance weighted (fixed effects)	Q6UXZ4	UNC5H4
EGFR--eur.annotated.liftover.hg38.refined	UNC5D	deCODESoma	8	0.810619	3.50903e-05	1	0.995274	NA	NA	NA	NA	NA	NA	2	Inverse variance weighted (fixed effects)	Q6UXZ4	UNC5H4
EGFR--eur.annotated.liftover.hg38.refined	UPP1	deCODESoma	7	0.772992	0.435474	1	0.509315	NA	NA	NA	NA	NA	NA	2	Inverse variance weighted (fixed effects)	Q16831	UPP1
EGFR--eur.annotated.liftover.hg38.refined	UPP1	deCODESoma	7	0.772992	0.435474	1	0.509315	NA	NA	NA	NA	NA	NA	2	Inverse variance weighted (fixed effects)	Q16831	UPP1
EGFR--eur.annotated.liftover.hg38.refined	UROD	deCODESoma	1	0.867804	NA	NA	NA	NA	NA	NA	NA	NA	NA	1	Wald ratio	P06132	DCUP
EGFR--eur.annotated.liftover.hg38.refined	UROS	deCODESoma	10	0.365016	0.410627	2	0.814392	-0.104026	0.566882	0.884463	0.0580963	1	0.80953	3	Inverse variance weighted (fixed effects)	P10746	HEM4
EGFR--eur.annotated.liftover.hg38.refined	UROS	deCODESoma	10	0.365016	0.410627	2	0.814392	-0.104026	0.566882	0.884463	0.0580963	1	0.80953	3	Inverse variance weighted (fixed effects)	P10746	HEM4
EGFR--eur.annotated.liftover.hg38.refined	UROS	deCODESoma	10	0.365016	0.410627	2	0.814392	-0.104026	0.566882	0.884463	0.0580963	1	0.80953	3	Inverse variance weighted (fixed effects)	P10746	HEM4
EGFR--eur.annotated.liftover.hg38.refined	USP15	deCODESoma	12	0.905755	0.353856	1	0.551938	NA	NA	NA	NA	NA	NA	2	Inverse variance weighted (fixed effects)	Q9Y4E8	UBP15
EGFR--eur.annotated.liftover.hg38.refined	USP15	deCODESoma	12	0.905755	0.353856	1	0.551938	NA	NA	NA	NA	NA	NA	2	Inverse variance weighted (fixed effects)	Q9Y4E8	UBP15
EGFR--eur.annotated.liftover.hg38.refined	USP8	deCODESoma	15	0.0269358	NA	NA	NA	NA	NA	NA	NA	NA	NA	1	Wald ratio	P40818	UBP8
EGFR--eur.annotated.liftover.hg38.refined	UST	deCODESoma	6	0.885902	1.35995	3	0.71495	-0.615783	0.865074	0.550403	0.410688	2	0.814367	4	Inverse variance weighted (fixed effects)	Q9Y2C2	UST
EGFR--eur.annotated.liftover.hg38.refined	UST	deCODESoma	6	0.885902	1.35995	3	0.71495	-0.615783	0.865074	0.550403	0.410688	2	0.814367	4	Inverse variance weighted (fixed effects)	Q9Y2C2	UST
EGFR--eur.annotated.liftover.hg38.refined	UST	deCODESoma	6	0.885902	1.35995	3	0.71495	-0.615783	0.865074	0.550403	0.410688	2	0.814367	4	Inverse variance weighted (fixed effects)	Q9Y2C2	UST
EGFR--eur.annotated.liftover.hg38.refined	UST	deCODESoma	6	0.885902	1.35995	3	0.71495	-0.615783	0.865074	0.550403	0.410688	2	0.814367	4	Inverse variance weighted (fixed effects)	Q9Y2C2	UST
EGFR--eur.annotated.liftover.hg38.refined	UXS1	deCODESoma	2	0.297192	0.00157731	1	0.96832	NA	NA	NA	NA	NA	NA	2	Inverse variance weighted (fixed effects)	Q8NBZ7	UXS1
EGFR--eur.annotated.liftover.hg38.refined	UXS1	deCODESoma	2	0.297192	0.00157731	1	0.96832	NA	NA	NA	NA	NA	NA	2	Inverse variance weighted (fixed effects)	Q8NBZ7	UXS1
EGFR--eur.annotated.liftover.hg38.refined	VARS	deCODESoma	6	0.579057	0.385031	1	0.534923	NA	NA	NA	NA	NA	NA	2	Inverse variance weighted (fixed effects)	P26640	SYVC
EGFR--eur.annotated.liftover.hg38.refined	VARS	deCODESoma	6	0.579057	0.385031	1	0.534923	NA	NA	NA	NA	NA	NA	2	Inverse variance weighted (fixed effects)	P26640	SYVC
EGFR--eur.annotated.liftover.hg38.refined	VASN	deCODESoma	16	0.390006	17.5263	1	2.83367e-05	NA	NA	NA	NA	NA	NA	2	Inverse variance weighted (fixed effects)	Q6EMK4	VASN
EGFR--eur.annotated.liftover.hg38.refined	VASN	deCODESoma	16	0.390006	17.5263	1	2.83367e-05	NA	NA	NA	NA	NA	NA	2	Inverse variance weighted (fixed effects)	Q6EMK4	VASN
EGFR--eur.annotated.liftover.hg38.refined	VAV1	deCODESoma	19	0.878993	NA	NA	NA	NA	NA	NA	NA	NA	NA	1	Wald ratio	P15498	VAV
EGFR--eur.annotated.liftover.hg38.refined	VEGFA	deCODESoma	6	0.622004	5.60115	4	0.230981	-0.0120054	0.066641	0.868516	2.83193	3	0.418271	5	Inverse variance weighted (fixed effects)	P15692	L-VEGF165
EGFR--eur.annotated.liftover.hg38.refined	VEGFA	deCODESoma	6	0.622004	5.60115	4	0.230981	-0.0143179	0.0685981	0.844864	2.83193	3	0.418271	5	Inverse variance weighted (fixed effects)	P15692	L-VEGF165
EGFR--eur.annotated.liftover.hg38.refined	VEGFA	deCODESoma	6	0.622004	5.60115	4	0.230981	-0.0120054	0.066641	0.868516	2.83193	3	0.418271	5	Inverse variance weighted (fixed effects)	P15692	L-VEGF165
EGFR--eur.annotated.liftover.hg38.refined	VEGFA	deCODESoma	6	0.622004	5.60115	4	0.230981	-0.0143179	0.0685981	0.844864	2.83193	3	0.418271	5	Inverse variance weighted (fixed effects)	P15692	L-VEGF165
EGFR--eur.annotated.liftover.hg38.refined	VEGFA	deCODESoma	6	0.622004	5.60115	4	0.230981	-0.0120054	0.066641	0.868516	2.83193	3	0.418271	5	Inverse variance weighted (fixed effects)	P15692	L-VEGF165
EGFR--eur.annotated.liftover.hg38.refined	VEGFA	deCODESoma	6	0.622004	5.60115	4	0.230981	-0.0120054	0.066641	0.868516	2.83193	3	0.418271	5	Inverse variance weighted (fixed effects)	P15692	L-VEGF165
EGFR--eur.annotated.liftover.hg38.refined	VEGFA	deCODESoma	6	0.622004	5.60115	4	0.230981	-0.0143179	0.0685981	0.844864	2.83193	3	0.418271	5	Inverse variance weighted (fixed effects)	P15692	L-VEGF165
EGFR--eur.annotated.liftover.hg38.refined	VEGFA	deCODESoma	6	0.622004	5.60115	4	0.230981	-0.0120054	0.066641	0.868516	2.83193	3	0.418271	5	Inverse variance weighted (fixed effects)	P15692	L-VEGF165
EGFR--eur.annotated.liftover.hg38.refined	VEGFA	deCODESoma	6	0.622004	5.60115	4	0.230981	-0.0143179	0.0685981	0.844864	2.83193	3	0.418271	5	Inverse variance weighted (fixed effects)	P15692	L-VEGF165
EGFR--eur.annotated.liftover.hg38.refined	VEGFA	deCODESoma	6	0.848997	0.0180339	1	0.893173	NA	NA	NA	NA	NA	NA	2	Inverse variance weighted (fixed effects)	P15692	VEGF
EGFR--eur.annotated.liftover.hg38.refined	VEGFA	deCODESoma	6	0.848997	0.0180339	1	0.893173	-0.0120054	0.066641	0.868516	NA	NA	NA	2	Inverse variance weighted (fixed effects)	P15692	VEGF
EGFR--eur.annotated.liftover.hg38.refined	VEGFA	deCODESoma	6	0.848997	0.0180339	1	0.893173	-0.0143179	0.0685981	0.844864	NA	NA	NA	2	Inverse variance weighted (fixed effects)	P15692	VEGF
EGFR--eur.annotated.liftover.hg38.refined	VEGFA	deCODESoma	6	0.550462	6.07209	5	0.299267	-0.0143179	0.0685981	0.844864	2.58057	4	0.630268	6	Inverse variance weighted (fixed effects)	P15692	VEGF121
EGFR--eur.annotated.liftover.hg38.refined	VEGFA	deCODESoma	6	0.550462	6.07209	5	0.299267	-0.0120054	0.066641	0.868516	2.58057	4	0.630268	6	Inverse variance weighted (fixed effects)	P15692	VEGF121
EGFR--eur.annotated.liftover.hg38.refined	VEGFA	deCODESoma	6	0.550462	6.07209	5	0.299267	-0.0143179	0.0685981	0.844864	2.58057	4	0.630268	6	Inverse variance weighted (fixed effects)	P15692	VEGF121
EGFR--eur.annotated.liftover.hg38.refined	VEGFA	deCODESoma	6	0.550462	6.07209	5	0.299267	-0.0120054	0.066641	0.868516	2.58057	4	0.630268	6	Inverse variance weighted (fixed effects)	P15692	VEGF121
EGFR--eur.annotated.liftover.hg38.refined	VEGFA	deCODESoma	6	0.550462	6.07209	5	0.299267	-0.0143179	0.0685981	0.844864	2.58057	4	0.630268	6	Inverse variance weighted (fixed effects)	P15692	VEGF121
EGFR--eur.annotated.liftover.hg38.refined	VEGFA	deCODESoma	6	0.550462	6.07209	5	0.299267	-0.0120054	0.066641	0.868516	2.58057	4	0.630268	6	Inverse variance weighted (fixed effects)	P15692	VEGF121
EGFR--eur.annotated.liftover.hg38.refined	VEGFA	deCODESoma	6	0.550462	6.07209	5	0.299267	-0.0143179	0.0685981	0.844864	2.58057	4	0.630268	6	Inverse variance weighted (fixed effects)	P15692	VEGF121
EGFR--eur.annotated.liftover.hg38.refined	VEGFA	deCODESoma	6	0.550462	6.07209	5	0.299267	-0.0120054	0.066641	0.868516	2.58057	4	0.630268	6	Inverse variance weighted (fixed effects)	P15692	VEGF121
EGFR--eur.annotated.liftover.hg38.refined	VEGFA	deCODESoma	6	0.550462	6.07209	5	0.299267	-0.0143179	0.0685981	0.844864	2.58057	4	0.630268	6	Inverse variance weighted (fixed effects)	P15692	VEGF121
EGFR--eur.annotated.liftover.hg38.refined	VEGFA	deCODESoma	6	0.550462	6.07209	5	0.299267	-0.0143179	0.0685981	0.844864	2.58057	4	0.630268	6	Inverse variance weighted (fixed effects)	P15692	VEGF121
EGFR--eur.annotated.liftover.hg38.refined	VEGFC	deCODESoma	4	0.490711	NA	NA	NA	NA	NA	NA	NA	NA	NA	1	Wald ratio	P49767	VEGF-C
EGFR--eur.annotated.liftover.hg38.refined	VIM	deCODESoma	10	0.888545	3.7987	1	0.0512923	NA	NA	NA	NA	NA	NA	2	Inverse variance weighted (fixed effects)	P08670	Vimentin
EGFR--eur.annotated.liftover.hg38.refined	VIM	deCODESoma	10	0.888545	3.7987	1	0.0512923	NA	NA	NA	NA	NA	NA	2	Inverse variance weighted (fixed effects)	P08670	Vimentin
EGFR--eur.annotated.liftover.hg38.refined	VIT	deCODESoma	2	0.983382	3.38875	2	0.183714	-0.32072	0.697473	0.725617	2.75066	1	0.0972146	3	Inverse variance weighted (fixed effects)	Q6UXI7	VITRN
EGFR--eur.annotated.liftover.hg38.refined	VIT	deCODESoma	2	0.983382	3.38875	2	0.183714	-0.32072	0.697473	0.725617	2.75066	1	0.0972146	3	Inverse variance weighted (fixed effects)	Q6UXI7	VITRN
EGFR--eur.annotated.liftover.hg38.refined	VIT	deCODESoma	2	0.983382	3.38875	2	0.183714	-0.32072	0.697473	0.725617	2.75066	1	0.0972146	3	Inverse variance weighted (fixed effects)	Q6UXI7	VITRN
EGFR--eur.annotated.liftover.hg38.refined	VNN2	deCODESoma	6	0.100878	18.3752	7	0.0103872	0.150657	0.143061	0.332846	18.0177	6	0.00618804	8	Inverse variance weighted (fixed effects)	O95498	VNN2
EGFR--eur.annotated.liftover.hg38.refined	VNN2	deCODESoma	6	0.100878	18.3752	7	0.0103872	0.150657	0.143061	0.332846	18.0177	6	0.00618804	8	Inverse variance weighted (fixed effects)	O95498	VNN2
EGFR--eur.annotated.liftover.hg38.refined	VNN2	deCODESoma	6	0.100878	18.3752	7	0.0103872	0.150657	0.143061	0.332846	18.0177	6	0.00618804	8	Inverse variance weighted (fixed effects)	O95498	VNN2
EGFR--eur.annotated.liftover.hg38.refined	VNN2	deCODESoma	6	0.100878	18.3752	7	0.0103872	0.150657	0.143061	0.332846	18.0177	6	0.00618804	8	Inverse variance weighted (fixed effects)	O95498	VNN2
EGFR--eur.annotated.liftover.hg38.refined	VNN2	deCODESoma	6	0.100878	18.3752	7	0.0103872	0.150657	0.143061	0.332846	18.0177	6	0.00618804	8	Inverse variance weighted (fixed effects)	O95498	VNN2
EGFR--eur.annotated.liftover.hg38.refined	VNN2	deCODESoma	6	0.100878	18.3752	7	0.0103872	0.150657	0.143061	0.332846	18.0177	6	0.00618804	8	Inverse variance weighted (fixed effects)	O95498	VNN2
EGFR--eur.annotated.liftover.hg38.refined	VNN2	deCODESoma	6	0.100878	18.3752	7	0.0103872	0.150657	0.143061	0.332846	18.0177	6	0.00618804	8	Inverse variance weighted (fixed effects)	O95498	VNN2
EGFR--eur.annotated.liftover.hg38.refined	VNN2	deCODESoma	6	0.100878	18.3752	7	0.0103872	0.150657	0.143061	0.332846	18.0177	6	0.00618804	8	Inverse variance weighted (fixed effects)	O95498	VNN2
EGFR--eur.annotated.liftover.hg38.refined	VPS4B	deCODESoma	18	0.980763	NA	NA	NA	NA	NA	NA	NA	NA	NA	1	Wald ratio	O75351	VPS4B
EGFR--eur.annotated.liftover.hg38.refined	VTA1	deCODESoma	6	0.741746	0.432372	1	0.510827	NA	NA	NA	NA	NA	NA	2	Inverse variance weighted (fixed effects)	Q9NP79	DRG-1
EGFR--eur.annotated.liftover.hg38.refined	VTA1	deCODESoma	6	0.741746	0.432372	1	0.510827	NA	NA	NA	NA	NA	NA	2	Inverse variance weighted (fixed effects)	Q9NP79	DRG-1
EGFR--eur.annotated.liftover.hg38.refined	VTN	deCODESoma	17	0.069904	NA	NA	NA	NA	NA	NA	NA	NA	NA	1	Wald ratio	P04004	Vitronectin
EGFR--eur.annotated.liftover.hg38.refined	VWA1	deCODESoma	1	0.952906	3.35614	2	0.186734	0.154876	0.155498	0.501274	1.31393	1	0.251684	3	Inverse variance weighted (fixed effects)	Q6PCB0	VWA1
EGFR--eur.annotated.liftover.hg38.refined	VWA1	deCODESoma	1	0.952906	3.35614	2	0.186734	0.154876	0.155498	0.501274	1.31393	1	0.251684	3	Inverse variance weighted (fixed effects)	Q6PCB0	VWA1
EGFR--eur.annotated.liftover.hg38.refined	VWA1	deCODESoma	1	0.952906	3.35614	2	0.186734	0.154876	0.155498	0.501274	1.31393	1	0.251684	3	Inverse variance weighted (fixed effects)	Q6PCB0	VWA1
EGFR--eur.annotated.liftover.hg38.refined	VWA2	deCODESoma	10	0.89185	21.7419	7	0.00281409	-0.125012	0.391935	0.760567	21.6181	6	0.0014197	8	Inverse variance weighted (fixed effects)	Q5GFL6	VWA2
EGFR--eur.annotated.liftover.hg38.refined	VWA2	deCODESoma	10	0.89185	21.7419	7	0.00281409	-0.125012	0.391935	0.760567	21.6181	6	0.0014197	8	Inverse variance weighted (fixed effects)	Q5GFL6	VWA2
EGFR--eur.annotated.liftover.hg38.refined	VWA2	deCODESoma	10	0.89185	21.7419	7	0.00281409	-0.125012	0.391935	0.760567	21.6181	6	0.0014197	8	Inverse variance weighted (fixed effects)	Q5GFL6	VWA2
EGFR--eur.annotated.liftover.hg38.refined	VWA2	deCODESoma	10	0.89185	21.7419	7	0.00281409	-0.125012	0.391935	0.760567	21.6181	6	0.0014197	8	Inverse variance weighted (fixed effects)	Q5GFL6	VWA2
EGFR--eur.annotated.liftover.hg38.refined	VWA2	deCODESoma	10	0.89185	21.7419	7	0.00281409	-0.125012	0.391935	0.760567	21.6181	6	0.0014197	8	Inverse variance weighted (fixed effects)	Q5GFL6	VWA2
EGFR--eur.annotated.liftover.hg38.refined	VWA2	deCODESoma	10	0.89185	21.7419	7	0.00281409	-0.125012	0.391935	0.760567	21.6181	6	0.0014197	8	Inverse variance weighted (fixed effects)	Q5GFL6	VWA2
EGFR--eur.annotated.liftover.hg38.refined	VWA2	deCODESoma	10	0.89185	21.7419	7	0.00281409	-0.125012	0.391935	0.760567	21.6181	6	0.0014197	8	Inverse variance weighted (fixed effects)	Q5GFL6	VWA2
EGFR--eur.annotated.liftover.hg38.refined	VWA2	deCODESoma	10	0.89185	21.7419	7	0.00281409	-0.125012	0.391935	0.760567	21.6181	6	0.0014197	8	Inverse variance weighted (fixed effects)	Q5GFL6	VWA2
EGFR--eur.annotated.liftover.hg38.refined	VWC2	deCODESoma	7	0.905755	3.47533	3	0.323976	0.489701	0.332836	0.279046	1.5544	2	0.459691	4	Inverse variance weighted (fixed effects)	Q2TAL6	VWC2
EGFR--eur.annotated.liftover.hg38.refined	VWC2	deCODESoma	7	0.905755	3.47533	3	0.323976	0.489701	0.332836	0.279046	1.5544	2	0.459691	4	Inverse variance weighted (fixed effects)	Q2TAL6	VWC2
EGFR--eur.annotated.liftover.hg38.refined	VWC2	deCODESoma	7	0.905755	3.47533	3	0.323976	0.489701	0.332836	0.279046	1.5544	2	0.459691	4	Inverse variance weighted (fixed effects)	Q2TAL6	VWC2
EGFR--eur.annotated.liftover.hg38.refined	VWC2	deCODESoma	7	0.905755	3.47533	3	0.323976	0.489701	0.332836	0.279046	1.5544	2	0.459691	4	Inverse variance weighted (fixed effects)	Q2TAL6	VWC2
EGFR--eur.annotated.liftover.hg38.refined	VWC2	deCODESoma	7	0.905755	3.47533	3	0.323976	0.489701	0.332836	0.279046	1.5544	2	0.459691	4	Inverse variance weighted (fixed effects)	Q2TAL6	VWC2
EGFR--eur.annotated.liftover.hg38.refined	VWF	deCODESoma	12	0.99334	NA	NA	NA	NA	NA	NA	NA	NA	NA	1	Wald ratio	P04275	vWF
EGFR--eur.annotated.liftover.hg38.refined	WARS	deCODESoma	14	0.145903	NA	NA	NA	NA	NA	NA	NA	NA	NA	1	Wald ratio	P23381	SYWC
EGFR--eur.annotated.liftover.hg38.refined	WBP2	deCODESoma	17	2.90003e-05	NA	NA	NA	NA	NA	NA	NA	NA	NA	1	Wald ratio	Q969T9	WBP2
EGFR--eur.annotated.liftover.hg38.refined	WFDC1	deCODESoma	16	0.986847	10.8752	3	0.0124202	0.000773817	0.290781	0.998118	10.8653	2	0.00437156	4	Inverse variance weighted (fixed effects)	Q9HC57	WFDC1
EGFR--eur.annotated.liftover.hg38.refined	WFDC1	deCODESoma	16	0.986847	10.8752	3	0.0124202	0.000773817	0.290781	0.998118	10.8653	2	0.00437156	4	Inverse variance weighted (fixed effects)	Q9HC57	WFDC1
EGFR--eur.annotated.liftover.hg38.refined	WFDC1	deCODESoma	16	0.986847	10.8752	3	0.0124202	0.000773817	0.290781	0.998118	10.8653	2	0.00437156	4	Inverse variance weighted (fixed effects)	Q9HC57	WFDC1
EGFR--eur.annotated.liftover.hg38.refined	WFDC1	deCODESoma	16	0.986847	10.8752	3	0.0124202	0.000773817	0.290781	0.998118	10.8653	2	0.00437156	4	Inverse variance weighted (fixed effects)	Q9HC57	WFDC1
EGFR--eur.annotated.liftover.hg38.refined	WFDC2	deCODESoma	20	0.99334	0.488676	1	0.484518	NA	NA	NA	NA	NA	NA	2	Inverse variance weighted (fixed effects)	Q14508	HE4
EGFR--eur.annotated.liftover.hg38.refined	WFDC2	deCODESoma	20	0.99334	0.488676	1	0.484518	NA	NA	NA	NA	NA	NA	2	Inverse variance weighted (fixed effects)	Q14508	HE4
EGFR--eur.annotated.liftover.hg38.refined	WFIKKN1	deCODESoma	16	0.900932	12.7436	2	0.00170906	2.60725	3.13265	0.558111	7.71218	1	0.00548496	3	Inverse variance weighted (fixed effects)	Q96NZ8	WFKN1
EGFR--eur.annotated.liftover.hg38.refined	WFIKKN1	deCODESoma	16	0.900932	12.7436	2	0.00170906	2.60725	3.13265	0.558111	7.71218	1	0.00548496	3	Inverse variance weighted (fixed effects)	Q96NZ8	WFKN1
EGFR--eur.annotated.liftover.hg38.refined	WFIKKN1	deCODESoma	16	0.900932	12.7436	2	0.00170906	2.60725	3.13265	0.558111	7.71218	1	0.00548496	3	Inverse variance weighted (fixed effects)	Q96NZ8	WFKN1
EGFR--eur.annotated.liftover.hg38.refined	WFIKKN2	deCODESoma	17	0.907042	0.0374588	1	0.846534	NA	NA	NA	NA	NA	NA	2	Inverse variance weighted (fixed effects)	Q8TEU8	WFKN2
EGFR--eur.annotated.liftover.hg38.refined	WFIKKN2	deCODESoma	17	0.907042	0.0374588	1	0.846534	NA	NA	NA	NA	NA	NA	2	Inverse variance weighted (fixed effects)	Q8TEU8	WFKN2
EGFR--eur.annotated.liftover.hg38.refined	WIF1	deCODESoma	12	0.977646	NA	NA	NA	NA	NA	NA	NA	NA	NA	1	Wald ratio	Q9Y5W5	WIF-1
EGFR--eur.annotated.liftover.hg38.refined	WISP1	deCODESoma	8	0.796026	5.15969	6	0.523501	-0.181968	0.167011	0.32561	4.36042	5	0.498772	7	Inverse variance weighted (fixed effects)	O95388	WISP-1
EGFR--eur.annotated.liftover.hg38.refined	WISP1	deCODESoma	8	0.796026	5.15969	6	0.523501	-0.181968	0.167011	0.32561	4.36042	5	0.498772	7	Inverse variance weighted (fixed effects)	O95388	WISP-1
EGFR--eur.annotated.liftover.hg38.refined	WISP1	deCODESoma	8	0.796026	5.15969	6	0.523501	-0.181968	0.167011	0.32561	4.36042	5	0.498772	7	Inverse variance weighted (fixed effects)	O95388	WISP-1
EGFR--eur.annotated.liftover.hg38.refined	WISP1	deCODESoma	8	0.796026	5.15969	6	0.523501	-0.181968	0.167011	0.32561	4.36042	5	0.498772	7	Inverse variance weighted (fixed effects)	O95388	WISP-1
EGFR--eur.annotated.liftover.hg38.refined	WISP1	deCODESoma	8	0.796026	5.15969	6	0.523501	-0.181968	0.167011	0.32561	4.36042	5	0.498772	7	Inverse variance weighted (fixed effects)	O95388	WISP-1
EGFR--eur.annotated.liftover.hg38.refined	WISP1	deCODESoma	8	0.796026	5.15969	6	0.523501	-0.181968	0.167011	0.32561	4.36042	5	0.498772	7	Inverse variance weighted (fixed effects)	O95388	WISP-1
EGFR--eur.annotated.liftover.hg38.refined	WISP1	deCODESoma	8	0.796026	5.15969	6	0.523501	-0.181968	0.167011	0.32561	4.36042	5	0.498772	7	Inverse variance weighted (fixed effects)	O95388	WISP-1
EGFR--eur.annotated.liftover.hg38.refined	WISP2	deCODESoma	20	0.909489	6.37521	3	0.0947158	-1.31691	0.521107	0.127349	0.237986	2	0.887814	4	Inverse variance weighted (fixed effects)	O76076	WISP-2
EGFR--eur.annotated.liftover.hg38.refined	WISP2	deCODESoma	20	0.909489	6.37521	3	0.0947158	-1.31691	0.521107	0.127349	0.237986	2	0.887814	4	Inverse variance weighted (fixed effects)	O76076	WISP-2
EGFR--eur.annotated.liftover.hg38.refined	WISP2	deCODESoma	20	0.909489	6.37521	3	0.0947158	-1.31691	0.521107	0.127349	0.237986	2	0.887814	4	Inverse variance weighted (fixed effects)	O76076	WISP-2
EGFR--eur.annotated.liftover.hg38.refined	WISP2	deCODESoma	20	0.909489	6.37521	3	0.0947158	-1.31691	0.521107	0.127349	0.237986	2	0.887814	4	Inverse variance weighted (fixed effects)	O76076	WISP-2
EGFR--eur.annotated.liftover.hg38.refined	WWOX	deCODESoma	16	0.287972	1.21701	1	0.269949	NA	NA	NA	NA	NA	NA	2	Inverse variance weighted (fixed effects)	Q9NZC7	WWOX
EGFR--eur.annotated.liftover.hg38.refined	WWOX	deCODESoma	16	0.287972	1.21701	1	0.269949	NA	NA	NA	NA	NA	NA	2	Inverse variance weighted (fixed effects)	Q9NZC7	WWOX
EGFR--eur.annotated.liftover.hg38.refined	XCL1	deCODESoma	1	0.796826	NA	NA	NA	NA	NA	NA	NA	NA	NA	1	Wald ratio	P47992	Lymphotactin
EGFR--eur.annotated.liftover.hg38.refined	XCL2	deCODESoma	1	0.888545	NA	NA	NA	NA	NA	NA	NA	NA	NA	1	Wald ratio	Q9UBD3	lymphotactin beta
EGFR--eur.annotated.liftover.hg38.refined	XPNPEP1	deCODESoma	10	0.965228	NA	NA	NA	NA	NA	NA	NA	NA	NA	1	Wald ratio	Q9NQW7	XPNPEP1
EGFR--eur.annotated.liftover.hg38.refined	XXYLT1	deCODESoma	3	0.824382	4.50296	4	0.342196	0.63502	0.884228	0.524533	3.62078	3	0.305432	5	Inverse variance weighted (fixed effects)	Q8NBI6	XXLT1
EGFR--eur.annotated.liftover.hg38.refined	XXYLT1	deCODESoma	3	0.824382	4.50296	4	0.342196	0.63502	0.884228	0.524533	3.62078	3	0.305432	5	Inverse variance weighted (fixed effects)	Q8NBI6	XXLT1
EGFR--eur.annotated.liftover.hg38.refined	XXYLT1	deCODESoma	3	0.824382	4.50296	4	0.342196	0.63502	0.884228	0.524533	3.62078	3	0.305432	5	Inverse variance weighted (fixed effects)	Q8NBI6	XXLT1
EGFR--eur.annotated.liftover.hg38.refined	XXYLT1	deCODESoma	3	0.824382	4.50296	4	0.342196	0.63502	0.884228	0.524533	3.62078	3	0.305432	5	Inverse variance weighted (fixed effects)	Q8NBI6	XXLT1
EGFR--eur.annotated.liftover.hg38.refined	XXYLT1	deCODESoma	3	0.824382	4.50296	4	0.342196	0.63502	0.884228	0.524533	3.62078	3	0.305432	5	Inverse variance weighted (fixed effects)	Q8NBI6	XXLT1
EGFR--eur.annotated.liftover.hg38.refined	YWHAB	deCODESoma	20	0.888545	NA	NA	NA	NA	NA	NA	NA	NA	NA	1	Wald ratio	P31946	14-3-3 protein beta/alpha
EGFR--eur.annotated.liftover.hg38.refined	YWHAE	deCODESoma	17	0.999398	NA	NA	NA	NA	NA	NA	NA	NA	NA	1	Wald ratio	P62258	14-3-3E
EGFR--eur.annotated.liftover.hg38.refined	ZADH2	deCODESoma	18	0.906961	NA	NA	NA	NA	NA	NA	NA	NA	NA	1	Wald ratio	Q8N4Q0	ZADH2
EGFR--eur.annotated.liftover.hg38.refined	ZFAND1	deCODESoma	8	0.317656	NA	NA	NA	NA	NA	NA	NA	NA	NA	1	Wald ratio	Q8TCF1	ZFAN1
EGFR--eur.annotated.liftover.hg38.refined	ZG16B	deCODESoma	16	0.19518	NA	NA	NA	NA	NA	NA	NA	NA	NA	1	Wald ratio	Q96DA0	U773
EGFR--eur.annotated.liftover.hg38.refined	ZYX	deCODESoma	7	0.955981	1.17739	1	0.277888	NA	NA	NA	NA	NA	NA	2	Inverse variance weighted (fixed effects)	Q15942	Zyxin
EGFR--eur.annotated.liftover.hg38.refined	ZYX	deCODESoma	7	0.955981	1.17739	1	0.277888	NA	NA	NA	NA	NA	NA	2	Inverse variance weighted (fixed effects)	Q15942	Zyxin

### Sheet: ST3
Supplementary Table 3. Full proteome-wide Mendelian randomization associations with chronic kidney disease (CKD) outcome.
PHENOTYPE outcome; GENE_NAME HGNC gene symbol of protein; DATASET proteomic dataset; CHR chromsome; POS_38 position; BETA effect size; SE standard error; PVAL P-value; Q Cochran's Q statistic of heterogeneity; EGGER MR-Egger estimation; EGGER_Q Egger Q statistic of heterogeneity; NUM_SNP number of single nucleotide polymorphisms consitituting pQTL instrument for a protein; MR_METHOD Wald ratio for 1 SNP and IVW for 2 or more SNPS; UNIPROT UniProt proteomie idnetification; PROTEIN_NAME name of protein.
PHENOTYPE	GENE_NAME	DATASET	TISSUE	BETA	SE	PVAL	Q	Q_df	Q_pval	EGGER_BETA	EGGER_SE	EGGER_PVAL	EGGER_Q	EGGER_Q_df	EGGER_Q_pval	NUM_SNPS	MR_METHOD	UNIPROT
CKD--eur.annotated.liftover.hg38.refined	ESYT2	UKBBOlink	pQTL	0.0247253	0.0597527	0.679026	NA	NA	NA	NA	NA	NA	NA	NA	NA	1	Wald ratio	A0FGR8
CKD--eur.annotated.liftover.hg38.refined	ODAM	UKBBOlink	pQTL	-0.0267421	0.0335554	0.425478	NA	NA	NA	NA	NA	NA	NA	NA	NA	1	Wald ratio	A1E959
CKD--eur.annotated.liftover.hg38.refined	PXDNL	UKBBOlink	pQTL	0.0503751	0.0335834	0.133614	NA	NA	NA	NA	NA	NA	NA	NA	NA	1	Wald ratio	A1KZ92
CKD--eur.annotated.liftover.hg38.refined	SSC5D	UKBBOlink	pQTL	-0.0332009	0.0170642	0.0516965	NA	NA	NA	NA	NA	NA	NA	NA	NA	1	Wald ratio	A1L4H1
CKD--eur.annotated.liftover.hg38.refined	KIAA1467	ARIC	pQTL	0.0558996	0.0361347	0.121868	NA	NA	NA	NA	NA	NA	NA	NA	NA	1	Wald ratio	A2RU67
CKD--eur.annotated.liftover.hg38.refined	KIAA1467	Fenland	pQTL	0.0616987	0.0564904	0.274746	NA	NA	NA	NA	NA	NA	NA	NA	NA	1	Wald ratio	A2RU67
CKD--eur.annotated.liftover.hg38.refined	KIAA1467	deCODESoma	pQTL	0.0674473	0.0370926	0.0690106	1.80736e-06	1	0.998927	NA	NA	NA	NA	NA	NA	2	Inverse variance weighted (fixed effects)	A2RU67
CKD--eur.annotated.liftover.hg38.refined	FUOM	UKBBOlink	pQTL	0.0172923	0.0463117	0.708858	NA	NA	NA	NA	NA	NA	NA	NA	NA	1	Wald ratio	A2VDF0
CKD--eur.annotated.liftover.hg38.refined	MEGF11	UKBBOlink	pQTL	0.0991575	0.0608328	0.103101	NA	NA	NA	NA	NA	NA	NA	NA	NA	1	Wald ratio	A6BM72
CKD--eur.annotated.liftover.hg38.refined	PINLYP	UKBBOlink	pQTL	-0.01787	0.0106959	0.0947747	NA	NA	NA	NA	NA	NA	NA	NA	NA	1	Wald ratio	A6NC86
CKD--eur.annotated.liftover.hg38.refined	PGP	ARIC	pQTL	0.000226155	0.0283824	0.993642	NA	NA	NA	NA	NA	NA	NA	NA	NA	1	Wald ratio	A6NDG6
CKD--eur.annotated.liftover.hg38.refined	PGP	Fenland	pQTL	0.000306927	0.0273937	0.99106	3.04112e-05	1	0.9956	NA	NA	NA	NA	NA	NA	2	Inverse variance weighted (fixed effects)	A6NDG6
CKD--eur.annotated.liftover.hg38.refined	PGP	deCODESoma	pQTL	-0.110718	0.0745298	0.137397	0.528263	1	0.467338	NA	NA	NA	NA	NA	NA	2	Inverse variance weighted (fixed effects)	A6NDG6
CKD--eur.annotated.liftover.hg38.refined	IGLON5	ARIC	pQTL	-0.0623524	0.0467643	0.182422	NA	NA	NA	NA	NA	NA	NA	NA	NA	1	Wald ratio	A6NGN9
CKD--eur.annotated.liftover.hg38.refined	IGLON5	deCODESoma	pQTL	0.0555426	0.110796	0.616157	2.49262	1	0.114381	NA	NA	NA	NA	NA	NA	2	Inverse variance weighted (fixed effects)	A6NGN9
CKD--eur.annotated.liftover.hg38.refined	GLTPD2	ARIC	pQTL	-0.0284385	0.0298429	0.34062	NA	NA	NA	NA	NA	NA	NA	NA	NA	1	Wald ratio	A6NH11
CKD--eur.annotated.liftover.hg38.refined	GLTPD2	Fenland	pQTL	-0.00752611	0.0223208	0.735982	1.10848	2	0.574509	0.0740733	0.137881	0.686158	0.748817	1	0.386851	3	Inverse variance weighted (fixed effects)	A6NH11
CKD--eur.annotated.liftover.hg38.refined	GLTPD2	deCODESoma	pQTL	-0.00592623	0.0219207	0.786892	1.15061	3	0.764872	0.0258488	0.0556049	0.687728	0.763977	2	0.682503	4	Inverse variance weighted (fixed effects)	A6NH11
CKD--eur.annotated.liftover.hg38.refined	MANSC4	ARIC	pQTL	0.0212478	0.0107925	0.0489818	NA	NA	NA	NA	NA	NA	NA	NA	NA	1	Wald ratio	A6NHS7
CKD--eur.annotated.liftover.hg38.refined	MANSC4	Fenland	pQTL	0.0259718	0.01173	0.0268199	0.00774105	1	0.92989	NA	NA	NA	NA	NA	NA	2	Inverse variance weighted (fixed effects)	A6NHS7
CKD--eur.annotated.liftover.hg38.refined	MANSC4	UKBBOlink	pQTL	-0.019715	0.0102305	0.0539692	NA	NA	NA	NA	NA	NA	NA	NA	NA	1	Wald ratio	A6NHS7
CKD--eur.annotated.liftover.hg38.refined	MANSC4	deCODESoma	pQTL	-0.0279271	0.00876469	0.00144094	4.71555	2	0.0946304	0.00860276	0.0189711	0.72897	0.00162654	1	0.96783	3	Inverse variance weighted (fixed effects)	A6NHS7
CKD--eur.annotated.liftover.hg38.refined	LILRA5	ARIC	pQTL	0.0191887	0.037126	0.605258	NA	NA	NA	NA	NA	NA	NA	NA	NA	1	Wald ratio	A6NI73
CKD--eur.annotated.liftover.hg38.refined	LILRA5	Fenland	pQTL	0.025641	0.0731523	0.725952	NA	NA	NA	NA	NA	NA	NA	NA	NA	1	Wald ratio	A6NI73
CKD--eur.annotated.liftover.hg38.refined	LILRA5	UKBBOlink	pQTL	-0.0324787	0.0244284	0.183668	NA	NA	NA	NA	NA	NA	NA	NA	NA	1	Wald ratio	A6NI73
CKD--eur.annotated.liftover.hg38.refined	LILRA5	deCODESoma	pQTL	-0.00698447	0.0246664	0.777056	0.162121	3	0.983459	0.00347788	0.0569761	0.956878	0.120624	2	0.941471	4	Inverse variance weighted (fixed effects)	A6NI73
CKD--eur.annotated.liftover.hg38.refined	LRRC37A2	UKBBOlink	pQTL	0.00681504	0.00833946	0.413812	NA	NA	NA	NA	NA	NA	NA	NA	NA	1	Wald ratio	A6NM11
CKD--eur.annotated.liftover.hg38.refined	A2ML1	ARIC	pQTL	0.0232654	0.034326	0.497913	NA	NA	NA	NA	NA	NA	NA	NA	NA	1	Wald ratio	A8K2U0
CKD--eur.annotated.liftover.hg38.refined	A2ML1	Fenland	pQTL	0.0450434	0.0268379	0.0932782	3.97734	1	0.0461163	NA	NA	NA	NA	NA	NA	2	Inverse variance weighted (fixed effects)	A8K2U0
CKD--eur.annotated.liftover.hg38.refined	A2ML1	deCODESoma	pQTL	0.0130265	0.0179968	0.469174	9.41669	2	0.0090197	0.206889	0.0680161	0.202207	0.68122	1	0.409167	3	Inverse variance weighted (fixed effects)	A8K2U0
CKD--eur.annotated.liftover.hg38.refined	ISM1	UKBBOlink	pQTL	0.0894047	0.0481822	0.0635169	NA	NA	NA	NA	NA	NA	NA	NA	NA	1	Wald ratio	B1AKI9
CKD--eur.annotated.liftover.hg38.refined	VWC2L	UKBBOlink	pQTL	0.0383574	0.094884	0.686025	NA	NA	NA	NA	NA	NA	NA	NA	NA	1	Wald ratio	B2RUY7
CKD--eur.annotated.liftover.hg38.refined	HCG22	UKBBOlink	pQTL	-0.0561764	0.0209087	0.00721516	NA	NA	NA	NA	NA	NA	NA	NA	NA	1	Wald ratio	E2RYF7
CKD--eur.annotated.liftover.hg38.refined	TK2	Fenland	pQTL	-0.11623	0.0621302	0.06138	NA	NA	NA	NA	NA	NA	NA	NA	NA	1	Wald ratio	O00142
CKD--eur.annotated.liftover.hg38.refined	PDLIM1	ARIC	pQTL	0.0270352	0.0383368	0.480684	NA	NA	NA	NA	NA	NA	NA	NA	NA	1	Wald ratio	O00151
CKD--eur.annotated.liftover.hg38.refined	PDLIM1	Fenland	pQTL	0.0608782	0.0863273	0.480684	NA	NA	NA	NA	NA	NA	NA	NA	NA	1	Wald ratio	O00151
CKD--eur.annotated.liftover.hg38.refined	PDLIM1	deCODESoma	pQTL	0.0832765	0.118089	0.480684	NA	NA	NA	NA	NA	NA	NA	NA	NA	1	Wald ratio	O00151
CKD--eur.annotated.liftover.hg38.refined	CCL24	UKBBOlink	pQTL	0.00938325	0.00938325	0.317311	NA	NA	NA	NA	NA	NA	NA	NA	NA	1	Wald ratio	O00175
CKD--eur.annotated.liftover.hg38.refined	LGALS9	ARIC	pQTL	-0.0212711	0.0289154	0.461955	NA	NA	NA	NA	NA	NA	NA	NA	NA	1	Wald ratio	O00182
CKD--eur.annotated.liftover.hg38.refined	LGALS9	Fenland	pQTL	-0.00893326	0.0488702	0.854958	NA	NA	NA	NA	NA	NA	NA	NA	NA	1	Wald ratio	O00182
CKD--eur.annotated.liftover.hg38.refined	LGALS9	UKBBOlink	pQTL	0.00350387	0.0181034	0.84653	NA	NA	NA	NA	NA	NA	NA	NA	NA	1	Wald ratio	O00182
CKD--eur.annotated.liftover.hg38.refined	LGALS9	deCODESoma	pQTL	-0.0178631	0.0299036	0.550269	0.200617	1	0.654223	NA	NA	NA	NA	NA	NA	2	Inverse variance weighted (fixed effects)	O00182
CKD--eur.annotated.liftover.hg38.refined	TLR4	UKBBOlink	pQTL	-0.100861	0.0516532	0.0508596	NA	NA	NA	NA	NA	NA	NA	NA	NA	1	Wald ratio	O00206
CKD--eur.annotated.liftover.hg38.refined	TLR4|LY96	Fenland	pQTL	0.0285668	0.0180182	0.112867	1.07824	2	0.583261	0.0596254	0.036839	0.352327	0.143925	1	0.70441	3	Inverse variance weighted (fixed effects)	O00206|Q9Y6Y9
CKD--eur.annotated.liftover.hg38.refined	LGALS8	Fenland	pQTL	-0.109539	0.0570596	0.0548914	0.0371926	1	0.847073	NA	NA	NA	NA	NA	NA	2	Inverse variance weighted (fixed effects)	O00214
CKD--eur.annotated.liftover.hg38.refined	LGALS8	UKBBOlink	pQTL	0.0117633	0.0297351	0.692397	NA	NA	NA	NA	NA	NA	NA	NA	NA	1	Wald ratio	O00214
CKD--eur.annotated.liftover.hg38.refined	TNFRSF10A	UKBBOlink	pQTL	0.0188165	0.0170862	0.270781	NA	NA	NA	NA	NA	NA	NA	NA	NA	1	Wald ratio	O00220
CKD--eur.annotated.liftover.hg38.refined	NFKBIE	UKBBOlink	pQTL	-0.0120546	0.0376947	0.749122	NA	NA	NA	NA	NA	NA	NA	NA	NA	1	Wald ratio	O00221
CKD--eur.annotated.liftover.hg38.refined	PSMD9	ARIC	pQTL	-0.0170327	0.0399052	0.669504	NA	NA	NA	NA	NA	NA	NA	NA	NA	1	Wald ratio	O00233
CKD--eur.annotated.liftover.hg38.refined	PSMD9	Fenland	pQTL	-0.0409836	0.075592	0.587702	NA	NA	NA	NA	NA	NA	NA	NA	NA	1	Wald ratio	O00233
CKD--eur.annotated.liftover.hg38.refined	PSMD9	UKBBOlink	pQTL	0.0495712	0.0454402	0.275313	NA	NA	NA	NA	NA	NA	NA	NA	NA	1	Wald ratio	O00233
CKD--eur.annotated.liftover.hg38.refined	PSMD9	deCODESoma	pQTL	0.0286134	0.0594277	0.630174	NA	NA	NA	NA	NA	NA	NA	NA	NA	1	Wald ratio	O00233
CKD--eur.annotated.liftover.hg38.refined	SIRPB1	ARIC	pQTL	-0.0357718	0.0124372	0.00402507	NA	NA	NA	NA	NA	NA	NA	NA	NA	1	Wald ratio	O00241
CKD--eur.annotated.liftover.hg38.refined	SIRPB1	Fenland	pQTL	-0.0104345	0.00758366	0.168846	13.3014	5	0.0207122	-0.0471014	0.0198048	0.0761318	6.29249	4	0.178344	6	Inverse variance weighted (fixed effects)	O00241
CKD--eur.annotated.liftover.hg38.refined	SIRPB1	UKBBOlink	pQTL	-0.00599801	0.0123117	0.626131	NA	NA	NA	NA	NA	NA	NA	NA	NA	1	Wald ratio	O00241
CKD--eur.annotated.liftover.hg38.refined	SIRPB1	deCODESoma	pQTL	-0.00939117	0.00603546	0.119708	31.7791	5	6.57071e-06	0.000888257	0.0561943	0.988145	31.4893	4	2.4325e-06	6	Inverse variance weighted (fixed effects)	O00241
CKD--eur.annotated.liftover.hg38.refined	ATOX1	ARIC	pQTL	0.0262351	0.0411531	0.523799	NA	NA	NA	NA	NA	NA	NA	NA	NA	1	Wald ratio	O00244
CKD--eur.annotated.liftover.hg38.refined	ATOX1	Fenland	pQTL	-0.0856237	0.0866808	0.323248	NA	NA	NA	NA	NA	NA	NA	NA	NA	1	Wald ratio	O00244
CKD--eur.annotated.liftover.hg38.refined	AGRP	ARIC	pQTL	-0.034365	0.0290897	0.237465	NA	NA	NA	NA	NA	NA	NA	NA	NA	1	Wald ratio	O00253
CKD--eur.annotated.liftover.hg38.refined	AGRP	Fenland	pQTL	0.0412923	0.0367043	0.260589	NA	NA	NA	NA	NA	NA	NA	NA	NA	1	Wald ratio	O00253
CKD--eur.annotated.liftover.hg38.refined	AGRP	deCODESoma	pQTL	-0.0453668	0.0434363	0.29628	NA	NA	NA	NA	NA	NA	NA	NA	NA	1	Wald ratio	O00253
CKD--eur.annotated.liftover.hg38.refined	LEFTY2	ARIC	pQTL	-0.0171897	0.01106	0.120133	NA	NA	NA	NA	NA	NA	NA	NA	NA	1	Wald ratio	O00292
CKD--eur.annotated.liftover.hg38.refined	LEFTY2	Fenland	pQTL	0.019127	0.0402158	0.634352	NA	NA	NA	-0.0173399	0.0906505	0.879679	NA	NA	NA	1	Wald ratio	O00292
CKD--eur.annotated.liftover.hg38.refined	LEFTY2	UKBBOlink	pQTL	-0.0056113	0.0115032	0.625688	NA	NA	NA	NA	NA	NA	NA	NA	NA	1	Wald ratio	O00292
CKD--eur.annotated.liftover.hg38.refined	LEFTY2	deCODESoma	pQTL	-0.00954031	0.00770427	0.2156	2.19729	4	0.699526	-0.00108004	0.0155215	0.948904	1.80306	3	0.614269	5	Inverse variance weighted (fixed effects)	O00292
CKD--eur.annotated.liftover.hg38.refined	CLIC1	ARIC	pQTL	0.565865	0.0686888	1.74974e-16	NA	NA	NA	NA	NA	NA	NA	NA	NA	1	Wald ratio	O00299
CKD--eur.annotated.liftover.hg38.refined	TNFRSF11B	ARIC	pQTL	-0.0127325	0.0587108	0.828312	NA	NA	NA	NA	NA	NA	NA	NA	NA	1	Wald ratio	O00300
CKD--eur.annotated.liftover.hg38.refined	TNFRSF11B	Fenland	pQTL	0.030492	0.0589051	0.604705	NA	NA	NA	NA	NA	NA	NA	NA	NA	1	Wald ratio	O00300
CKD--eur.annotated.liftover.hg38.refined	TNFRSF11B	UKBBOlink	pQTL	-0.0720573	0.0405322	0.0754404	NA	NA	NA	NA	NA	NA	NA	NA	NA	1	Wald ratio	O00300
CKD--eur.annotated.liftover.hg38.refined	TNFRSF11B	deCODESoma	pQTL	-0.0311713	0.035382	0.378321	6.65762	4	0.155126	-0.07655	0.204713	0.733315	6.54298	3	0.0879828	5	Inverse variance weighted (fixed effects)	O00300
CKD--eur.annotated.liftover.hg38.refined	WWP2	UKBBOlink	pQTL	-0.0289398	0.0483425	0.549413	NA	NA	NA	NA	NA	NA	NA	NA	NA	1	Wald ratio	O00308
CKD--eur.annotated.liftover.hg38.refined	PDHX	ARIC	pQTL	-0.0145905	0.0253101	0.564297	NA	NA	NA	NA	NA	NA	NA	NA	NA	1	Wald ratio	O00330
CKD--eur.annotated.liftover.hg38.refined	PDHX	Fenland	pQTL	-0.0391445	0.0508475	0.441394	NA	NA	NA	NA	NA	NA	NA	NA	NA	1	Wald ratio	O00330
CKD--eur.annotated.liftover.hg38.refined	PDHX	deCODESoma	pQTL	-0.04751	0.0623927	0.446378	NA	NA	NA	NA	NA	NA	NA	NA	NA	1	Wald ratio	O00330
CKD--eur.annotated.liftover.hg38.refined	SULT1C2	Fenland	pQTL	-0.137725	0.0872541	0.114467	NA	NA	NA	NA	NA	NA	NA	NA	NA	1	Wald ratio	O00338
CKD--eur.annotated.liftover.hg38.refined	SULT1C2	deCODESoma	pQTL	-0.0806599	0.102658	0.432035	NA	NA	NA	NA	NA	NA	NA	NA	NA	1	Wald ratio	O00338
CKD--eur.annotated.liftover.hg38.refined	MATN2	ARIC	pQTL	0.0120115	0.0378009	0.750669	NA	NA	NA	NA	NA	NA	NA	NA	NA	1	Wald ratio	O00339
CKD--eur.annotated.liftover.hg38.refined	MATN2	Fenland	pQTL	0.00344403	0.0328626	0.916534	1.66542	2	0.434869	0.0691731	0.0674344	0.491898	0.419457	1	0.517208	3	Inverse variance weighted (fixed effects)	O00339
CKD--eur.annotated.liftover.hg38.refined	MATN2	UKBBOlink	pQTL	0.0222201	0.0209576	0.289035	NA	NA	NA	NA	NA	NA	NA	NA	NA	1	Wald ratio	O00339
CKD--eur.annotated.liftover.hg38.refined	MATN2	deCODESoma	pQTL	0.0118017	0.0341958	0.730002	2.24442	6	0.895904	-0.00175896	0.0620034	0.978466	2.17567	5	0.824342	7	Inverse variance weighted (fixed effects)	O00339
CKD--eur.annotated.liftover.hg38.refined	QSOX1	UKBBOlink	pQTL	0.00662855	0.0125206	0.59652	NA	NA	NA	NA	NA	NA	NA	NA	NA	1	Wald ratio	O00391
CKD--eur.annotated.liftover.hg38.refined	GFRA2	ARIC	pQTL	0.0108484	0.0228094	0.634352	NA	NA	NA	NA	NA	NA	NA	NA	NA	1	Wald ratio	O00451
CKD--eur.annotated.liftover.hg38.refined	GFRA2	Fenland	pQTL	-0.00181047	0.0158994	0.909341	2.75797	4	0.599109	0.0528533	0.0915501	0.604202	2.39036	3	0.495431	5	Inverse variance weighted (fixed effects)	O00451
CKD--eur.annotated.liftover.hg38.refined	GFRA2	UKBBOlink	pQTL	-0.00486164	0.0262528	0.853084	NA	NA	NA	NA	NA	NA	NA	NA	NA	1	Wald ratio	O00451
CKD--eur.annotated.liftover.hg38.refined	GFRA2	deCODESoma	pQTL	0.00646967	0.0145314	0.65616	2.51357	5	0.77445	-0.0352362	0.0370822	0.395808	1.01916	4	0.906877	6	Inverse variance weighted (fixed effects)	O00451
CKD--eur.annotated.liftover.hg38.refined	MANBA	ARIC	pQTL	-0.0400177	0.0126221	0.00152201	NA	NA	NA	NA	NA	NA	NA	NA	NA	1	Wald ratio	O00462
CKD--eur.annotated.liftover.hg38.refined	MANBA	Fenland	pQTL	-0.0573838	0.0180995	0.00152201	NA	NA	NA	NA	NA	NA	NA	NA	NA	1	Wald ratio	O00462
CKD--eur.annotated.liftover.hg38.refined	MANBA	deCODESoma	pQTL	0.0475253	0.0146085	0.00114088	2.16235	1	0.141428	NA	NA	NA	NA	NA	NA	2	Inverse variance weighted (fixed effects)	O00462
CKD--eur.annotated.liftover.hg38.refined	AGRN	ARIC	pQTL	-0.0363515	0.0281979	0.197344	NA	NA	NA	NA	NA	NA	NA	NA	NA	1	Wald ratio	O00468
CKD--eur.annotated.liftover.hg38.refined	AGRN	Fenland	pQTL	-0.0481068	0.0263811	0.0682232	NA	NA	NA	NA	NA	NA	NA	NA	NA	1	Wald ratio	O00468
CKD--eur.annotated.liftover.hg38.refined	AGRN	UKBBOlink	pQTL	-0.0389347	0.0225133	0.0837354	NA	NA	NA	NA	NA	NA	NA	NA	NA	1	Wald ratio	O00468
CKD--eur.annotated.liftover.hg38.refined	AGRN	deCODESoma	pQTL	-0.0336339	0.0181496	0.063861	5.87756	3	0.117721	-0.125613	0.141394	0.46806	4.81637	2	0.0899786	4	Inverse variance weighted (fixed effects)	O00468
CKD--eur.annotated.liftover.hg38.refined	PLOD2	ARIC	pQTL	-0.117837	0.0897803	0.189351	NA	NA	NA	NA	NA	NA	NA	NA	NA	1	Wald ratio	O00469
CKD--eur.annotated.liftover.hg38.refined	PLOD2	Fenland	pQTL	-0.0529101	0.032967	0.108507	NA	NA	NA	NA	NA	NA	NA	NA	NA	1	Wald ratio	O00469
CKD--eur.annotated.liftover.hg38.refined	BTN3A3	ARIC	pQTL	-0.054776	0.0106818	2.92836e-07	NA	NA	NA	NA	NA	NA	NA	NA	NA	1	Wald ratio	O00478
CKD--eur.annotated.liftover.hg38.refined	BTN3A3	Fenland	pQTL	-0.0376255	0.00809895	3.38896e-06	11.8129	4	0.0187983	-0.0670039	0.0216419	0.0534614	6.31384	3	0.0973007	5	Inverse variance weighted (fixed effects)	O00478
CKD--eur.annotated.liftover.hg38.refined	BTN3A3	deCODESoma	pQTL	-0.110858	0.0306799	0.000302221	0.570026	3	0.903259	-0.114855	0.0591895	0.191853	0.563793	2	0.754352	4	Inverse variance weighted (fixed effects)	O00478
CKD--eur.annotated.liftover.hg38.refined	BTN3A1	ARIC	pQTL	0.147442	0.0485887	0.00240949	NA	NA	NA	NA	NA	NA	NA	NA	NA	1	Wald ratio	O00481
CKD--eur.annotated.liftover.hg38.refined	BTN3A1	deCODESoma	pQTL	0.0831579	0.123158	0.49954	NA	NA	NA	NA	NA	NA	NA	NA	NA	1	Wald ratio	O00481
CKD--eur.annotated.liftover.hg38.refined	BIN1	ARIC	pQTL	-0.021073	0.0437266	0.629857	NA	NA	NA	NA	NA	NA	NA	NA	NA	1	Wald ratio	O00499
CKD--eur.annotated.liftover.hg38.refined	BIN1	Fenland	pQTL	-0.0158948	0.0350415	0.650118	0.0266348	1	0.87036	NA	NA	NA	NA	NA	NA	2	Inverse variance weighted (fixed effects)	O00499
CKD--eur.annotated.liftover.hg38.refined	BIN1	deCODESoma	pQTL	-0.0272531	0.0287119	0.342523	0.107365	1	0.743164	NA	NA	NA	NA	NA	NA	2	Inverse variance weighted (fixed effects)	O00499
CKD--eur.annotated.liftover.hg38.refined	CHL1	ARIC	pQTL	0.0176083	0.0267386	0.510193	NA	NA	NA	NA	NA	NA	NA	NA	NA	1	Wald ratio	O00533
CKD--eur.annotated.liftover.hg38.refined	CHL1	Fenland	pQTL	0.0207129	0.0171177	0.226267	0.412453	3	0.937658	0.0655325	0.0811105	0.503945	0.0928815	2	0.954621	4	Inverse variance weighted (fixed effects)	O00533
CKD--eur.annotated.liftover.hg38.refined	CHL1	UKBBOlink	pQTL	-0.00894743	0.0262831	0.733536	NA	NA	NA	NA	NA	NA	NA	NA	NA	1	Wald ratio	O00533
CKD--eur.annotated.liftover.hg38.refined	CHL1	deCODESoma	pQTL	-0.00164759	0.0213819	0.93858	6.44369	7	0.488998	-0.0235963	0.0430431	0.603336	6.09146	6	0.413023	8	Inverse variance weighted (fixed effects)	O00533
CKD--eur.annotated.liftover.hg38.refined	DLL1	ARIC	pQTL	0.0667054	0.0461807	0.148614	NA	NA	NA	NA	NA	NA	NA	NA	NA	1	Wald ratio	O00548
CKD--eur.annotated.liftover.hg38.refined	DLL1	Fenland	pQTL	0.0795918	0.055102	0.148614	NA	NA	NA	NA	NA	NA	NA	NA	NA	1	Wald ratio	O00548
CKD--eur.annotated.liftover.hg38.refined	DLL1	UKBBOlink	pQTL	0.077129	0.0522693	0.140049	NA	NA	NA	NA	NA	NA	NA	NA	NA	1	Wald ratio	O00548
CKD--eur.annotated.liftover.hg38.refined	DLL1	deCODESoma	pQTL	-0.0760344	0.0355253	0.0323313	15.8601	4	0.00321271	0.102573	0.237858	0.695406	13.1262	3	0.00437145	5	Inverse variance weighted (fixed effects)	O00548
CKD--eur.annotated.liftover.hg38.refined	EBAG9	UKBBOlink	pQTL	0.0262598	0.125463	0.834212	NA	NA	NA	NA	NA	NA	NA	NA	NA	1	Wald ratio	O00559
CKD--eur.annotated.liftover.hg38.refined	RNASET2	ARIC	pQTL	0.0424376	0.0184253	0.0212661	NA	NA	NA	NA	NA	NA	NA	NA	NA	1	Wald ratio	O00584
CKD--eur.annotated.liftover.hg38.refined	RNASET2	Fenland	pQTL	0.0195016	0.0153629	0.204298	4.35785	3	0.225325	0.048445	0.0406755	0.355834	3.27572	2	0.194395	4	Inverse variance weighted (fixed effects)	O00584
CKD--eur.annotated.liftover.hg38.refined	RNASET2	UKBBOlink	pQTL	0.0120791	0.0204914	0.555544	NA	NA	NA	NA	NA	NA	NA	NA	NA	1	Wald ratio	O00584
CKD--eur.annotated.liftover.hg38.refined	RNASET2	deCODESoma	pQTL	0.00653689	0.011781	0.578984	7.70063	5	0.173525	0.0821786	0.0338167	0.0719716	2.00616	4	0.734626	6	Inverse variance weighted (fixed effects)	O00584
CKD--eur.annotated.liftover.hg38.refined	CCL21	ARIC	pQTL	-0.0619466	0.0693802	0.371934	NA	NA	NA	NA	NA	NA	NA	NA	NA	1	Wald ratio	O00585
CKD--eur.annotated.liftover.hg38.refined	CCL21	Fenland	pQTL	-0.0662651	0.0873494	0.448079	NA	NA	NA	NA	NA	NA	NA	NA	NA	1	Wald ratio	O00585
CKD--eur.annotated.liftover.hg38.refined	CCL21	UKBBOlink	pQTL	-0.0639696	0.0843236	0.448079	NA	NA	NA	NA	NA	NA	NA	NA	NA	1	Wald ratio	O00585
CKD--eur.annotated.liftover.hg38.refined	CCL21	deCODESoma	pQTL	-0.0719597	0.051033	0.158522	0.416168	1	0.518855	NA	NA	NA	NA	NA	NA	2	Inverse variance weighted (fixed effects)	O00585
CKD--eur.annotated.liftover.hg38.refined	MFNG	ARIC	pQTL	0.0563283	0.0422807	0.182779	NA	NA	NA	NA	NA	NA	NA	NA	NA	1	Wald ratio	O00587
CKD--eur.annotated.liftover.hg38.refined	MFNG	Fenland	pQTL	0.0684748	0.051398	0.182779	NA	NA	NA	NA	NA	NA	NA	NA	NA	1	Wald ratio	O00587
CKD--eur.annotated.liftover.hg38.refined	PODXL	UKBBOlink	pQTL	0.0264084	0.0346041	0.445369	NA	NA	NA	NA	NA	NA	NA	NA	NA	1	Wald ratio	O00592
CKD--eur.annotated.liftover.hg38.refined	FCN1	ARIC	pQTL	0.0034744	0.0165545	0.833764	NA	NA	NA	NA	NA	NA	NA	NA	NA	1	Wald ratio	O00602
CKD--eur.annotated.liftover.hg38.refined	FCN1	Fenland	pQTL	-0.00499259	0.0162659	0.758892	5.98102	2	0.0502617	0.0619957	0.0334853	0.315272	0.7429	1	0.388734	3	Inverse variance weighted (fixed effects)	O00602
CKD--eur.annotated.liftover.hg38.refined	FCN1	UKBBOlink	pQTL	-0.00271312	0.0208006	0.896222	NA	NA	NA	NA	NA	NA	NA	NA	NA	1	Wald ratio	O00602
CKD--eur.annotated.liftover.hg38.refined	FCN1	deCODESoma	pQTL	0.00953796	0.0170934	0.576851	6.9396	4	0.139115	0.0803496	0.0407112	0.142938	3.10678	3	0.375452	5	Inverse variance weighted (fixed effects)	O00602
CKD--eur.annotated.liftover.hg38.refined	CCN1	UKBBOlink	pQTL	-0.124087	0.0768159	0.106227	NA	NA	NA	NA	NA	NA	NA	NA	NA	1	Wald ratio	O00622
CKD--eur.annotated.liftover.hg38.refined	CCL22	ARIC	pQTL	0.0184397	0.0403918	0.648015	NA	NA	NA	NA	NA	NA	NA	NA	NA	1	Wald ratio	O00626
CKD--eur.annotated.liftover.hg38.refined	CCL22	Fenland	pQTL	0.0198215	0.0303762	0.514056	0.00989687	2	0.995064	0.0233389	0.095202	0.84695	0.00837707	1	0.927074	3	Inverse variance weighted (fixed effects)	O00626
CKD--eur.annotated.liftover.hg38.refined	CCL22	deCODESoma	pQTL	-0.0167639	0.0367298	0.648095	0.820484	1	0.365039	NA	NA	NA	NA	NA	NA	2	Inverse variance weighted (fixed effects)	O00626
CKD--eur.annotated.liftover.hg38.refined	NME4	ARIC	pQTL	0	0.050653	1	NA	NA	NA	NA	NA	NA	NA	NA	NA	1	Wald ratio	O00746
CKD--eur.annotated.liftover.hg38.refined	NME4	Fenland	pQTL	0	0.0244853	1	NA	NA	NA	NA	NA	NA	NA	NA	NA	1	Wald ratio	O00746
CKD--eur.annotated.liftover.hg38.refined	NME4	deCODESoma	pQTL	0.00525569	0.0422701	0.901049	0.158152	1	0.690864	NA	NA	NA	NA	NA	NA	2	Inverse variance weighted (fixed effects)	O00746
CKD--eur.annotated.liftover.hg38.refined	FBP2	Fenland	pQTL	-0.0139347	0.0425376	0.743225	NA	NA	NA	NA	NA	NA	NA	NA	NA	1	Wald ratio	O00757
CKD--eur.annotated.liftover.hg38.refined	FBP2	deCODESoma	pQTL	-0.0115912	0.0339017	0.732422	1.56683	1	0.210668	NA	NA	NA	NA	NA	NA	2	Inverse variance weighted (fixed effects)	O00757
CKD--eur.annotated.liftover.hg38.refined	UBE2C	Fenland	pQTL	-0.0186936	0.0529301	0.723958	NA	NA	NA	NA	NA	NA	NA	NA	NA	1	Wald ratio	O00762
CKD--eur.annotated.liftover.hg38.refined	PDXK	ARIC	pQTL	0.0504981	0.0456888	0.269046	NA	NA	NA	NA	NA	NA	NA	NA	NA	1	Wald ratio	O00764
CKD--eur.annotated.liftover.hg38.refined	PDXK	Fenland	pQTL	-0.00571837	0.0600429	0.924126	NA	NA	NA	NA	NA	NA	NA	NA	NA	1	Wald ratio	O00764
CKD--eur.annotated.liftover.hg38.refined	PDXK	deCODESoma	pQTL	-0.0288318	0.0413833	0.48599	0.0131806	2	0.993431	-0.0402555	0.111345	0.779146	0.000967344	1	0.975188	3	Inverse variance weighted (fixed effects)	O00764
CKD--eur.annotated.liftover.hg38.refined	C2CD2L	UKBBOlink	pQTL	-0.260633	0.151739	0.085861	NA	NA	NA	NA	NA	NA	NA	NA	NA	1	Wald ratio	O14523
CKD--eur.annotated.liftover.hg38.refined	TXNDC9	UKBBOlink	pQTL	0.403099	0.205533	0.049851	NA	NA	NA	NA	NA	NA	NA	NA	NA	1	Wald ratio	O14530
CKD--eur.annotated.liftover.hg38.refined	CIT	UKBBOlink	pQTL	0.26878	0.144955	0.0637052	NA	NA	NA	NA	NA	NA	NA	NA	NA	1	Wald ratio	O14578
CKD--eur.annotated.liftover.hg38.refined	NCAN	ARIC	pQTL	-0.0783245	0.0360647	0.0298723	NA	NA	NA	NA	NA	NA	NA	NA	NA	1	Wald ratio	O14594
CKD--eur.annotated.liftover.hg38.refined	NCAN	Fenland	pQTL	-0.123216	0.0567351	0.0298723	NA	NA	NA	NA	NA	NA	NA	NA	NA	1	Wald ratio	O14594
CKD--eur.annotated.liftover.hg38.refined	NCAN	UKBBOlink	pQTL	-0.192392	0.0548505	0.00045221	NA	NA	NA	NA	NA	NA	NA	NA	NA	1	Wald ratio	O14594
CKD--eur.annotated.liftover.hg38.refined	NCAN	deCODESoma	pQTL	-0.121859	0.0561102	0.0298723	NA	NA	NA	NA	NA	NA	NA	NA	NA	1	Wald ratio	O14594
CKD--eur.annotated.liftover.hg38.refined	GNGT2	ARIC	pQTL	-0.116117	0.0939777	0.216616	NA	NA	NA	NA	NA	NA	NA	NA	NA	1	Wald ratio	O14610
CKD--eur.annotated.liftover.hg38.refined	GNGT2	deCODESoma	pQTL	-0.200625	0.162373	0.216616	NA	NA	NA	NA	NA	NA	NA	NA	NA	1	Wald ratio	O14610
CKD--eur.annotated.liftover.hg38.refined	CCS	Fenland	pQTL	0.031085	0.0469208	0.507651	NA	NA	NA	NA	NA	NA	NA	NA	NA	1	Wald ratio	O14618
CKD--eur.annotated.liftover.hg38.refined	CCS	UKBBOlink	pQTL	-0.0110139	0.0166248	0.507651	NA	NA	NA	NA	NA	NA	NA	NA	NA	1	Wald ratio	O14618
CKD--eur.annotated.liftover.hg38.refined	CCS	deCODESoma	pQTL	0.0333513	0.042496	0.432565	NA	NA	NA	NA	NA	NA	NA	NA	NA	1	Wald ratio	O14618
CKD--eur.annotated.liftover.hg38.refined	CXCL11	ARIC	pQTL	-0.0259136	0.04198	0.537047	NA	NA	NA	NA	NA	NA	NA	NA	NA	1	Wald ratio	O14625
CKD--eur.annotated.liftover.hg38.refined	CXCL11	Fenland	pQTL	0.0311473	0.0143442	0.029899	0.829792	3	0.842329	-0.206319	0.306842	0.570608	0.229551	2	0.891566	4	Inverse variance weighted (fixed effects)	O14625
CKD--eur.annotated.liftover.hg38.refined	CXCL11	UKBBOlink	pQTL	0.0833434	0.0356549	0.0194132	NA	NA	NA	NA	NA	NA	NA	NA	NA	1	Wald ratio	O14625
CKD--eur.annotated.liftover.hg38.refined	CXCL11	deCODESoma	pQTL	-0.00867386	0.0930995	0.92577	NA	NA	NA	NA	NA	NA	NA	NA	NA	1	Wald ratio	O14625
CKD--eur.annotated.liftover.hg38.refined	STX16	UKBBOlink	pQTL	0.250105	0.140382	0.074813	NA	NA	NA	NA	NA	NA	NA	NA	NA	1	Wald ratio	O14662
CKD--eur.annotated.liftover.hg38.refined	TRDMT1	Fenland	pQTL	0.0222476	0.015212	0.143604	NA	NA	NA	NA	NA	NA	NA	NA	NA	1	Wald ratio	O14717
CKD--eur.annotated.liftover.hg38.refined	TRDMT1	UKBBOlink	pQTL	0.0797644	0.0545398	0.143604	NA	NA	NA	NA	NA	NA	NA	NA	NA	1	Wald ratio	O14717
CKD--eur.annotated.liftover.hg38.refined	TRDMT1	deCODESoma	pQTL	0.0278445	0.018963	0.142008	NA	NA	NA	NA	NA	NA	NA	NA	NA	1	Wald ratio	O14717
CKD--eur.annotated.liftover.hg38.refined	ACOT8	Fenland	pQTL	-0.137311	0.0767045	0.0734341	NA	NA	NA	NA	NA	NA	NA	NA	NA	1	Wald ratio	O14734
CKD--eur.annotated.liftover.hg38.refined	PDCD5	ARIC	pQTL	0.0224252	0.0126142	0.0754404	NA	NA	NA	NA	NA	NA	NA	NA	NA	1	Wald ratio	O14737
CKD--eur.annotated.liftover.hg38.refined	PDCD5	Fenland	pQTL	0.0509278	0.0187452	0.00659083	1.57578	2	0.454804	0.0651968	0.0856701	0.585867	1.52998	1	0.216116	3	Inverse variance weighted (fixed effects)	O14737
CKD--eur.annotated.liftover.hg38.refined	PDCD5	UKBBOlink	pQTL	0.040931	0.0242458	0.0913782	NA	NA	NA	NA	NA	NA	NA	NA	NA	1	Wald ratio	O14737
CKD--eur.annotated.liftover.hg38.refined	PDCD5	deCODESoma	pQTL	0.0302739	0.0195343	0.121194	0.761438	1	0.382879	NA	NA	NA	NA	NA	NA	2	Inverse variance weighted (fixed effects)	O14737
CKD--eur.annotated.liftover.hg38.refined	TNFRSF10B	UKBBOlink	pQTL	-0.00836907	0.0243633	0.731214	NA	NA	NA	NA	NA	NA	NA	NA	NA	1	Wald ratio	O14763
CKD--eur.annotated.liftover.hg38.refined	TPP1	ARIC	pQTL	0.00217812	0.0357211	0.951379	NA	NA	NA	NA	NA	NA	NA	NA	NA	1	Wald ratio	O14773
CKD--eur.annotated.liftover.hg38.refined	TPP1	Fenland	pQTL	-0.0333023	0.0364843	0.361356	0.125884	1	0.722739	NA	NA	NA	NA	NA	NA	2	Inverse variance weighted (fixed effects)	O14773
CKD--eur.annotated.liftover.hg38.refined	TPP1	deCODESoma	pQTL	-0.0139492	0.0333656	0.675895	0.000503975	1	0.982089	NA	NA	NA	NA	NA	NA	2	Inverse variance weighted (fixed effects)	O14773
CKD--eur.annotated.liftover.hg38.refined	NRP1	ARIC	pQTL	-0.0106581	0.0210624	0.61284	NA	NA	NA	NA	NA	NA	NA	NA	NA	1	Wald ratio	O14786
CKD--eur.annotated.liftover.hg38.refined	NRP1	Fenland	pQTL	-0.0119086	0.0267139	0.655754	NA	NA	NA	NA	NA	NA	NA	NA	NA	1	Wald ratio	O14786
CKD--eur.annotated.liftover.hg38.refined	NRP1	UKBBOlink	pQTL	-0.0121421	0.0272378	0.655754	NA	NA	NA	NA	NA	NA	NA	NA	NA	1	Wald ratio	O14786
CKD--eur.annotated.liftover.hg38.refined	NRP1	deCODESoma	pQTL	-0.0137451	0.017445	0.430752	1.42898	3	0.698757	-0.00484096	0.0875518	0.960932	1.41821	2	0.492086	4	Inverse variance weighted (fixed effects)	O14786
CKD--eur.annotated.liftover.hg38.refined	TNFSF11	UKBBOlink	pQTL	0.013409	0.0706208	0.849408	NA	NA	NA	NA	NA	NA	NA	NA	NA	1	Wald ratio	O14788
CKD--eur.annotated.liftover.hg38.refined	APOL1	ARIC	pQTL	0.00493679	0.0202173	0.807087	NA	NA	NA	NA	NA	NA	NA	NA	NA	1	Wald ratio	O14791
CKD--eur.annotated.liftover.hg38.refined	APOL1	Fenland	pQTL	0.0161929	0.0155184	0.296733	1.56032	1	0.211619	NA	NA	NA	NA	NA	NA	2	Inverse variance weighted (fixed effects)	O14791
CKD--eur.annotated.liftover.hg38.refined	APOL1	UKBBOlink	pQTL	0.0110141	0.0314688	0.726339	NA	NA	NA	NA	NA	NA	NA	NA	NA	1	Wald ratio	O14791
CKD--eur.annotated.liftover.hg38.refined	APOL1	deCODESoma	pQTL	0.0121869	0.0118785	0.304907	4.10349	3	0.250504	-0.0588795	0.0473732	0.339857	1.70209	2	0.42697	4	Inverse variance weighted (fixed effects)	O14791
CKD--eur.annotated.liftover.hg38.refined	CPLX1	ARIC	pQTL	0.00554777	0.0658798	0.932889	NA	NA	NA	NA	NA	NA	NA	NA	NA	1	Wald ratio	O14810
CKD--eur.annotated.liftover.hg38.refined	CPLX1	deCODESoma	pQTL	-0.017555	0.0856112	0.837529	0.365621	1	0.545401	NA	NA	NA	NA	NA	NA	2	Inverse variance weighted (fixed effects)	O14810
CKD--eur.annotated.liftover.hg38.refined	SCAMP3	UKBBOlink	pQTL	-0.580042	0.10589	4.30701e-08	NA	NA	NA	NA	NA	NA	NA	NA	NA	1	Wald ratio	O14828
CKD--eur.annotated.liftover.hg38.refined	TNFRSF13B	UKBBOlink	pQTL	-0.10366	0.0731377	0.156389	NA	NA	NA	NA	NA	NA	NA	NA	NA	1	Wald ratio	O14836
CKD--eur.annotated.liftover.hg38.refined	OPLAH	UKBBOlink	pQTL	-0.0309788	0.0427293	0.468452	NA	NA	NA	NA	NA	NA	NA	NA	NA	1	Wald ratio	O14841
CKD--eur.annotated.liftover.hg38.refined	IFIT3	Fenland	pQTL	-0.22272	0.0695067	0.00135391	NA	NA	NA	NA	NA	NA	NA	NA	NA	1	Wald ratio	O14879
CKD--eur.annotated.liftover.hg38.refined	IFIT3	UKBBOlink	pQTL	-0.274844	0.0857736	0.00135391	NA	NA	NA	NA	NA	NA	NA	NA	NA	1	Wald ratio	O14879
CKD--eur.annotated.liftover.hg38.refined	IFIT3	deCODESoma	pQTL	0.259418	0.0796233	0.00112175	NA	NA	NA	NA	NA	NA	NA	NA	NA	1	Wald ratio	O14879
CKD--eur.annotated.liftover.hg38.refined	WNT9A	UKBBOlink	pQTL	0	0.0652245	1	NA	NA	NA	NA	NA	NA	NA	NA	NA	1	Wald ratio	O14904
CKD--eur.annotated.liftover.hg38.refined	TAX1BP3	ARIC	pQTL	-0.0161771	0.0540601	0.764755	NA	NA	NA	NA	NA	NA	NA	NA	NA	1	Wald ratio	O14907
CKD--eur.annotated.liftover.hg38.refined	TAX1BP3	Fenland	pQTL	0.0676329	0.0552105	0.220575	NA	NA	NA	NA	NA	NA	NA	NA	NA	1	Wald ratio	O14907
CKD--eur.annotated.liftover.hg38.refined	TAX1BP3	deCODESoma	pQTL	0.0171963	0.0501895	0.731879	0.258313	1	0.611282	NA	NA	NA	NA	NA	NA	2	Inverse variance weighted (fixed effects)	O14907
CKD--eur.annotated.liftover.hg38.refined	PCDH17	UKBBOlink	pQTL	-0.0427505	0.0229324	0.062294	NA	NA	NA	NA	NA	NA	NA	NA	NA	1	Wald ratio	O14917
CKD--eur.annotated.liftover.hg38.refined	NCR3	ARIC	pQTL	-0.0665641	0.0219194	0.00239132	NA	NA	NA	NA	NA	NA	NA	NA	NA	1	Wald ratio	O14931
CKD--eur.annotated.liftover.hg38.refined	NCR3	Fenland	pQTL	-0.0909892	0.0299625	0.00239132	NA	NA	NA	NA	NA	NA	NA	NA	NA	1	Wald ratio	O14931
CKD--eur.annotated.liftover.hg38.refined	NCR3	deCODESoma	pQTL	-0.0129424	0.0188569	0.492495	10.8719	5	0.0539789	0.0549705	0.0504033	0.336738	6.81235	4	0.146143	6	Inverse variance weighted (fixed effects)	O14931
CKD--eur.annotated.liftover.hg38.refined	UBE2L6	UKBBOlink	pQTL	0.00748308	0.0350523	0.83095	NA	NA	NA	NA	NA	NA	NA	NA	NA	1	Wald ratio	O14933
CKD--eur.annotated.liftover.hg38.refined	EREG	Fenland	pQTL	0.024126	0.0837026	0.773167	NA	NA	NA	NA	NA	NA	NA	NA	NA	1	Wald ratio	O14944
CKD--eur.annotated.liftover.hg38.refined	EREG	UKBBOlink	pQTL	0.0260548	0.0903943	0.773167	NA	NA	NA	NA	NA	NA	NA	NA	NA	1	Wald ratio	O14944
CKD--eur.annotated.liftover.hg38.refined	EREG	deCODESoma	pQTL	0.0255741	0.0887265	0.773167	NA	NA	NA	NA	NA	NA	NA	NA	NA	1	Wald ratio	O14944
CKD--eur.annotated.liftover.hg38.refined	LECT2	Fenland	pQTL	-0.00249513	0.0115019	0.828262	NA	NA	NA	NA	NA	NA	NA	NA	NA	1	Wald ratio	O14960
CKD--eur.annotated.liftover.hg38.refined	LECT2	UKBBOlink	pQTL	0.011249	0.0101241	0.266521	NA	NA	NA	NA	NA	NA	NA	NA	NA	1	Wald ratio	O14960
CKD--eur.annotated.liftover.hg38.refined	LECT2	deCODESoma	pQTL	0.00379586	0.00910382	0.676714	0.751716	2	0.6867	-0.0112039	0.0196141	0.669602	0.00629458	1	0.936763	3	Inverse variance weighted (fixed effects)	O14960
CKD--eur.annotated.liftover.hg38.refined	CLGN	UKBBOlink	pQTL	0.00476531	0.0118282	0.687038	NA	NA	NA	NA	NA	NA	NA	NA	NA	1	Wald ratio	O14967
CKD--eur.annotated.liftover.hg38.refined	ARHGEF10	UKBBOlink	pQTL	-0.0164154	0.0293583	0.576066	NA	NA	NA	NA	NA	NA	NA	NA	NA	1	Wald ratio	O15013
CKD--eur.annotated.liftover.hg38.refined	PDZD2	UKBBOlink	pQTL	0.0792663	0.0353141	0.0247935	NA	NA	NA	NA	NA	NA	NA	NA	NA	1	Wald ratio	O15018
CKD--eur.annotated.liftover.hg38.refined	PLXNB2	ARIC	pQTL	0.00698218	0.0127231	0.583156	NA	NA	NA	NA	NA	NA	NA	NA	NA	1	Wald ratio	O15031
CKD--eur.annotated.liftover.hg38.refined	PLXNB2	Fenland	pQTL	0.00131476	0.0120801	0.913332	0.984288	1	0.321142	NA	NA	NA	NA	NA	NA	2	Inverse variance weighted (fixed effects)	O15031
CKD--eur.annotated.liftover.hg38.refined	PLXNB2	UKBBOlink	pQTL	-0.00939083	0.0114933	0.413887	NA	NA	NA	NA	NA	NA	NA	NA	NA	1	Wald ratio	O15031
CKD--eur.annotated.liftover.hg38.refined	PLXNB2	deCODESoma	pQTL	0.0050059	0.00879785	0.569363	18.9721	6	0.00421094	0.0195974	0.0494389	0.708165	18.6047	5	0.00227664	7	Inverse variance weighted (fixed effects)	O15031
CKD--eur.annotated.liftover.hg38.refined	SEMA3E	ARIC	pQTL	0.02747	0.0112122	0.0142856	NA	NA	NA	NA	NA	NA	NA	NA	NA	1	Wald ratio	O15041
CKD--eur.annotated.liftover.hg38.refined	SEMA3E	Fenland	pQTL	0.0182153	0.00937956	0.0521341	11.2999	3	0.0102101	0.054066	0.0183073	0.0980786	2.80204	2	0.246345	4	Inverse variance weighted (fixed effects)	O15041
CKD--eur.annotated.liftover.hg38.refined	SEMA3E	deCODESoma	pQTL	-0.0124854	0.00707157	0.0774679	27.1999	8	0.000652923	-0.0373244	0.0153698	0.0455261	15.8467	7	0.0265542	9	Inverse variance weighted (fixed effects)	O15041
CKD--eur.annotated.liftover.hg38.refined	MCF2L	Fenland	pQTL	0.00175044	0.0212553	0.934366	NA	NA	NA	NA	NA	NA	NA	NA	NA	1	Wald ratio	O15068
CKD--eur.annotated.liftover.hg38.refined	MCF2L	deCODESoma	pQTL	-0.0121146	0.0233331	0.603621	0.780219	1	0.377074	NA	NA	NA	NA	NA	NA	2	Inverse variance weighted (fixed effects)	O15068
CKD--eur.annotated.liftover.hg38.refined	DCLK1	ARIC	pQTL	-0.0764526	0.0309681	0.0135586	NA	NA	NA	NA	NA	NA	NA	NA	NA	1	Wald ratio	O15075
CKD--eur.annotated.liftover.hg38.refined	DCLK1	Fenland	pQTL	0.126789	0.049591	0.010567	NA	NA	NA	NA	NA	NA	NA	NA	NA	1	Wald ratio	O15075
CKD--eur.annotated.liftover.hg38.refined	DCLK1	deCODESoma	pQTL	0.049583	0.0348481	0.154785	6.3152	1	0.0119707	NA	NA	NA	NA	NA	NA	2	Inverse variance weighted (fixed effects)	O15075
CKD--eur.annotated.liftover.hg38.refined	SNPH	Fenland	pQTL	-0.0348992	0.030681	0.255334	3.18745	2	0.203168	-0.316492	0.167292	0.309558	0.255553	1	0.613192	3	Inverse variance weighted (fixed effects)	O15079
CKD--eur.annotated.liftover.hg38.refined	SNPH	deCODESoma	pQTL	0.000950162	0.0642651	0.988204	5.19064	2	0.074622	-0.748132	0.337821	0.270019	0.0892011	1	0.765195	3	Inverse variance weighted (fixed effects)	O15079
CKD--eur.annotated.liftover.hg38.refined	ERC2	UKBBOlink	pQTL	0.168968	0.149539	0.258509	NA	NA	NA	NA	NA	NA	NA	NA	NA	1	Wald ratio	O15083
CKD--eur.annotated.liftover.hg38.refined	ANGPT2	ARIC	pQTL	-0.0894081	0.0408068	0.028451	NA	NA	NA	NA	NA	NA	NA	NA	NA	1	Wald ratio	O15123
CKD--eur.annotated.liftover.hg38.refined	ANGPT2	Fenland	pQTL	-0.190244	0.0868293	0.028451	NA	NA	NA	NA	NA	NA	NA	NA	NA	1	Wald ratio	O15123
CKD--eur.annotated.liftover.hg38.refined	ANGPT2	UKBBOlink	pQTL	-0.124452	0.0568011	0.028451	NA	NA	NA	NA	NA	NA	NA	NA	NA	1	Wald ratio	O15123
CKD--eur.annotated.liftover.hg38.refined	ANGPT2	deCODESoma	pQTL	-0.148083	0.062145	0.0171788	0.0072369	1	0.932206	NA	NA	NA	NA	NA	NA	2	Inverse variance weighted (fixed effects)	O15123
CKD--eur.annotated.liftover.hg38.refined	ARPC1B	Fenland	pQTL	0.0324286	0.0722594	0.65359	NA	NA	NA	NA	NA	NA	NA	NA	NA	1	Wald ratio	O15143
CKD--eur.annotated.liftover.hg38.refined	ARPC1B	deCODESoma	pQTL	-0.0692935	0.0905797	0.444272	NA	NA	NA	NA	NA	NA	NA	NA	NA	1	Wald ratio	O15143
CKD--eur.annotated.liftover.hg38.refined	CETN3	Fenland	pQTL	-0.0456081	0.0506757	0.36812	NA	NA	NA	NA	NA	NA	NA	NA	NA	1	Wald ratio	O15182
CKD--eur.annotated.liftover.hg38.refined	CETN3	UKBBOlink	pQTL	0.0438629	0.0513658	0.393142	NA	NA	NA	NA	NA	NA	NA	NA	NA	1	Wald ratio	O15182
CKD--eur.annotated.liftover.hg38.refined	CETN3	deCODESoma	pQTL	0.0586873	0.0687259	0.393142	NA	NA	NA	NA	NA	NA	NA	NA	NA	1	Wald ratio	O15182
CKD--eur.annotated.liftover.hg38.refined	EPHB6	ARIC	pQTL	0.0240218	0.0155634	0.122715	NA	NA	NA	NA	NA	NA	NA	NA	NA	1	Wald ratio	O15197
CKD--eur.annotated.liftover.hg38.refined	EPHB6	Fenland	pQTL	0.0354977	0.024992	0.155502	0.391435	1	0.531546	NA	NA	NA	NA	NA	NA	2	Inverse variance weighted (fixed effects)	O15197
CKD--eur.annotated.liftover.hg38.refined	EPHB6	UKBBOlink	pQTL	0.0446218	0.0289099	0.122715	NA	NA	NA	NA	NA	NA	NA	NA	NA	1	Wald ratio	O15197
CKD--eur.annotated.liftover.hg38.refined	EPHB6	deCODESoma	pQTL	0.0272691	0.0209832	0.193747	1.36146	2	0.506246	0.0283106	0.0834243	0.791722	1.36123	1	0.243324	3	Inverse variance weighted (fixed effects)	O15197
CKD--eur.annotated.liftover.hg38.refined	MATN3	ARIC	pQTL	-0.00833712	0.0115644	0.470952	NA	NA	NA	NA	NA	NA	NA	NA	NA	1	Wald ratio	O15232
CKD--eur.annotated.liftover.hg38.refined	MATN3	Fenland	pQTL	-0.00402717	0.0122983	0.743321	2.1564	3	0.540587	-0.00515773	0.0392736	0.907535	2.1554	2	0.340377	4	Inverse variance weighted (fixed effects)	O15232
CKD--eur.annotated.liftover.hg38.refined	MATN3	UKBBOlink	pQTL	-0.0109978	0.015255	0.470952	NA	NA	NA	NA	NA	NA	NA	NA	NA	1	Wald ratio	O15232
CKD--eur.annotated.liftover.hg38.refined	MATN3	deCODESoma	pQTL	-0.000837747	0.0170825	0.960886	1.68801	3	0.639604	-0.00952089	0.0264584	0.753409	1.50332	2	0.471584	4	Inverse variance weighted (fixed effects)	O15232
CKD--eur.annotated.liftover.hg38.refined	VGF	UKBBOlink	pQTL	-0.21864	0.128941	0.0899518	NA	NA	NA	NA	NA	NA	NA	NA	NA	1	Wald ratio	O15240
CKD--eur.annotated.liftover.hg38.refined	DEFB4A_DEFB4B	UKBBOlink	pQTL	0.122953	0.144448	0.394664	NA	NA	NA	NA	NA	NA	NA	NA	NA	1	Wald ratio	O15263
CKD--eur.annotated.liftover.hg38.refined	MAPK13	ARIC	pQTL	0.0191066	0.0600494	0.750347	NA	NA	NA	NA	NA	NA	NA	NA	NA	1	Wald ratio	O15264
CKD--eur.annotated.liftover.hg38.refined	MAPK13	Fenland	pQTL	0.0149095	0.0468584	0.750347	NA	NA	NA	NA	NA	NA	NA	NA	NA	1	Wald ratio	O15264
CKD--eur.annotated.liftover.hg38.refined	MAPK13	UKBBOlink	pQTL	0.0425644	0.133774	0.750347	NA	NA	NA	NA	NA	NA	NA	NA	NA	1	Wald ratio	O15264
CKD--eur.annotated.liftover.hg38.refined	MAPK13	deCODESoma	pQTL	0.00245304	0.04055	0.951762	0.491286	1	0.483354	NA	NA	NA	NA	NA	NA	2	Inverse variance weighted (fixed effects)	O15264
CKD--eur.annotated.liftover.hg38.refined	SPTLC1	UKBBOlink	pQTL	-0.0479574	0.0445059	0.281234	NA	NA	NA	NA	NA	NA	NA	NA	NA	1	Wald ratio	O15269
CKD--eur.annotated.liftover.hg38.refined	ALOX15B	Fenland	pQTL	0.00328479	0.0294363	0.911149	1.59175	2	0.451187	-0.104889	0.102896	0.493896	0.388035	1	0.533334	3	Inverse variance weighted (fixed effects)	O15296
CKD--eur.annotated.liftover.hg38.refined	ALOX15B	deCODESoma	pQTL	0.0822562	0.0998825	0.410207	NA	NA	NA	NA	NA	NA	NA	NA	NA	1	Wald ratio	O15296
CKD--eur.annotated.liftover.hg38.refined	PMM2	ARIC	pQTL	0.0108991	0.0487431	0.823067	NA	NA	NA	NA	NA	NA	NA	NA	NA	1	Wald ratio	O15305
CKD--eur.annotated.liftover.hg38.refined	PMM2	Fenland	pQTL	0.031864	0.0251775	0.205666	0.308933	3	0.95834	-0.00237311	0.0703736	0.976162	0.037504	2	0.981423	4	Inverse variance weighted (fixed effects)	O15305
CKD--eur.annotated.liftover.hg38.refined	PMM2	UKBBOlink	pQTL	0.0105901	0.0473614	0.823067	NA	NA	NA	NA	NA	NA	NA	NA	NA	1	Wald ratio	O15305
CKD--eur.annotated.liftover.hg38.refined	PMM2	deCODESoma	pQTL	0.00251953	0.0376618	0.946662	1.09134	2	0.579455	0.0688627	0.0837181	0.561787	0.304005	1	0.581383	3	Inverse variance weighted (fixed effects)	O15305
CKD--eur.annotated.liftover.hg38.refined	CHAD	ARIC	pQTL	-0.0214321	0.0669752	0.748968	NA	NA	NA	NA	NA	NA	NA	NA	NA	1	Wald ratio	O15335
CKD--eur.annotated.liftover.hg38.refined	CHAD	Fenland	pQTL	-0.02318	0.0724375	0.748968	NA	NA	NA	NA	NA	NA	NA	NA	NA	1	Wald ratio	O15335
CKD--eur.annotated.liftover.hg38.refined	GPR37	UKBBOlink	pQTL	-0.0131276	0.0117256	0.262899	NA	NA	NA	NA	NA	NA	NA	NA	NA	1	Wald ratio	O15354
CKD--eur.annotated.liftover.hg38.refined	BCAT2	ARIC	pQTL	0.0518838	0.0164929	0.00165614	NA	NA	NA	NA	NA	NA	NA	NA	NA	1	Wald ratio	O15382
CKD--eur.annotated.liftover.hg38.refined	BCAT2	Fenland	pQTL	-0.0754908	0.0460906	0.101447	8.36378	1	0.00382774	NA	NA	NA	NA	NA	NA	2	Inverse variance weighted (fixed effects)	O15382
CKD--eur.annotated.liftover.hg38.refined	BCAT2	deCODESoma	pQTL	0.10017	0.0361443	0.00558171	2.24241	1	0.134271	NA	NA	NA	NA	NA	NA	2	Inverse variance weighted (fixed effects)	O15382
CKD--eur.annotated.liftover.hg38.refined	SIGLEC5	ARIC	pQTL	-0.00652494	0.0122468	0.594181	NA	NA	NA	NA	NA	NA	NA	NA	NA	1	Wald ratio	O15389
CKD--eur.annotated.liftover.hg38.refined	SIGLEC5	Fenland	pQTL	0.00309727	0.00851353	0.716003	3.80141	6	0.70353	-0.0148302	0.0167312	0.416003	2.25217	5	0.813266	7	Inverse variance weighted (fixed effects)	O15389
CKD--eur.annotated.liftover.hg38.refined	SIGLEC5	UKBBOlink	pQTL	-0.00524835	0.0100867	0.602837	NA	NA	NA	NA	NA	NA	NA	NA	NA	1	Wald ratio	O15389
CKD--eur.annotated.liftover.hg38.refined	SIGLEC5	deCODESoma	pQTL	0.00656472	0.00812013	0.418831	1.23977	6	0.974875	0.00498458	0.013194	0.724777	1.23021	5	0.941947	7	Inverse variance weighted (fixed effects)	O15389
CKD--eur.annotated.liftover.hg38.refined	NCAM2	ARIC	pQTL	0.0247526	0.0161984	0.12649	NA	NA	NA	NA	NA	NA	NA	NA	NA	1	Wald ratio	O15394
CKD--eur.annotated.liftover.hg38.refined	NCAM2	Fenland	pQTL	-0.0338151	0.01998	0.0905613	0.432589	3	0.933431	-0.005985	0.0620863	0.931994	0.20845	2	0.901023	4	Inverse variance weighted (fixed effects)	O15394
CKD--eur.annotated.liftover.hg38.refined	NCAM2	UKBBOlink	pQTL	-0.017646	0.0159916	0.269833	NA	NA	NA	NA	NA	NA	NA	NA	NA	1	Wald ratio	O15394
CKD--eur.annotated.liftover.hg38.refined	NCAM2	deCODESoma	pQTL	-0.0273233	0.0182528	0.13441	0.406957	4	0.981903	-0.0132413	0.0348722	0.729446	0.182355	3	0.980386	5	Inverse variance weighted (fixed effects)	O15394
CKD--eur.annotated.liftover.hg38.refined	STX7	ARIC	pQTL	0.0125651	0.0381441	0.741844	NA	NA	NA	NA	NA	NA	NA	NA	NA	1	Wald ratio	O15400
CKD--eur.annotated.liftover.hg38.refined	STX7	Fenland	pQTL	-0.0209624	0.0524059	0.689157	NA	NA	NA	NA	NA	NA	NA	NA	NA	1	Wald ratio	O15400
CKD--eur.annotated.liftover.hg38.refined	STX7	UKBBOlink	pQTL	0.00474401	0.0144015	0.741844	NA	NA	NA	NA	NA	NA	NA	NA	NA	1	Wald ratio	O15400
CKD--eur.annotated.liftover.hg38.refined	STX7	deCODESoma	pQTL	0.0209895	0.0637181	0.741844	NA	NA	NA	NA	NA	NA	NA	NA	NA	1	Wald ratio	O15400
CKD--eur.annotated.liftover.hg38.refined	CCL25	ARIC	pQTL	0.00204976	0.0124694	0.869429	NA	NA	NA	NA	NA	NA	NA	NA	NA	1	Wald ratio	O15444
CKD--eur.annotated.liftover.hg38.refined	CCL25	Fenland	pQTL	0.00881458	0.010557	0.403746	1.11342	2	0.573093	-0.00716611	0.0184785	0.764481	0.00307517	1	0.955777	3	Inverse variance weighted (fixed effects)	O15444
CKD--eur.annotated.liftover.hg38.refined	CCL25	UKBBOlink	pQTL	-0.00947753	0.0123338	0.442237	NA	NA	NA	NA	NA	NA	NA	NA	NA	1	Wald ratio	O15444
CKD--eur.annotated.liftover.hg38.refined	CCL25	deCODESoma	pQTL	-0.00256074	0.0101439	0.800701	2.32035	3	0.508634	0.00644813	0.0166567	0.735979	1.85538	2	0.395467	4	Inverse variance weighted (fixed effects)	O15444
CKD--eur.annotated.liftover.hg38.refined	TLR3	ARIC	pQTL	0.0200358	0.0109056	0.066179	NA	NA	NA	NA	NA	NA	NA	NA	NA	1	Wald ratio	O15455
CKD--eur.annotated.liftover.hg38.refined	TLR3	Fenland	pQTL	0.0171265	0.0104307	0.100606	1.32571	1	0.249569	NA	NA	NA	NA	NA	NA	2	Inverse variance weighted (fixed effects)	O15455
CKD--eur.annotated.liftover.hg38.refined	TLR3	UKBBOlink	pQTL	0.0137328	0.00747482	0.066179	NA	NA	NA	NA	NA	NA	NA	NA	NA	1	Wald ratio	O15455
CKD--eur.annotated.liftover.hg38.refined	TLR3	deCODESoma	pQTL	-0.0430312	0.0380807	0.258476	NA	NA	NA	NA	NA	NA	NA	NA	NA	1	Wald ratio	O15455
CKD--eur.annotated.liftover.hg38.refined	CCL16	ARIC	pQTL	0.00466536	0.0113192	0.680221	NA	NA	NA	NA	NA	NA	NA	NA	NA	1	Wald ratio	O15467
CKD--eur.annotated.liftover.hg38.refined	CCL16	Fenland	pQTL	0.00635214	0.00992163	0.522022	2.04418	1	0.152789	NA	NA	NA	NA	NA	NA	2	Inverse variance weighted (fixed effects)	O15467
CKD--eur.annotated.liftover.hg38.refined	CCL16	UKBBOlink	pQTL	0.00457996	0.011112	0.680221	NA	NA	NA	NA	NA	NA	NA	NA	NA	1	Wald ratio	O15467
CKD--eur.annotated.liftover.hg38.refined	CCL16	deCODESoma	pQTL	0.0141127	0.00828702	0.0885697	5.58308	2	0.0613268	-0.0107895	0.0134166	0.568824	0.0130083	1	0.909195	3	Inverse variance weighted (fixed effects)	O15467
CKD--eur.annotated.liftover.hg38.refined	TAPBP	ARIC	pQTL	0.0341319	0.0172876	0.0483409	NA	NA	NA	NA	NA	NA	NA	NA	NA	1	Wald ratio	O15533
CKD--eur.annotated.liftover.hg38.refined	TAPBP	Fenland	pQTL	-0.0274468	0.0168085	0.102488	NA	NA	NA	NA	NA	NA	NA	NA	NA	1	Wald ratio	O15533
CKD--eur.annotated.liftover.hg38.refined	TAPBP	deCODESoma	pQTL	-0.0041707	0.0110833	0.706691	3.00852	1	0.082828	NA	NA	NA	NA	NA	NA	2	Inverse variance weighted (fixed effects)	O15533
CKD--eur.annotated.liftover.hg38.refined	FLRT2	ARIC	pQTL	0.0296168	0.0171368	0.0839415	NA	NA	NA	NA	NA	NA	NA	NA	NA	1	Wald ratio	O43155
CKD--eur.annotated.liftover.hg38.refined	FLRT2	Fenland	pQTL	0.0523526	0.0401279	0.192014	0.254035	1	0.614248	NA	NA	NA	NA	NA	NA	2	Inverse variance weighted (fixed effects)	O43155
CKD--eur.annotated.liftover.hg38.refined	FLRT2	UKBBOlink	pQTL	-0.000286161	0.0158819	0.985624	NA	NA	NA	NA	NA	NA	NA	NA	NA	1	Wald ratio	O43155
CKD--eur.annotated.liftover.hg38.refined	FLRT2	deCODESoma	pQTL	-0.0404136	0.0328732	0.21893	1.9217	2	0.382567	-0.139197	0.0804797	0.333725	0.113411	1	0.736294	3	Inverse variance weighted (fixed effects)	O43155
CKD--eur.annotated.liftover.hg38.refined	ADAM12	UKBBOlink	pQTL	-0.0556453	0.0641467	0.385685	NA	NA	NA	NA	NA	NA	NA	NA	NA	1	Wald ratio	O43184
CKD--eur.annotated.liftover.hg38.refined	KLK10	ARIC	pQTL	-0.00394834	0.012908	0.759694	NA	NA	NA	NA	NA	NA	NA	NA	NA	1	Wald ratio	O43240
CKD--eur.annotated.liftover.hg38.refined	KLK10	Fenland	pQTL	-0.0103763	0.0145226	0.474924	2.99708	2	0.223457	0.0293985	0.0278132	0.482364	0.18541	1	0.666765	3	Inverse variance weighted (fixed effects)	O43240
CKD--eur.annotated.liftover.hg38.refined	KLK10	UKBBOlink	pQTL	-0.00438084	0.014322	0.759694	NA	NA	NA	NA	NA	NA	NA	NA	NA	1	Wald ratio	O43240
CKD--eur.annotated.liftover.hg38.refined	KLK10	deCODESoma	pQTL	-0.0106174	0.011171	0.341886	5.71416	7	0.573493	0.00756574	0.0182006	0.692097	4.11285	6	0.661408	8	Inverse variance weighted (fixed effects)	O43240
CKD--eur.annotated.liftover.hg38.refined	SPINT1	ARIC	pQTL	0.0270468	0.0332884	0.416505	NA	NA	NA	NA	NA	NA	NA	NA	NA	1	Wald ratio	O43278
CKD--eur.annotated.liftover.hg38.refined	SPINT1	Fenland	pQTL	0.0409191	0.050362	0.416505	NA	NA	NA	NA	NA	NA	NA	NA	NA	1	Wald ratio	O43278
CKD--eur.annotated.liftover.hg38.refined	SPINT1	UKBBOlink	pQTL	0.0192357	0.0236747	0.416505	NA	NA	NA	NA	NA	NA	NA	NA	NA	1	Wald ratio	O43278
CKD--eur.annotated.liftover.hg38.refined	SPINT1	deCODESoma	pQTL	0.0183084	0.0353068	0.604074	0.946708	1	0.330559	NA	NA	NA	NA	NA	NA	2	Inverse variance weighted (fixed effects)	O43278
CKD--eur.annotated.liftover.hg38.refined	TREH	UKBBOlink	pQTL	0.0156118	0.00961594	0.104476	NA	NA	NA	NA	NA	NA	NA	NA	NA	1	Wald ratio	O43280
CKD--eur.annotated.liftover.hg38.refined	EFS	Fenland	pQTL	0.0195896	0.0951493	0.836883	NA	NA	NA	NA	NA	NA	NA	NA	NA	1	Wald ratio	O43281
CKD--eur.annotated.liftover.hg38.refined	SPINT2	ARIC	pQTL	-0.0121965	0.0108026	0.258884	NA	NA	NA	NA	NA	NA	NA	NA	NA	1	Wald ratio	O43291
CKD--eur.annotated.liftover.hg38.refined	SPINT2	Fenland	pQTL	-0.0121135	0.0107291	0.258884	NA	NA	NA	NA	NA	NA	NA	NA	NA	1	Wald ratio	O43291
CKD--eur.annotated.liftover.hg38.refined	SPINT2	UKBBOlink	pQTL	0.0514282	0.0540521	0.341373	NA	NA	NA	NA	NA	NA	NA	NA	NA	1	Wald ratio	O43291
CKD--eur.annotated.liftover.hg38.refined	SPINT2	deCODESoma	pQTL	-0.00248905	0.00714607	0.727608	3.68784	4	0.449897	0.0177387	0.023307	0.501959	2.85646	3	0.41429	5	Inverse variance weighted (fixed effects)	O43291
CKD--eur.annotated.liftover.hg38.refined	LRRTM2	ARIC	pQTL	-0.015432	0.0485006	0.750347	NA	NA	NA	NA	NA	NA	NA	NA	NA	1	Wald ratio	O43300
CKD--eur.annotated.liftover.hg38.refined	LRRTM2	deCODESoma	pQTL	0.043379	0.101598	0.669404	NA	NA	NA	NA	NA	NA	NA	NA	NA	1	Wald ratio	O43300
CKD--eur.annotated.liftover.hg38.refined	RIPK2	ARIC	pQTL	-0.0175122	0.0758862	0.817494	NA	NA	NA	NA	NA	NA	NA	NA	NA	1	Wald ratio	O43353
CKD--eur.annotated.liftover.hg38.refined	RIPK2	deCODESoma	pQTL	-0.014867	0.113459	0.895748	NA	NA	NA	NA	NA	NA	NA	NA	NA	1	Wald ratio	O43353
CKD--eur.annotated.liftover.hg38.refined	COCH	ARIC	pQTL	0.0130758	0.0201059	0.515466	NA	NA	NA	NA	NA	NA	NA	NA	NA	1	Wald ratio	O43405
CKD--eur.annotated.liftover.hg38.refined	COCH	Fenland	pQTL	0.0231619	0.0207779	0.264963	1.22051	3	0.748091	0.0537836	0.0457972	0.361141	0.657553	2	0.719804	4	Inverse variance weighted (fixed effects)	O43405
CKD--eur.annotated.liftover.hg38.refined	COCH	UKBBOlink	pQTL	0.0182276	0.0280273	0.515466	NA	NA	NA	NA	NA	NA	NA	NA	NA	1	Wald ratio	O43405
CKD--eur.annotated.liftover.hg38.refined	COCH	deCODESoma	pQTL	0.0109116	0.0192924	0.571672	1.15557	3	0.76368	-0.0082889	0.033665	0.828478	0.671211	2	0.714905	4	Inverse variance weighted (fixed effects)	O43405
CKD--eur.annotated.liftover.hg38.refined	EIF4G3	UKBBOlink	pQTL	0.0707889	0.117981	0.548506	NA	NA	NA	NA	NA	NA	NA	NA	NA	1	Wald ratio	O43432
CKD--eur.annotated.liftover.hg38.refined	PPIH	ARIC	pQTL	0.108008	0.0726718	0.137216	NA	NA	NA	NA	NA	NA	NA	NA	NA	1	Wald ratio	O43447
CKD--eur.annotated.liftover.hg38.refined	AKR7A2	ARIC	pQTL	0.0276271	0.0282027	0.327288	NA	NA	NA	NA	NA	NA	NA	NA	NA	1	Wald ratio	O43488
CKD--eur.annotated.liftover.hg38.refined	AKR7A2	Fenland	pQTL	-0.00431691	0.0299334	0.885329	2.01591	1	0.155658	NA	NA	NA	NA	NA	NA	2	Inverse variance weighted (fixed effects)	O43488
CKD--eur.annotated.liftover.hg38.refined	AKR7A2	deCODESoma	pQTL	-0.0259867	0.0387249	0.502182	4.30891	3	0.229982	0.142707	0.0949823	0.271833	0.525671	2	0.768868	4	Inverse variance weighted (fixed effects)	O43488
CKD--eur.annotated.liftover.hg38.refined	TGOLN2	UKBBOlink	pQTL	0.0118917	0.0110522	0.28195	NA	NA	NA	NA	NA	NA	NA	NA	NA	1	Wald ratio	O43493
CKD--eur.annotated.liftover.hg38.refined	B4GAT1	UKBBOlink	pQTL	-0.05546	0.0301068	0.0654598	NA	NA	NA	NA	NA	NA	NA	NA	NA	1	Wald ratio	O43505
CKD--eur.annotated.liftover.hg38.refined	TNFSF12	ARIC	pQTL	0.138738	0.0497468	0.00528892	NA	NA	NA	NA	NA	NA	NA	NA	NA	1	Wald ratio	O43508
CKD--eur.annotated.liftover.hg38.refined	TNFSF12	Fenland	pQTL	0.0384854	0.013217	0.00359341	0.630377	1	0.427217	NA	NA	NA	NA	NA	NA	2	Inverse variance weighted (fixed effects)	O43508
CKD--eur.annotated.liftover.hg38.refined	TNFSF12	UKBBOlink	pQTL	0.0679264	0.0241635	0.00493707	NA	NA	NA	NA	NA	NA	NA	NA	NA	1	Wald ratio	O43508
CKD--eur.annotated.liftover.hg38.refined	TNFSF12	deCODESoma	pQTL	0.0504069	0.0118579	2.12901e-05	1.0784	2	0.583215	-0.180042	0.253513	0.606867	0.250263	1	0.61689	3	Inverse variance weighted (fixed effects)	O43508
CKD--eur.annotated.liftover.hg38.refined	FOXO3	deCODESoma	pQTL	-0.0200501	0.12782	0.875353	NA	NA	NA	NA	NA	NA	NA	NA	NA	1	Wald ratio	O43524
CKD--eur.annotated.liftover.hg38.refined	GNRH2	ARIC	pQTL	0.289877	0.0689	2.58546e-05	NA	NA	NA	NA	NA	NA	NA	NA	NA	1	Wald ratio	O43555
CKD--eur.annotated.liftover.hg38.refined	GNRH2	Fenland	pQTL	-0.131579	0.0314645	2.89187e-05	NA	NA	NA	NA	NA	NA	NA	NA	NA	1	Wald ratio	O43555
CKD--eur.annotated.liftover.hg38.refined	GNRH2	deCODESoma	pQTL	-0.14881	0.0405179	0.000239992	0.127325	1	0.721222	NA	NA	NA	NA	NA	NA	2	Inverse variance weighted (fixed effects)	O43555
CKD--eur.annotated.liftover.hg38.refined	TNFSF14	Fenland	pQTL	0.00929073	0.0203708	0.648331	3.54135	3	0.315438	0.0367933	0.0541355	0.56684	3.04121	2	0.21858	4	Inverse variance weighted (fixed effects)	O43557
CKD--eur.annotated.liftover.hg38.refined	TNFSF14	UKBBOlink	pQTL	-0.0240151	0.0308766	0.4367	NA	NA	NA	NA	NA	NA	NA	NA	NA	1	Wald ratio	O43557
CKD--eur.annotated.liftover.hg38.refined	TNFSF14	deCODESoma	pQTL	-0.0939227	0.106077	0.375932	NA	NA	NA	NA	NA	NA	NA	NA	NA	1	Wald ratio	O43557
CKD--eur.annotated.liftover.hg38.refined	CA12	UKBBOlink	pQTL	-0.0261866	0.0309479	0.397467	NA	NA	NA	NA	NA	NA	NA	NA	NA	1	Wald ratio	O43570
CKD--eur.annotated.liftover.hg38.refined	CA12	deCODESoma	pQTL	0.217021	0.114894	0.0589067	NA	NA	NA	NA	NA	NA	NA	NA	NA	1	Wald ratio	O43570
CKD--eur.annotated.liftover.hg38.refined	PSTPIP1	deCODESoma	pQTL	-0.047138	0.129068	0.714949	NA	NA	NA	NA	NA	NA	NA	NA	NA	1	Wald ratio	O43586
CKD--eur.annotated.liftover.hg38.refined	SPRY2	UKBBOlink	pQTL	-0.113447	0.100029	0.256733	NA	NA	NA	NA	NA	NA	NA	NA	NA	1	Wald ratio	O43597
CKD--eur.annotated.liftover.hg38.refined	RCL	ARIC	pQTL	0.0870426	0.0469524	0.0637612	NA	NA	NA	NA	NA	NA	NA	NA	NA	1	Wald ratio	O43598
CKD--eur.annotated.liftover.hg38.refined	DNPH1	Fenland	pQTL	0.11259	0.0693289	0.104376	NA	NA	NA	NA	NA	NA	NA	NA	NA	1	Wald ratio	O43598
CKD--eur.annotated.liftover.hg38.refined	DNPH1	UKBBOlink	pQTL	-0.0527882	0.0282406	0.0615907	NA	NA	NA	NA	NA	NA	NA	NA	NA	1	Wald ratio	O43598
CKD--eur.annotated.liftover.hg38.refined	RCL	deCODESoma	pQTL	-0.0913933	0.0352885	0.00960062	0.131371	1	0.717015	NA	NA	NA	NA	NA	NA	2	Inverse variance weighted (fixed effects)	O43598
CKD--eur.annotated.liftover.hg38.refined	CHMP2A	ARIC	pQTL	-0.106417	0.0752013	0.157041	NA	NA	NA	NA	NA	NA	NA	NA	NA	1	Wald ratio	O43633
CKD--eur.annotated.liftover.hg38.refined	NCK2	ARIC	pQTL	-0.0180139	0.0461605	0.696356	NA	NA	NA	NA	NA	NA	NA	NA	NA	1	Wald ratio	O43639
CKD--eur.annotated.liftover.hg38.refined	PSCA	UKBBOlink	pQTL	-0.0023265	0.00689334	0.73574	NA	NA	NA	NA	NA	NA	NA	NA	NA	1	Wald ratio	O43653
CKD--eur.annotated.liftover.hg38.refined	SIGLEC6	ARIC	pQTL	-0.00264919	0.013246	0.841481	NA	NA	NA	NA	NA	NA	NA	NA	NA	1	Wald ratio	O43699
CKD--eur.annotated.liftover.hg38.refined	SIGLEC6	Fenland	pQTL	-0.000402388	0.00921536	0.965171	0.0957496	1	0.756991	NA	NA	NA	NA	NA	NA	2	Inverse variance weighted (fixed effects)	O43699
CKD--eur.annotated.liftover.hg38.refined	SIGLEC6	UKBBOlink	pQTL	-0.0264457	0.019621	0.177714	NA	NA	NA	NA	NA	NA	NA	NA	NA	1	Wald ratio	O43699
CKD--eur.annotated.liftover.hg38.refined	SIGLEC6	deCODESoma	pQTL	-0.00576975	0.0102448	0.573306	1.66683	3	0.644334	-0.0566511	0.0461156	0.344215	0.386263	2	0.824374	4	Inverse variance weighted (fixed effects)	O43699
CKD--eur.annotated.liftover.hg38.refined	GSTZ1	ARIC	pQTL	0.0108204	0.010099	0.283977	NA	NA	NA	NA	NA	NA	NA	NA	NA	1	Wald ratio	O43708
CKD--eur.annotated.liftover.hg38.refined	GSTZ1	Fenland	pQTL	0.00760072	0.00652951	0.244401	0.000361371	1	0.984833	NA	NA	NA	NA	NA	NA	2	Inverse variance weighted (fixed effects)	O43708
CKD--eur.annotated.liftover.hg38.refined	GSTZ1	deCODESoma	pQTL	0.00815897	0.00637273	0.200441	1.02614	2	0.598655	0.00161571	0.0186877	0.945095	0.887409	1	0.34618	3	Inverse variance weighted (fixed effects)	O43708
CKD--eur.annotated.liftover.hg38.refined	ITM2A	UKBBOlink	pQTL	0.0245312	0.0325306	0.45079	NA	NA	NA	NA	NA	NA	NA	NA	NA	1	Wald ratio	O43736
CKD--eur.annotated.liftover.hg38.refined	SGTA	deCODESoma	pQTL	-0.121417	0.145025	0.402475	NA	NA	NA	NA	NA	NA	NA	NA	NA	1	Wald ratio	O43765
CKD--eur.annotated.liftover.hg38.refined	ENSA	Fenland	pQTL	-0.057554	0.0671463	0.391366	NA	NA	NA	NA	NA	NA	NA	NA	NA	1	Wald ratio	O43768
CKD--eur.annotated.liftover.hg38.refined	ENSA	UKBBOlink	pQTL	0.045054	0.161889	0.780781	NA	NA	NA	NA	NA	NA	NA	NA	NA	1	Wald ratio	O43768
CKD--eur.annotated.liftover.hg38.refined	ENSA	deCODESoma	pQTL	0.0427227	0.153512	0.780781	NA	NA	NA	NA	NA	NA	NA	NA	NA	1	Wald ratio	O43768
CKD--eur.annotated.liftover.hg38.refined	LANCL1	Fenland	pQTL	-0.123762	0.0643564	0.0544704	NA	NA	NA	NA	NA	NA	NA	NA	NA	1	Wald ratio	O43813
CKD--eur.annotated.liftover.hg38.refined	SCO2	ARIC	pQTL	0.00898918	0.0510586	0.86025	NA	NA	NA	NA	NA	NA	NA	NA	NA	1	Wald ratio	O43819
CKD--eur.annotated.liftover.hg38.refined	SCO2	Fenland	pQTL	0.00598802	0.03865	0.876877	NA	NA	NA	NA	NA	NA	NA	NA	NA	1	Wald ratio	O43819
CKD--eur.annotated.liftover.hg38.refined	SCO2	deCODESoma	pQTL	0.0298143	0.0762463	0.695778	NA	NA	NA	NA	NA	NA	NA	NA	NA	1	Wald ratio	O43819
CKD--eur.annotated.liftover.hg38.refined	EDIL3	ARIC	pQTL	-0.0207402	0.0836299	0.804134	NA	NA	NA	NA	NA	NA	NA	NA	NA	1	Wald ratio	O43854
CKD--eur.annotated.liftover.hg38.refined	EDIL3	UKBBOlink	pQTL	-0.0310663	0.10322	0.763437	NA	NA	NA	NA	NA	NA	NA	NA	NA	1	Wald ratio	O43854
CKD--eur.annotated.liftover.hg38.refined	EDIL3	deCODESoma	pQTL	0.0565724	0.159734	0.723214	NA	NA	NA	NA	NA	NA	NA	NA	NA	1	Wald ratio	O43854
CKD--eur.annotated.liftover.hg38.refined	CD5L	ARIC	pQTL	-0.0392585	0.0220166	0.0745647	NA	NA	NA	NA	NA	NA	NA	NA	NA	1	Wald ratio	O43866
CKD--eur.annotated.liftover.hg38.refined	CD5L	Fenland	pQTL	-0.0346311	0.0197651	0.0797505	0.242154	1	0.622655	NA	NA	NA	NA	NA	NA	2	Inverse variance weighted (fixed effects)	O43866
CKD--eur.annotated.liftover.hg38.refined	CD5L	UKBBOlink	pQTL	-0.0741271	0.0415713	0.0745647	NA	NA	NA	NA	NA	NA	NA	NA	NA	1	Wald ratio	O43866
CKD--eur.annotated.liftover.hg38.refined	CD5L	deCODESoma	pQTL	-0.0355815	0.021464	0.0973716	0.621563	3	0.891479	-0.0560105	0.0408458	0.303878	0.275989	2	0.871103	4	Inverse variance weighted (fixed effects)	O43866
CKD--eur.annotated.liftover.hg38.refined	XPNPEP2	UKBBOlink	pQTL	0.0161513	0.0109684	0.140878	NA	NA	NA	NA	NA	NA	NA	NA	NA	1	Wald ratio	O43895
CKD--eur.annotated.liftover.hg38.refined	TLL1	ARIC	pQTL	0.0333335	0.0878791	0.704457	NA	NA	NA	NA	NA	NA	NA	NA	NA	1	Wald ratio	O43897
CKD--eur.annotated.liftover.hg38.refined	TLL1	deCODESoma	pQTL	0.0629771	0.166031	0.704457	NA	NA	NA	NA	NA	NA	NA	NA	NA	1	Wald ratio	O43897
CKD--eur.annotated.liftover.hg38.refined	GAS2	UKBBOlink	pQTL	-0.069068	0.0769365	0.369331	NA	NA	NA	NA	NA	NA	NA	NA	NA	1	Wald ratio	O43903
CKD--eur.annotated.liftover.hg38.refined	VEGFD	UKBBOlink	pQTL	0.016449	0.0161859	0.309506	NA	NA	NA	NA	NA	NA	NA	NA	NA	1	Wald ratio	O43915
CKD--eur.annotated.liftover.hg38.refined	CHST1	ARIC	pQTL	0.0429569	0.0804299	0.593279	NA	NA	NA	NA	NA	NA	NA	NA	NA	1	Wald ratio	O43916
CKD--eur.annotated.liftover.hg38.refined	CHST1	deCODESoma	pQTL	-0.0499419	0.102207	0.625099	NA	NA	NA	NA	NA	NA	NA	NA	NA	1	Wald ratio	O43916
CKD--eur.annotated.liftover.hg38.refined	CXCL13	UKBBOlink	pQTL	-0.165101	0.155929	0.28968	NA	NA	NA	NA	NA	NA	NA	NA	NA	1	Wald ratio	O43927
CKD--eur.annotated.liftover.hg38.refined	GMFG	ARIC	pQTL	-0.048977	0.0355967	0.168857	NA	NA	NA	NA	NA	NA	NA	NA	NA	1	Wald ratio	O60234
CKD--eur.annotated.liftover.hg38.refined	GMFG	UKBBOlink	pQTL	-0.146887	0.120965	0.224639	NA	NA	NA	NA	NA	NA	NA	NA	NA	1	Wald ratio	O60234
CKD--eur.annotated.liftover.hg38.refined	GMFG	deCODESoma	pQTL	-0.209503	0.152268	0.168857	NA	NA	NA	NA	NA	NA	NA	NA	NA	1	Wald ratio	O60234
CKD--eur.annotated.liftover.hg38.refined	TMPRSS11D	UKBBOlink	pQTL	0.0216187	0.0633954	0.733093	NA	NA	NA	NA	NA	NA	NA	NA	NA	1	Wald ratio	O60235
CKD--eur.annotated.liftover.hg38.refined	BNIP3L	UKBBOlink	pQTL	0.148416	0.163257	0.363302	NA	NA	NA	NA	NA	NA	NA	NA	NA	1	Wald ratio	O60238
CKD--eur.annotated.liftover.hg38.refined	ADGRB3	UKBBOlink	pQTL	0.00169968	0.00892332	0.848936	NA	NA	NA	NA	NA	NA	NA	NA	NA	1	Wald ratio	O60242
CKD--eur.annotated.liftover.hg38.refined	HS6ST1	ARIC	pQTL	-0.023062	0.0330025	0.48468	NA	NA	NA	NA	NA	NA	NA	NA	NA	1	Wald ratio	O60243
CKD--eur.annotated.liftover.hg38.refined	HS6ST1	Fenland	pQTL	0.00841188	0.0290835	0.772403	1.37481	2	0.502879	0.078658	0.0704908	0.465174	0.178015	1	0.673084	3	Inverse variance weighted (fixed effects)	O60243
CKD--eur.annotated.liftover.hg38.refined	HS6ST1	UKBBOlink	pQTL	0.0328742	0.0395443	0.40579	NA	NA	NA	NA	NA	NA	NA	NA	NA	1	Wald ratio	O60243
CKD--eur.annotated.liftover.hg38.refined	HS6ST1	deCODESoma	pQTL	-0.00946082	0.0255519	0.71119	3.98403	3	0.263194	0.0517332	0.105577	0.672611	3.35837	2	0.186526	4	Inverse variance weighted (fixed effects)	O60243
CKD--eur.annotated.liftover.hg38.refined	PCDH7	UKBBOlink	pQTL	0.159387	0.0758163	0.0355294	NA	NA	NA	NA	NA	NA	NA	NA	NA	1	Wald ratio	O60245
CKD--eur.annotated.liftover.hg38.refined	PRPSAP2	ARIC	pQTL	-0.0655851	0.0828996	0.428863	NA	NA	NA	NA	NA	NA	NA	NA	NA	1	Wald ratio	O60256
CKD--eur.annotated.liftover.hg38.refined	PRPSAP2	Fenland	pQTL	-0.0850291	0.0617733	0.168676	NA	NA	NA	NA	NA	NA	NA	NA	NA	1	Wald ratio	O60256
CKD--eur.annotated.liftover.hg38.refined	KLK8	ARIC	pQTL	0.00138048	0.0212092	0.948103	NA	NA	NA	NA	NA	NA	NA	NA	NA	1	Wald ratio	O60259
CKD--eur.annotated.liftover.hg38.refined	KLK8	Fenland	pQTL	-0.00556494	0.0233631	0.811731	2.05183	2	0.358468	0.0283733	0.0385423	0.59601	0.826075	1	0.36341	3	Inverse variance weighted (fixed effects)	O60259
CKD--eur.annotated.liftover.hg38.refined	KLK8	UKBBOlink	pQTL	-0.00789439	0.0264414	0.765275	NA	NA	NA	NA	NA	NA	NA	NA	NA	1	Wald ratio	O60259
CKD--eur.annotated.liftover.hg38.refined	KLK8	deCODESoma	pQTL	0.000386127	0.0225857	0.98636	0.693097	3	0.874826	0.00844506	0.0267029	0.781761	0.37305	2	0.829838	4	Inverse variance weighted (fixed effects)	O60259
CKD--eur.annotated.liftover.hg38.refined	PARK2	deCODESoma	pQTL	0.409812	0.1443	0.00451135	NA	NA	NA	NA	NA	NA	NA	NA	NA	1	Wald ratio	O60260
CKD--eur.annotated.liftover.hg38.refined	SUSD5	UKBBOlink	pQTL	-0.0413119	0.0219787	0.0601586	NA	NA	NA	NA	NA	NA	NA	NA	NA	1	Wald ratio	O60279
CKD--eur.annotated.liftover.hg38.refined	PPL	UKBBOlink	pQTL	0.122324	0.104744	0.242874	NA	NA	NA	NA	NA	NA	NA	NA	NA	1	Wald ratio	O60437
CKD--eur.annotated.liftover.hg38.refined	EVI5	UKBBOlink	pQTL	-0.115722	0.0613049	0.0590742	NA	NA	NA	NA	NA	NA	NA	NA	NA	1	Wald ratio	O60447
CKD--eur.annotated.liftover.hg38.refined	LY75	ARIC	pQTL	0.0221603	0.00918564	0.0158435	NA	NA	NA	NA	NA	NA	NA	NA	NA	1	Wald ratio	O60449
CKD--eur.annotated.liftover.hg38.refined	LY75	Fenland	pQTL	0.0206133	0.00822926	0.0122494	18.884	6	0.00436415	-0.0254618	0.0309342	0.447916	12.2855	5	0.031078	7	Inverse variance weighted (fixed effects)	O60449
CKD--eur.annotated.liftover.hg38.refined	LY75	UKBBOlink	pQTL	-0.0273975	0.00856171	0.00137428	NA	NA	NA	NA	NA	NA	NA	NA	NA	1	Wald ratio	O60449
CKD--eur.annotated.liftover.hg38.refined	LY75	deCODESoma	pQTL	0.0121194	0.00494086	0.0141715	23.4839	8	0.00279549	0.00350705	0.0261245	0.896988	23.0777	7	0.0016523	9	Inverse variance weighted (fixed effects)	O60449
CKD--eur.annotated.liftover.hg38.refined	NRP2	ARIC	pQTL	-0.0836263	0.043993	0.057315	NA	NA	NA	NA	NA	NA	NA	NA	NA	1	Wald ratio	O60462
CKD--eur.annotated.liftover.hg38.refined	NRP2	UKBBOlink	pQTL	0.0613124	0.0459843	0.182422	NA	NA	NA	NA	NA	NA	NA	NA	NA	1	Wald ratio	O60462
CKD--eur.annotated.liftover.hg38.refined	NRP2	deCODESoma	pQTL	-0.0602579	0.0313149	0.0543223	0.704553	3	0.872133	-0.0486962	0.0964373	0.663737	0.688486	2	0.708757	4	Inverse variance weighted (fixed effects)	O60462
CKD--eur.annotated.liftover.hg38.refined	DSCAM	ARIC	pQTL	-0.0528398	0.0513423	0.303401	NA	NA	NA	NA	NA	NA	NA	NA	NA	1	Wald ratio	O60469
CKD--eur.annotated.liftover.hg38.refined	DSCAM	Fenland	pQTL	-0.044243	0.041366	0.284822	0.0215779	1	0.883216	NA	NA	NA	NA	NA	NA	2	Inverse variance weighted (fixed effects)	O60469
CKD--eur.annotated.liftover.hg38.refined	DSCAM	UKBBOlink	pQTL	-0.0260096	0.0252724	0.303401	NA	NA	NA	NA	NA	NA	NA	NA	NA	1	Wald ratio	O60469
CKD--eur.annotated.liftover.hg38.refined	DSCAM	deCODESoma	pQTL	-0.0373059	0.0339194	0.271402	3.36235	4	0.499114	-0.0239111	0.046175	0.640337	3.15738	3	0.367991	5	Inverse variance weighted (fixed effects)	O60469
CKD--eur.annotated.liftover.hg38.refined	MAN1A2	ARIC	pQTL	-0.0366773	0.0219362	0.0945243	NA	NA	NA	NA	NA	NA	NA	NA	NA	1	Wald ratio	O60476
CKD--eur.annotated.liftover.hg38.refined	MAN1A2	Fenland	pQTL	0.0309827	0.0166067	0.0620866	4.6408	4	0.326177	0.0180486	0.0666365	0.804072	4.5773	3	0.205498	5	Inverse variance weighted (fixed effects)	O60476
CKD--eur.annotated.liftover.hg38.refined	MAN1A2	UKBBOlink	pQTL	0.0672672	0.0450173	0.13511	NA	NA	NA	NA	NA	NA	NA	NA	NA	1	Wald ratio	O60476
CKD--eur.annotated.liftover.hg38.refined	MAN1A2	deCODESoma	pQTL	0.0135041	0.0214074	0.528163	5.74196	3	0.124862	-0.0510568	0.0510399	0.422522	2.78754	2	0.248138	4	Inverse variance weighted (fixed effects)	O60476
CKD--eur.annotated.liftover.hg38.refined	PLXNC1	Fenland	pQTL	0.00889546	0.0146882	0.544767	1.20488	3	0.751835	-0.00125856	0.0247423	0.964055	0.944798	2	0.623505	4	Inverse variance weighted (fixed effects)	O60486
CKD--eur.annotated.liftover.hg38.refined	PLXNC1	deCODESoma	pQTL	-0.000187904	0.012991	0.98846	3.61801	6	0.728209	0.00402074	0.0192051	0.842431	3.52947	5	0.618933	7	Inverse variance weighted (fixed effects)	O60486
CKD--eur.annotated.liftover.hg38.refined	DOK2	ARIC	pQTL	-0.0925707	0.0398842	0.0202875	NA	NA	NA	NA	NA	NA	NA	NA	NA	1	Wald ratio	O60496
CKD--eur.annotated.liftover.hg38.refined	DOK2	UKBBOlink	pQTL	0.243509	0.132237	0.0655537	NA	NA	NA	NA	NA	NA	NA	NA	NA	1	Wald ratio	O60496
CKD--eur.annotated.liftover.hg38.refined	DOK2	deCODESoma	pQTL	0.340214	0.186544	0.0681868	NA	NA	NA	NA	NA	NA	NA	NA	NA	1	Wald ratio	O60496
CKD--eur.annotated.liftover.hg38.refined	NPHS1	UKBBOlink	pQTL	0.0426947	0.0202238	0.0347628	NA	NA	NA	NA	NA	NA	NA	NA	NA	1	Wald ratio	O60500
CKD--eur.annotated.liftover.hg38.refined	OGA	UKBBOlink	pQTL	0.0632008	0.0654314	0.33409	NA	NA	NA	NA	NA	NA	NA	NA	NA	1	Wald ratio	O60502
CKD--eur.annotated.liftover.hg38.refined	SORBS3	deCODESoma	pQTL	-0.116608	0.199647	0.559173	NA	NA	NA	NA	NA	NA	NA	NA	NA	1	Wald ratio	O60504
CKD--eur.annotated.liftover.hg38.refined	TPST1	ARIC	pQTL	-0.00107285	0.0227981	0.962466	NA	NA	NA	NA	NA	NA	NA	NA	NA	1	Wald ratio	O60507
CKD--eur.annotated.liftover.hg38.refined	TPST1	Fenland	pQTL	-0.0208114	0.0296501	0.482742	0.179734	1	0.671602	NA	NA	NA	NA	NA	NA	2	Inverse variance weighted (fixed effects)	O60507
CKD--eur.annotated.liftover.hg38.refined	TPST1	deCODESoma	pQTL	-0.00786564	0.0276604	0.776131	0.00230516	1	0.961707	NA	NA	NA	NA	NA	NA	2	Inverse variance weighted (fixed effects)	O60507
CKD--eur.annotated.liftover.hg38.refined	GMDS	deCODESoma	pQTL	0.00902935	0.191874	0.962466	NA	NA	NA	NA	NA	NA	NA	NA	NA	1	Wald ratio	O60547
CKD--eur.annotated.liftover.hg38.refined	NMT2	ARIC	pQTL	0.0386092	0.0368542	0.294814	NA	NA	NA	NA	NA	NA	NA	NA	NA	1	Wald ratio	O60551
CKD--eur.annotated.liftover.hg38.refined	NMT2	deCODESoma	pQTL	0.0550162	0.150254	0.71425	NA	NA	NA	NA	NA	NA	NA	NA	NA	1	Wald ratio	O60551
CKD--eur.annotated.liftover.hg38.refined	GREM1	ARIC	pQTL	-0.0122694	0.0112025	0.273412	NA	NA	NA	NA	NA	NA	NA	NA	NA	1	Wald ratio	O60565
CKD--eur.annotated.liftover.hg38.refined	GREM1	Fenland	pQTL	-0.00808557	0.00881261	0.358881	0.426335	1	0.513793	NA	NA	NA	NA	NA	NA	2	Inverse variance weighted (fixed effects)	O60565
CKD--eur.annotated.liftover.hg38.refined	GREM1	deCODESoma	pQTL	-0.0101367	0.00689118	0.141301	0.556326	4	0.967791	-0.00695411	0.0103026	0.548049	0.383641	3	0.943601	5	Inverse variance weighted (fixed effects)	O60565
CKD--eur.annotated.liftover.hg38.refined	PLOD3	deCODESoma	pQTL	-0.00634921	0.138624	0.963468	NA	NA	NA	NA	NA	NA	NA	NA	NA	1	Wald ratio	O60568
CKD--eur.annotated.liftover.hg38.refined	EIF4E2	deCODESoma	pQTL	-0.105536	0.17128	0.537788	NA	NA	NA	NA	NA	NA	NA	NA	NA	1	Wald ratio	O60573
CKD--eur.annotated.liftover.hg38.refined	SPINK4	ARIC	pQTL	-0.0103398	0.0134543	0.442179	NA	NA	NA	NA	NA	NA	NA	NA	NA	1	Wald ratio	O60575
CKD--eur.annotated.liftover.hg38.refined	SPINK4	Fenland	pQTL	-0.0217391	0.0282871	0.442179	NA	NA	NA	NA	NA	NA	NA	NA	NA	1	Wald ratio	O60575
CKD--eur.annotated.liftover.hg38.refined	SPINK4	UKBBOlink	pQTL	0.0072726	0.00978658	0.457409	NA	NA	NA	NA	NA	NA	NA	NA	NA	1	Wald ratio	O60575
CKD--eur.annotated.liftover.hg38.refined	SPINK4	deCODESoma	pQTL	-0.0195936	0.0180136	0.276721	0.00687409	1	0.933923	NA	NA	NA	NA	NA	NA	2	Inverse variance weighted (fixed effects)	O60575
CKD--eur.annotated.liftover.hg38.refined	GFRA3	UKBBOlink	pQTL	-0.0741253	0.097017	0.44484	NA	NA	NA	NA	NA	NA	NA	NA	NA	1	Wald ratio	O60609
CKD--eur.annotated.liftover.hg38.refined	PLIN3	UKBBOlink	pQTL	0.0771476	0.13264	0.560814	NA	NA	NA	NA	NA	NA	NA	NA	NA	1	Wald ratio	O60664
CKD--eur.annotated.liftover.hg38.refined	FAIM3	ARIC	pQTL	0.02241	0.0693644	0.746637	NA	NA	NA	NA	NA	NA	NA	NA	NA	1	Wald ratio	O60667
CKD--eur.annotated.liftover.hg38.refined	FAIM3	Fenland	pQTL	0.00366109	0.0706067	0.958647	NA	NA	NA	NA	NA	NA	NA	NA	NA	1	Wald ratio	O60667
CKD--eur.annotated.liftover.hg38.refined	FAIM3	deCODESoma	pQTL	-0.0936417	0.0538676	0.0821461	6.235	1	0.012525	NA	NA	NA	NA	NA	NA	2	Inverse variance weighted (fixed effects)	O60667
CKD--eur.annotated.liftover.hg38.refined	PRMT3	deCODESoma	pQTL	-0.0318792	0.142617	0.823123	NA	NA	NA	NA	NA	NA	NA	NA	NA	1	Wald ratio	O60678
CKD--eur.annotated.liftover.hg38.refined	KPNA6	ARIC	pQTL	-0.0344693	0.0345858	0.318943	NA	NA	NA	NA	NA	NA	NA	NA	NA	1	Wald ratio	O60684
CKD--eur.annotated.liftover.hg38.refined	KPNA6	Fenland	pQTL	-0.0525954	0.0587831	0.370928	NA	NA	NA	NA	NA	NA	NA	NA	NA	1	Wald ratio	O60684
CKD--eur.annotated.liftover.hg38.refined	KPNA6	deCODESoma	pQTL	-0.0563764	0.110031	0.608394	NA	NA	NA	NA	NA	NA	NA	NA	NA	1	Wald ratio	O60684
CKD--eur.annotated.liftover.hg38.refined	UGDH	ARIC	pQTL	-0.0024158	0.0182283	0.894565	NA	NA	NA	NA	NA	NA	NA	NA	NA	1	Wald ratio	O60701
CKD--eur.annotated.liftover.hg38.refined	UGDH	Fenland	pQTL	0.0247388	0.0172745	0.152116	NA	NA	NA	NA	NA	NA	NA	NA	NA	1	Wald ratio	O60701
CKD--eur.annotated.liftover.hg38.refined	UGDH	deCODESoma	pQTL	0.00750834	0.0228031	0.741953	NA	NA	NA	NA	NA	NA	NA	NA	NA	1	Wald ratio	O60701
CKD--eur.annotated.liftover.hg38.refined	TPST2	ARIC	pQTL	-0.0568805	0.0293697	0.0527809	NA	NA	NA	NA	NA	NA	NA	NA	NA	1	Wald ratio	O60704
CKD--eur.annotated.liftover.hg38.refined	TPST2	Fenland	pQTL	0.00985566	0.0284673	0.729185	9.98916	1	0.00157464	NA	NA	NA	NA	NA	NA	2	Inverse variance weighted (fixed effects)	O60704
CKD--eur.annotated.liftover.hg38.refined	TPST2	deCODESoma	pQTL	-0.048053	0.0308677	0.119532	2.2245	2	0.328818	0.138214	0.392442	0.784425	1.81173	1	0.178301	3	Inverse variance weighted (fixed effects)	O60704
CKD--eur.annotated.liftover.hg38.refined	HPGDS	ARIC	pQTL	0.0279871	0.0145183	0.0538911	NA	NA	NA	NA	NA	NA	NA	NA	NA	1	Wald ratio	O60760
CKD--eur.annotated.liftover.hg38.refined	HPGDS	Fenland	pQTL	0.0195476	0.0144873	0.177245	3.83845	2	0.14672	-0.0911122	0.0583423	0.362587	0.00444937	1	0.946818	3	Inverse variance weighted (fixed effects)	O60760
CKD--eur.annotated.liftover.hg38.refined	HPGDS	UKBBOlink	pQTL	-0.0349592	0.0176954	0.048199	NA	NA	NA	NA	NA	NA	NA	NA	NA	1	Wald ratio	O60760
CKD--eur.annotated.liftover.hg38.refined	HPGDS	deCODESoma	pQTL	0.0140785	0.014928	0.345631	4.04541	1	0.0442917	NA	NA	NA	NA	NA	NA	2	Inverse variance weighted (fixed effects)	O60760
CKD--eur.annotated.liftover.hg38.refined	PFKFB2	UKBBOlink	pQTL	-0.0769839	0.0430048	0.0734341	NA	NA	NA	NA	NA	NA	NA	NA	NA	1	Wald ratio	O60825
CKD--eur.annotated.liftover.hg38.refined	SH2D1A	UKBBOlink	pQTL	-0.0221254	0.0263952	0.401899	NA	NA	NA	NA	NA	NA	NA	NA	NA	1	Wald ratio	O60880
CKD--eur.annotated.liftover.hg38.refined	B4GALT2	ARIC	pQTL	0.0269771	0.0197493	0.171945	NA	NA	NA	NA	NA	NA	NA	NA	NA	1	Wald ratio	O60909
CKD--eur.annotated.liftover.hg38.refined	B4GALT2	Fenland	pQTL	-0.0321951	0.0252801	0.202827	0.00231185	1	0.961651	NA	NA	NA	NA	NA	NA	2	Inverse variance weighted (fixed effects)	O60909
CKD--eur.annotated.liftover.hg38.refined	B4GALT2	deCODESoma	pQTL	-0.0285353	0.0236872	0.22833	1.04815	2	0.592104	-0.0495032	0.0375806	0.41338	0.531651	1	0.465914	3	Inverse variance weighted (fixed effects)	O60909
CKD--eur.annotated.liftover.hg38.refined	CTSV	ARIC	pQTL	0.0209839	0.0399207	0.599138	NA	NA	NA	NA	NA	NA	NA	NA	NA	1	Wald ratio	O60911
CKD--eur.annotated.liftover.hg38.refined	CTSV	Fenland	pQTL	0.0353359	0.0358656	0.32451	0.153116	1	0.695575	NA	NA	NA	NA	NA	NA	2	Inverse variance weighted (fixed effects)	O60911
CKD--eur.annotated.liftover.hg38.refined	CTSV	UKBBOlink	pQTL	0.0206444	0.0381727	0.588634	NA	NA	NA	NA	NA	NA	NA	NA	NA	1	Wald ratio	O60911
CKD--eur.annotated.liftover.hg38.refined	CTSV	deCODESoma	pQTL	0.0373003	0.0480505	0.437587	0.559594	1	0.454424	NA	NA	NA	NA	NA	NA	2	Inverse variance weighted (fixed effects)	O60911
CKD--eur.annotated.liftover.hg38.refined	FCGR3B	ARIC	pQTL	0.0536549	0.0179571	0.00280854	NA	NA	NA	NA	NA	NA	NA	NA	NA	1	Wald ratio	O75015
CKD--eur.annotated.liftover.hg38.refined	FCGR3B	Fenland	pQTL	0.0508718	0.0170256	0.00280854	NA	NA	NA	NA	NA	NA	NA	NA	NA	1	Wald ratio	O75015
CKD--eur.annotated.liftover.hg38.refined	FCGR3B	UKBBOlink	pQTL	-0.0026671	0.026671	0.920344	NA	NA	NA	NA	NA	NA	NA	NA	NA	1	Wald ratio	O75015
CKD--eur.annotated.liftover.hg38.refined	FCGR3B	deCODESoma	pQTL	0.00668752	0.0216224	0.757104	7.79528	3	0.0504376	-0.077603	0.040987	0.198823	1.93512	2	0.380009	4	Inverse variance weighted (fixed effects)	O75015
CKD--eur.annotated.liftover.hg38.refined	LILRB3	ARIC	pQTL	-0.0399439	0.0181563	0.0278069	NA	NA	NA	NA	NA	NA	NA	NA	NA	1	Wald ratio	O75022
CKD--eur.annotated.liftover.hg38.refined	LILRB3	Fenland	pQTL	-0.00953364	0.00824841	0.247757	11.1112	4	0.0253425	0.0314236	0.0200518	0.215076	3.97818	3	0.26383	5	Inverse variance weighted (fixed effects)	O75022
CKD--eur.annotated.liftover.hg38.refined	LILRB3	deCODESoma	pQTL	0.000790963	0.00780018	0.91923	6.16356	7	0.520787	0.0222639	0.0169194	0.236252	4.11812	6	0.660695	8	Inverse variance weighted (fixed effects)	O75022
CKD--eur.annotated.liftover.hg38.refined	LILRB5	ARIC	pQTL	0.000543222	0.00869155	0.950165	NA	NA	NA	NA	NA	NA	NA	NA	NA	1	Wald ratio	O75023
CKD--eur.annotated.liftover.hg38.refined	LILRB5	Fenland	pQTL	-0.000120051	0.00692481	0.986168	0.435074	1	0.509509	NA	NA	NA	NA	NA	NA	2	Inverse variance weighted (fixed effects)	O75023
CKD--eur.annotated.liftover.hg38.refined	LILRB5	UKBBOlink	pQTL	0.000421809	0.00674895	0.950165	NA	NA	NA	NA	NA	NA	NA	NA	NA	1	Wald ratio	O75023
CKD--eur.annotated.liftover.hg38.refined	LILRB5	deCODESoma	pQTL	-0.000282116	0.00490551	0.954139	0.981662	3	0.805689	0.0168373	0.0227704	0.536652	0.388907	2	0.823284	4	Inverse variance weighted (fixed effects)	O75023
CKD--eur.annotated.liftover.hg38.refined	IGSF3	ARIC	pQTL	-0.0180926	0.0396082	0.647822	NA	NA	NA	NA	NA	NA	NA	NA	NA	1	Wald ratio	O75054
CKD--eur.annotated.liftover.hg38.refined	IGSF3	UKBBOlink	pQTL	0.122989	0.0911029	0.177016	NA	NA	NA	NA	NA	NA	NA	NA	NA	1	Wald ratio	O75054
CKD--eur.annotated.liftover.hg38.refined	IGSF3	deCODESoma	pQTL	0.0851221	0.0711242	0.231381	8.637	1	0.00329403	NA	NA	NA	NA	NA	NA	2	Inverse variance weighted (fixed effects)	O75054
CKD--eur.annotated.liftover.hg38.refined	DNAJC6	UKBBOlink	pQTL	0.0239095	0.10193	0.814544	NA	NA	NA	NA	NA	NA	NA	NA	NA	1	Wald ratio	O75061
CKD--eur.annotated.liftover.hg38.refined	FAM20B	ARIC	pQTL	0.0018007	0.0498193	0.971167	NA	NA	NA	NA	NA	NA	NA	NA	NA	1	Wald ratio	O75063
CKD--eur.annotated.liftover.hg38.refined	FAM20B	Fenland	pQTL	0.0461847	0.0717871	0.519993	NA	NA	NA	NA	NA	NA	NA	NA	NA	1	Wald ratio	O75063
CKD--eur.annotated.liftover.hg38.refined	FAM20B	deCODESoma	pQTL	0.00207039	0.0572809	0.971167	NA	NA	NA	NA	NA	NA	NA	NA	NA	1	Wald ratio	O75063
CKD--eur.annotated.liftover.hg38.refined	ADAM23	ARIC	pQTL	0.024137	0.0170242	0.156247	NA	NA	NA	NA	NA	NA	NA	NA	NA	1	Wald ratio	O75077
CKD--eur.annotated.liftover.hg38.refined	ADAM23	Fenland	pQTL	0.00550758	0.0149943	0.713386	2.273	3	0.517713	0.0333842	0.0579129	0.622537	2.02175	2	0.3639	4	Inverse variance weighted (fixed effects)	O75077
CKD--eur.annotated.liftover.hg38.refined	ADAM23	UKBBOlink	pQTL	-0.0224413	0.0159481	0.159385	NA	NA	NA	NA	NA	NA	NA	NA	NA	1	Wald ratio	O75077
CKD--eur.annotated.liftover.hg38.refined	ADAM23	deCODESoma	pQTL	0.00439976	0.0140005	0.753326	4.30857	3	0.230014	-0.00933372	0.0437715	0.850904	4.05662	2	0.131558	4	Inverse variance weighted (fixed effects)	O75077
CKD--eur.annotated.liftover.hg38.refined	LRP4	ARIC	pQTL	0.0252388	0.0176237	0.152116	NA	NA	NA	NA	NA	NA	NA	NA	NA	1	Wald ratio	O75096
CKD--eur.annotated.liftover.hg38.refined	LRP4	Fenland	pQTL	0.0296372	0.0206949	0.152116	NA	NA	NA	NA	NA	NA	NA	NA	NA	1	Wald ratio	O75096
CKD--eur.annotated.liftover.hg38.refined	LRP4	deCODESoma	pQTL	0.0276256	0.0192903	0.152116	NA	NA	NA	NA	NA	NA	NA	NA	NA	1	Wald ratio	O75096
CKD--eur.annotated.liftover.hg38.refined	AOC2	deCODESoma	pQTL	-0.168175	0.170303	0.323398	NA	NA	NA	NA	NA	NA	NA	NA	NA	1	Wald ratio	O75106
CKD--eur.annotated.liftover.hg38.refined	ICOSLG	ARIC	pQTL	-0.0269877	0.0539753	0.617075	NA	NA	NA	NA	NA	NA	NA	NA	NA	1	Wald ratio	O75144
CKD--eur.annotated.liftover.hg38.refined	ICOSLG	Fenland	pQTL	-0.0450281	0.0834897	0.589662	NA	NA	NA	NA	NA	NA	NA	NA	NA	1	Wald ratio	O75144
CKD--eur.annotated.liftover.hg38.refined	ICOSLG	UKBBOlink	pQTL	-0.0154053	0.0216172	0.476066	NA	NA	NA	NA	NA	NA	NA	NA	NA	1	Wald ratio	O75144
CKD--eur.annotated.liftover.hg38.refined	HIP1R	UKBBOlink	pQTL	0.00632813	0.102305	0.950678	NA	NA	NA	NA	NA	NA	NA	NA	NA	1	Wald ratio	O75146
CKD--eur.annotated.liftover.hg38.refined	RAB11FIP3	UKBBOlink	pQTL	-0.189573	0.145218	0.191743	NA	NA	NA	NA	NA	NA	NA	NA	NA	1	Wald ratio	O75154
CKD--eur.annotated.liftover.hg38.refined	PHACTR2	UKBBOlink	pQTL	-0.0205488	0.0394859	0.602779	NA	NA	NA	NA	NA	NA	NA	NA	NA	1	Wald ratio	O75167
CKD--eur.annotated.liftover.hg38.refined	ADAMTS4	UKBBOlink	pQTL	-0.00760951	0.0693311	0.912603	NA	NA	NA	NA	NA	NA	NA	NA	NA	1	Wald ratio	O75173
CKD--eur.annotated.liftover.hg38.refined	ADAMTS4	deCODESoma	pQTL	-0.00221002	0.101316	0.982597	0.113395	1	0.736312	NA	NA	NA	NA	NA	NA	2	Inverse variance weighted (fixed effects)	O75173
CKD--eur.annotated.liftover.hg38.refined	DNAJB6	Fenland	pQTL	0.0479911	0.046875	0.305925	NA	NA	NA	NA	NA	NA	NA	NA	NA	1	Wald ratio	O75190
CKD--eur.annotated.liftover.hg38.refined	DNAJB6	UKBBOlink	pQTL	0.0450271	0.04398	0.305925	NA	NA	NA	NA	NA	NA	NA	NA	NA	1	Wald ratio	O75190
CKD--eur.annotated.liftover.hg38.refined	DNAJB6	deCODESoma	pQTL	0.1067	0.104218	0.305925	NA	NA	NA	NA	NA	NA	NA	NA	NA	1	Wald ratio	O75190
CKD--eur.annotated.liftover.hg38.refined	GGCT	UKBBOlink	pQTL	-0.0318891	0.0755268	0.672863	NA	NA	NA	NA	NA	NA	NA	NA	NA	1	Wald ratio	O75223
CKD--eur.annotated.liftover.hg38.refined	SEMA7A	ARIC	pQTL	-0.125075	0.0689302	0.0695983	NA	NA	NA	NA	NA	NA	NA	NA	NA	1	Wald ratio	O75326
CKD--eur.annotated.liftover.hg38.refined	SEMA7A	UKBBOlink	pQTL	-0.0972027	0.0535695	0.0695983	NA	NA	NA	NA	NA	NA	NA	NA	NA	1	Wald ratio	O75326
CKD--eur.annotated.liftover.hg38.refined	SEMA7A	deCODESoma	pQTL	-0.158339	0.0872625	0.0695983	NA	NA	NA	NA	NA	NA	NA	NA	NA	1	Wald ratio	O75326
CKD--eur.annotated.liftover.hg38.refined	CILP	UKBBOlink	pQTL	-0.0281227	0.0288087	0.32897	NA	NA	NA	NA	NA	NA	NA	NA	NA	1	Wald ratio	O75339
CKD--eur.annotated.liftover.hg38.refined	PDCD6	ARIC	pQTL	0.047379	0.0678672	0.485106	NA	NA	NA	NA	NA	NA	NA	NA	NA	1	Wald ratio	O75340
CKD--eur.annotated.liftover.hg38.refined	PDCD6	Fenland	pQTL	0.0257215	0.0784191	0.742912	NA	NA	NA	NA	NA	NA	NA	NA	NA	1	Wald ratio	O75340
CKD--eur.annotated.liftover.hg38.refined	PDCD6	UKBBOlink	pQTL	0.00520938	0.00794764	0.51217	NA	NA	NA	NA	NA	NA	NA	NA	NA	1	Wald ratio	O75340
CKD--eur.annotated.liftover.hg38.refined	PDCD6	deCODESoma	pQTL	0.11412	0.0860735	0.184892	NA	NA	NA	NA	NA	NA	NA	NA	NA	1	Wald ratio	O75340
CKD--eur.annotated.liftover.hg38.refined	TBCA	UKBBOlink	pQTL	0.0457414	0.0643238	0.477015	NA	NA	NA	NA	NA	NA	NA	NA	NA	1	Wald ratio	O75347
CKD--eur.annotated.liftover.hg38.refined	VPS4B	deCODESoma	pQTL	0.124276	0.229068	0.587454	NA	NA	NA	NA	NA	NA	NA	NA	NA	1	Wald ratio	O75351
CKD--eur.annotated.liftover.hg38.refined	ENTPD6	ARIC	pQTL	0.00228406	0.0396447	0.954057	NA	NA	NA	NA	NA	NA	NA	NA	NA	1	Wald ratio	O75354
CKD--eur.annotated.liftover.hg38.refined	ENTPD6	Fenland	pQTL	0.00219505	0.0380997	0.954057	NA	NA	NA	NA	NA	NA	NA	NA	NA	1	Wald ratio	O75354
CKD--eur.annotated.liftover.hg38.refined	ENTPD6	UKBBOlink	pQTL	0.0007509	0.0130335	0.954057	NA	NA	NA	NA	NA	NA	NA	NA	NA	1	Wald ratio	O75354
CKD--eur.annotated.liftover.hg38.refined	ENTPD6	deCODESoma	pQTL	0	0.0348195	1	NA	NA	NA	NA	NA	NA	NA	NA	NA	1	Wald ratio	O75354
CKD--eur.annotated.liftover.hg38.refined	ENTPD5	ARIC	pQTL	0.0121034	0.0132181	0.359844	NA	NA	NA	NA	NA	NA	NA	NA	NA	1	Wald ratio	O75356
CKD--eur.annotated.liftover.hg38.refined	ENTPD5	Fenland	pQTL	-0.00641026	0.0120049	0.593363	7.18222	2	0.0275677	0.0371251	0.0262688	0.392026	1.45294	1	0.228056	3	Inverse variance weighted (fixed effects)	O75356
CKD--eur.annotated.liftover.hg38.refined	ENTPD5	UKBBOlink	pQTL	0.0153165	0.017064	0.369404	NA	NA	NA	NA	NA	NA	NA	NA	NA	1	Wald ratio	O75356
CKD--eur.annotated.liftover.hg38.refined	ENTPD5	deCODESoma	pQTL	-0.00195702	0.0126364	0.876923	3.22321	1	0.0726011	NA	NA	NA	NA	NA	NA	2	Inverse variance weighted (fixed effects)	O75356
CKD--eur.annotated.liftover.hg38.refined	PEX14	deCODESoma	pQTL	0.0489039	0.13828	0.723595	NA	NA	NA	NA	NA	NA	NA	NA	NA	1	Wald ratio	O75381
CKD--eur.annotated.liftover.hg38.refined	TRIM3	ARIC	pQTL	0.0306967	0.0720706	0.670162	NA	NA	NA	NA	NA	NA	NA	NA	NA	1	Wald ratio	O75382
CKD--eur.annotated.liftover.hg38.refined	TRIM3	Fenland	pQTL	0.0216938	0.0450563	0.630174	NA	NA	NA	NA	NA	NA	NA	NA	NA	1	Wald ratio	O75382
CKD--eur.annotated.liftover.hg38.refined	TRIM3	deCODESoma	pQTL	-0.0294118	0.0667892	0.659671	NA	NA	NA	NA	NA	NA	NA	NA	NA	1	Wald ratio	O75382
CKD--eur.annotated.liftover.hg38.refined	LRCH4	UKBBOlink	pQTL	0.180857	0.122724	0.140567	NA	NA	NA	NA	NA	NA	NA	NA	NA	1	Wald ratio	O75427
CKD--eur.annotated.liftover.hg38.refined	VPS26A	ARIC	pQTL	-0.00225571	0.0196862	0.908775	NA	NA	NA	NA	NA	NA	NA	NA	NA	1	Wald ratio	O75436
CKD--eur.annotated.liftover.hg38.refined	VPS26A	Fenland	pQTL	0.0174603	0.0376984	0.643251	NA	NA	NA	NA	NA	NA	NA	NA	NA	1	Wald ratio	O75436
CKD--eur.annotated.liftover.hg38.refined	ERN1	Fenland	pQTL	0.00226586	0.0740181	0.975579	NA	NA	NA	NA	NA	NA	NA	NA	NA	1	Wald ratio	O75460
CKD--eur.annotated.liftover.hg38.refined	ERN1	UKBBOlink	pQTL	0.0117853	0.042579	0.781945	NA	NA	NA	NA	NA	NA	NA	NA	NA	1	Wald ratio	O75460
CKD--eur.annotated.liftover.hg38.refined	CRLF1	ARIC	pQTL	0.00325831	0.0313983	0.917349	NA	NA	NA	NA	NA	NA	NA	NA	NA	1	Wald ratio	O75462
CKD--eur.annotated.liftover.hg38.refined	CRLF1	Fenland	pQTL	0.0100932	0.0403727	0.802587	NA	NA	NA	NA	NA	NA	NA	NA	NA	1	Wald ratio	O75462
CKD--eur.annotated.liftover.hg38.refined	CRLF1	deCODESoma	pQTL	0.00299957	0.0340397	0.929782	0.00311949	1	0.955459	NA	NA	NA	NA	NA	NA	2	Inverse variance weighted (fixed effects)	O75462
CKD--eur.annotated.liftover.hg38.refined	LGR5	ARIC	pQTL	-0.0678409	0.0697609	0.330813	NA	NA	NA	NA	NA	NA	NA	NA	NA	1	Wald ratio	O75473
CKD--eur.annotated.liftover.hg38.refined	LGR5	deCODESoma	pQTL	0.04812	0.0789804	0.542349	0.144918	1	0.70344	NA	NA	NA	NA	NA	NA	2	Inverse variance weighted (fixed effects)	O75473
CKD--eur.annotated.liftover.hg38.refined	CA11	ARIC	pQTL	0.0107384	0.0823281	0.896222	NA	NA	NA	NA	NA	NA	NA	NA	NA	1	Wald ratio	O75493
CKD--eur.annotated.liftover.hg38.refined	CA11	Fenland	pQTL	0.0605187	0.0662824	0.36122	NA	NA	NA	NA	NA	NA	NA	NA	NA	1	Wald ratio	O75493
CKD--eur.annotated.liftover.hg38.refined	CA11	UKBBOlink	pQTL	-0.0624754	0.126252	0.620709	NA	NA	NA	NA	NA	NA	NA	NA	NA	1	Wald ratio	O75493
CKD--eur.annotated.liftover.hg38.refined	CA11	deCODESoma	pQTL	-0.0727674	0.0650496	0.263292	NA	NA	NA	NA	NA	NA	NA	NA	NA	1	Wald ratio	O75493
CKD--eur.annotated.liftover.hg38.refined	CLN5	ARIC	pQTL	-0.0540915	0.0508537	0.287478	NA	NA	NA	NA	NA	NA	NA	NA	NA	1	Wald ratio	O75503
CKD--eur.annotated.liftover.hg38.refined	CLN5	Fenland	pQTL	-0.0538809	0.0286073	0.0596372	0.421445	1	0.516217	NA	NA	NA	NA	NA	NA	2	Inverse variance weighted (fixed effects)	O75503
CKD--eur.annotated.liftover.hg38.refined	CLN5	deCODESoma	pQTL	0.0698253	0.0299436	0.0197063	0.140735	1	0.707551	NA	NA	NA	NA	NA	NA	2	Inverse variance weighted (fixed effects)	O75503
CKD--eur.annotated.liftover.hg38.refined	HSBP1	UKBBOlink	pQTL	-0.00967502	0.0153041	0.527267	NA	NA	NA	NA	NA	NA	NA	NA	NA	1	Wald ratio	O75506
CKD--eur.annotated.liftover.hg38.refined	TNFRSF21	ARIC	pQTL	-0.0136252	0.0317921	0.668235	NA	NA	NA	NA	NA	NA	NA	NA	NA	1	Wald ratio	O75509
CKD--eur.annotated.liftover.hg38.refined	TNFRSF21	Fenland	pQTL	-0.0268595	0.0626722	0.668235	NA	NA	NA	NA	NA	NA	NA	NA	NA	1	Wald ratio	O75509
CKD--eur.annotated.liftover.hg38.refined	TNFRSF21	deCODESoma	pQTL	0.00953243	0.0479449	0.842403	1.14472	2	0.564191	-0.131688	0.152537	0.546616	0.193642	1	0.659903	3	Inverse variance weighted (fixed effects)	O75509
CKD--eur.annotated.liftover.hg38.refined	ECI2	ARIC	pQTL	0.0293965	0.019074	0.123274	NA	NA	NA	NA	NA	NA	NA	NA	NA	1	Wald ratio	O75521
CKD--eur.annotated.liftover.hg38.refined	ECI2	Fenland	pQTL	0.0183383	0.0119904	0.126162	NA	NA	NA	NA	NA	NA	NA	NA	NA	1	Wald ratio	O75521
CKD--eur.annotated.liftover.hg38.refined	ECI2	UKBBOlink	pQTL	-0.0466843	0.0305244	0.126162	NA	NA	NA	NA	NA	NA	NA	NA	NA	1	Wald ratio	O75521
CKD--eur.annotated.liftover.hg38.refined	ECI2	deCODESoma	pQTL	0.0194533	0.0151805	0.200031	1.48335	1	0.223251	NA	NA	NA	NA	NA	NA	2	Inverse variance weighted (fixed effects)	O75521
CKD--eur.annotated.liftover.hg38.refined	PGLYRP1	ARIC	pQTL	0.0313458	0.0407027	0.441232	NA	NA	NA	NA	NA	NA	NA	NA	NA	1	Wald ratio	O75594
CKD--eur.annotated.liftover.hg38.refined	PGLYRP1	Fenland	pQTL	0.0389676	0.0440283	0.376126	NA	NA	NA	NA	NA	NA	NA	NA	NA	1	Wald ratio	O75594
CKD--eur.annotated.liftover.hg38.refined	PGLYRP1	UKBBOlink	pQTL	0.0225788	0.0293187	0.441232	NA	NA	NA	NA	NA	NA	NA	NA	NA	1	Wald ratio	O75594
CKD--eur.annotated.liftover.hg38.refined	PGLYRP1	deCODESoma	pQTL	0.0359813	0.0406542	0.376126	NA	NA	NA	NA	NA	NA	NA	NA	NA	1	Wald ratio	O75594
CKD--eur.annotated.liftover.hg38.refined	CREG1	ARIC	pQTL	0.0131426	0.0340514	0.699523	NA	NA	NA	NA	NA	NA	NA	NA	NA	1	Wald ratio	O75629
CKD--eur.annotated.liftover.hg38.refined	CREG1	Fenland	pQTL	0.00953901	0.0268575	0.722462	0.541454	2	0.762825	-0.0745751	0.168871	0.735259	0.286916	1	0.592204	3	Inverse variance weighted (fixed effects)	O75629
CKD--eur.annotated.liftover.hg38.refined	CREG1	UKBBOlink	pQTL	0.0172892	0.0447948	0.699523	NA	NA	NA	NA	NA	NA	NA	NA	NA	1	Wald ratio	O75629
CKD--eur.annotated.liftover.hg38.refined	CREG1	deCODESoma	pQTL	-0.0112843	0.0241134	0.639808	1.56839	3	0.666578	0.0983417	0.0913715	0.394389	0.0211548	2	0.989478	4	Inverse variance weighted (fixed effects)	O75629
CKD--eur.annotated.liftover.hg38.refined	FCN3	ARIC	pQTL	-0.0401544	0.0263398	0.12739	NA	NA	NA	NA	NA	NA	NA	NA	NA	1	Wald ratio	O75636
CKD--eur.annotated.liftover.hg38.refined	FCN3	Fenland	pQTL	-0.0267219	0.0161817	0.0986651	0.320191	1	0.571493	NA	NA	NA	NA	NA	NA	2	Inverse variance weighted (fixed effects)	O75636
CKD--eur.annotated.liftover.hg38.refined	FCN3	deCODESoma	pQTL	-0.0263213	0.0131893	0.045972	0.726075	2	0.69556	-0.0267217	0.0290016	0.526032	0.725834	1	0.394237	3	Inverse variance weighted (fixed effects)	O75636
CKD--eur.annotated.liftover.hg38.refined	RP2	UKBBOlink	pQTL	0.026841	0.0247299	0.27776	NA	NA	NA	NA	NA	NA	NA	NA	NA	1	Wald ratio	O75695
CKD--eur.annotated.liftover.hg38.refined	SCRG1	UKBBOlink	pQTL	-0.170956	0.0762598	0.024977	NA	NA	NA	NA	NA	NA	NA	NA	NA	1	Wald ratio	O75711
CKD--eur.annotated.liftover.hg38.refined	RAD51L3	deCODESoma	pQTL	-0.0243655	0.114721	0.831803	NA	NA	NA	NA	NA	NA	NA	NA	NA	1	Wald ratio	O75771
CKD--eur.annotated.liftover.hg38.refined	PALM	Fenland	pQTL	-0.0434472	0.0797425	0.585861	NA	NA	NA	NA	NA	NA	NA	NA	NA	1	Wald ratio	O75781
CKD--eur.annotated.liftover.hg38.refined	PALM	UKBBOlink	pQTL	-0.0666811	0.0547849	0.22355	NA	NA	NA	NA	NA	NA	NA	NA	NA	1	Wald ratio	O75781
CKD--eur.annotated.liftover.hg38.refined	PALM	deCODESoma	pQTL	-0.0337493	0.123653	0.784903	NA	NA	NA	NA	NA	NA	NA	NA	NA	1	Wald ratio	O75781
CKD--eur.annotated.liftover.hg38.refined	GRAP2	UKBBOlink	pQTL	-0.0173834	0.127582	0.891621	NA	NA	NA	NA	NA	NA	NA	NA	NA	1	Wald ratio	O75791
CKD--eur.annotated.liftover.hg38.refined	GRAP2	deCODESoma	pQTL	-0.0259139	0.19019	0.891621	NA	NA	NA	NA	NA	NA	NA	NA	NA	1	Wald ratio	O75791
CKD--eur.annotated.liftover.hg38.refined	RNASEH2A	UKBBOlink	pQTL	-0.00629219	0.0776037	0.935377	NA	NA	NA	NA	NA	NA	NA	NA	NA	1	Wald ratio	O75792
CKD--eur.annotated.liftover.hg38.refined	CBR3	ARIC	pQTL	0.00260003	0.00980921	0.790963	NA	NA	NA	NA	NA	NA	NA	NA	NA	1	Wald ratio	O75828
CKD--eur.annotated.liftover.hg38.refined	CBR3	Fenland	pQTL	0.00570664	0.011583	0.622243	2.74614	2	0.253328	0.0208277	0.125315	0.895151	2.70582	1	0.099983	3	Inverse variance weighted (fixed effects)	O75828
CKD--eur.annotated.liftover.hg38.refined	CBR3	deCODESoma	pQTL	-0.000230442	0.0127216	0.985548	2.33491	2	0.311157	0.00625529	0.202246	0.980316	2.33249	1	0.126699	3	Inverse variance weighted (fixed effects)	O75828
CKD--eur.annotated.liftover.hg38.refined	SERPINI2	UKBBOlink	pQTL	-0.00157095	0.0253316	0.95055	NA	NA	NA	NA	NA	NA	NA	NA	NA	1	Wald ratio	O75830
CKD--eur.annotated.liftover.hg38.refined	AP1G2	ARIC	pQTL	0.0517466	0.0318096	0.103788	NA	NA	NA	NA	NA	NA	NA	NA	NA	1	Wald ratio	O75843
CKD--eur.annotated.liftover.hg38.refined	AP1G2	Fenland	pQTL	-0.0483821	0.0331151	0.144008	0.238591	1	0.625226	NA	NA	NA	NA	NA	NA	2	Inverse variance weighted (fixed effects)	O75843
CKD--eur.annotated.liftover.hg38.refined	AP1G2	UKBBOlink	pQTL	0.118718	0.0739387	0.108354	NA	NA	NA	NA	NA	NA	NA	NA	NA	1	Wald ratio	O75843
CKD--eur.annotated.liftover.hg38.refined	AP1G2	deCODESoma	pQTL	-0.05	0.0882813	0.571141	NA	NA	NA	NA	NA	NA	NA	NA	NA	1	Wald ratio	O75843
CKD--eur.annotated.liftover.hg38.refined	IDH1	ARIC	pQTL	-0.0144332	0.0202302	0.475567	NA	NA	NA	NA	NA	NA	NA	NA	NA	1	Wald ratio	O75874
CKD--eur.annotated.liftover.hg38.refined	IDH1	Fenland	pQTL	0.01271	0.0581615	0.827017	0.602037	1	0.437802	NA	NA	NA	NA	NA	NA	2	Inverse variance weighted (fixed effects)	O75874
CKD--eur.annotated.liftover.hg38.refined	IDH1	deCODESoma	pQTL	0.0248289	0.0278334	0.372363	0.0022387	1	0.962262	NA	NA	NA	NA	NA	NA	2	Inverse variance weighted (fixed effects)	O75874
CKD--eur.annotated.liftover.hg38.refined	ATRN	ARIC	pQTL	-0.0176917	0.018004	0.325775	NA	NA	NA	NA	NA	NA	NA	NA	NA	1	Wald ratio	O75882
CKD--eur.annotated.liftover.hg38.refined	ATRN	Fenland	pQTL	-0.00149321	0.0137461	0.913498	3.97276	2	0.137191	-0.00545741	0.0324556	0.893945	3.79536	1	0.0513948	3	Inverse variance weighted (fixed effects)	O75882
CKD--eur.annotated.liftover.hg38.refined	ATRN	UKBBOlink	pQTL	0.0323382	0.0134613	0.0162924	NA	NA	NA	NA	NA	NA	NA	NA	NA	1	Wald ratio	O75882
CKD--eur.annotated.liftover.hg38.refined	ATRN	deCODESoma	pQTL	-0.00163323	0.0127293	0.897908	6.91778	5	0.226827	-0.00716694	0.0200738	0.739109	6.55294	4	0.161485	6	Inverse variance weighted (fixed effects)	O75882
CKD--eur.annotated.liftover.hg38.refined	TNFSF13	UKBBOlink	pQTL	0.00246392	0.029567	0.933586	NA	NA	NA	NA	NA	NA	NA	NA	NA	1	Wald ratio	O75888
CKD--eur.annotated.liftover.hg38.refined	C1QL1	ARIC	pQTL	0.0140303	0.0244005	0.565291	NA	NA	NA	NA	NA	NA	NA	NA	NA	1	Wald ratio	O75973
CKD--eur.annotated.liftover.hg38.refined	C1QL1	Fenland	pQTL	-0.00330275	0.0477064	0.944806	NA	NA	NA	NA	NA	NA	NA	NA	NA	1	Wald ratio	O75973
CKD--eur.annotated.liftover.hg38.refined	C1QL1	deCODESoma	pQTL	0.0129809	0.0195779	0.507304	0.694997	2	0.706453	-0.147979	0.484633	0.811338	0.584509	1	0.44455	3	Inverse variance weighted (fixed effects)	O75973
CKD--eur.annotated.liftover.hg38.refined	CPD	deCODESoma	pQTL	0.354447	0.11186	0.00153136	NA	NA	NA	NA	NA	NA	NA	NA	NA	1	Wald ratio	O75976
CKD--eur.annotated.liftover.hg38.refined	GLRX3	ARIC	pQTL	0.00632351	0.0711395	0.92917	NA	NA	NA	NA	NA	NA	NA	NA	NA	1	Wald ratio	O76003
CKD--eur.annotated.liftover.hg38.refined	GLRX3	Fenland	pQTL	0.0204809	0.0721282	0.776448	NA	NA	NA	NA	NA	NA	NA	NA	NA	1	Wald ratio	O76003
CKD--eur.annotated.liftover.hg38.refined	GLRX3	deCODESoma	pQTL	0.0253025	0.0891089	0.776448	NA	NA	NA	NA	NA	NA	NA	NA	NA	1	Wald ratio	O76003
CKD--eur.annotated.liftover.hg38.refined	NCR1	ARIC	pQTL	-0.068332	0.0459281	0.136802	NA	NA	NA	NA	NA	NA	NA	NA	NA	1	Wald ratio	O76036
CKD--eur.annotated.liftover.hg38.refined	NCR1	Fenland	pQTL	0.0289688	0.029317	0.323092	0.068937	1	0.792891	NA	NA	NA	NA	NA	NA	2	Inverse variance weighted (fixed effects)	O76036
CKD--eur.annotated.liftover.hg38.refined	NCR1	UKBBOlink	pQTL	-0.0300269	0.0323727	0.353648	NA	NA	NA	NA	NA	NA	NA	NA	NA	1	Wald ratio	O76036
CKD--eur.annotated.liftover.hg38.refined	NCR1	deCODESoma	pQTL	0.0264261	0.0244923	0.280608	0.00723806	1	0.9322	NA	NA	NA	NA	NA	NA	2	Inverse variance weighted (fixed effects)	O76036
CKD--eur.annotated.liftover.hg38.refined	SCGN	UKBBOlink	pQTL	-0.0562251	0.0994752	0.571926	NA	NA	NA	NA	NA	NA	NA	NA	NA	1	Wald ratio	O76038
CKD--eur.annotated.liftover.hg38.refined	SCGN	deCODESoma	pQTL	0.0369031	0.100858	0.714446	0.20731	1	0.648884	NA	NA	NA	NA	NA	NA	2	Inverse variance weighted (fixed effects)	O76038
CKD--eur.annotated.liftover.hg38.refined	STC2	UKBBOlink	pQTL	0.0244416	0.103877	0.81398	NA	NA	NA	NA	NA	NA	NA	NA	NA	1	Wald ratio	O76061
CKD--eur.annotated.liftover.hg38.refined	SNCG	UKBBOlink	pQTL	-0.00254419	0.00885756	0.773933	NA	NA	NA	NA	NA	NA	NA	NA	NA	1	Wald ratio	O76070
CKD--eur.annotated.liftover.hg38.refined	PDE5A	ARIC	pQTL	0.00378334	0.0165272	0.818934	NA	NA	NA	NA	NA	NA	NA	NA	NA	1	Wald ratio	O76074
CKD--eur.annotated.liftover.hg38.refined	PDE5A	Fenland	pQTL	-0.0116374	0.02002	0.561047	0.190696	1	0.662338	NA	NA	NA	NA	NA	NA	2	Inverse variance weighted (fixed effects)	O76074
CKD--eur.annotated.liftover.hg38.refined	PDE5A	UKBBOlink	pQTL	0.0120306	0.0525546	0.818934	NA	NA	NA	NA	NA	NA	NA	NA	NA	1	Wald ratio	O76074
CKD--eur.annotated.liftover.hg38.refined	PDE5A	deCODESoma	pQTL	0.0217994	0.0408244	0.593355	NA	NA	NA	NA	NA	NA	NA	NA	NA	1	Wald ratio	O76074
CKD--eur.annotated.liftover.hg38.refined	WISP2	Fenland	pQTL	0.0752467	0.0366055	0.0398199	0.0961685	1	0.756477	NA	NA	NA	NA	NA	NA	2	Inverse variance weighted (fixed effects)	O76076
CKD--eur.annotated.liftover.hg38.refined	CCN5	UKBBOlink	pQTL	-0.0770443	0.043525	0.076708	NA	NA	NA	NA	NA	NA	NA	NA	NA	1	Wald ratio	O76076
CKD--eur.annotated.liftover.hg38.refined	WISP2	deCODESoma	pQTL	0.0470351	0.0196619	0.016748	11.2628	3	0.0103865	0.409683	0.111722	0.0669812	0.389533	2	0.823027	4	Inverse variance weighted (fixed effects)	O76076
CKD--eur.annotated.liftover.hg38.refined	CST7	ARIC	pQTL	0.00480597	0.0169099	0.776249	NA	NA	NA	NA	NA	NA	NA	NA	NA	1	Wald ratio	O76096
CKD--eur.annotated.liftover.hg38.refined	CST7	Fenland	pQTL	-0.000218463	0.00978562	0.982189	5.77419	5	0.328815	0.022789	0.0237081	0.390868	4.47314	4	0.345744	6	Inverse variance weighted (fixed effects)	O76096
CKD--eur.annotated.liftover.hg38.refined	CST7	UKBBOlink	pQTL	-0.00191423	0.0112461	0.864843	NA	NA	NA	NA	NA	NA	NA	NA	NA	1	Wald ratio	O76096
CKD--eur.annotated.liftover.hg38.refined	CST7	deCODESoma	pQTL	0.014713	0.0246296	0.550261	2.53429	2	0.281635	0.126846	0.0847914	0.375123	0.62423	1	0.42948	3	Inverse variance weighted (fixed effects)	O76096
CKD--eur.annotated.liftover.hg38.refined	DXO	UKBBOlink	pQTL	0.0563766	0.0227162	0.0130727	NA	NA	NA	NA	NA	NA	NA	NA	NA	1	Wald ratio	O77932
CKD--eur.annotated.liftover.hg38.refined	DDAH1	ARIC	pQTL	0.0773034	0.0676405	0.253098	NA	NA	NA	NA	NA	NA	NA	NA	NA	1	Wald ratio	O94760
CKD--eur.annotated.liftover.hg38.refined	DDAH1	UKBBOlink	pQTL	-0.00375865	0.0531581	0.943631	NA	NA	NA	NA	NA	NA	NA	NA	NA	1	Wald ratio	O94760
CKD--eur.annotated.liftover.hg38.refined	B3GAT3	ARIC	pQTL	-0.0338234	0.0215894	0.117193	NA	NA	NA	NA	NA	NA	NA	NA	NA	1	Wald ratio	O94766
CKD--eur.annotated.liftover.hg38.refined	B3GAT3	Fenland	pQTL	-0.0427586	0.0245517	0.0815832	NA	NA	NA	NA	NA	NA	NA	NA	NA	1	Wald ratio	O94766
CKD--eur.annotated.liftover.hg38.refined	B3GAT3	deCODESoma	pQTL	-0.294317	0.0855466	0.000580784	NA	NA	NA	NA	NA	NA	NA	NA	NA	1	Wald ratio	O94766
CKD--eur.annotated.liftover.hg38.refined	CNTN5	ARIC	pQTL	0.00246098	0.0211917	0.90755	NA	NA	NA	NA	NA	NA	NA	NA	NA	1	Wald ratio	O94779
CKD--eur.annotated.liftover.hg38.refined	CNTN5	Fenland	pQTL	0.0199463	0.0187581	0.287627	4.183	4	0.381806	-0.0227609	0.028195	0.478581	0.0666571	3	0.995513	5	Inverse variance weighted (fixed effects)	O94779
CKD--eur.annotated.liftover.hg38.refined	CNTN5	UKBBOlink	pQTL	-0.00164185	0.0199548	0.934425	NA	NA	NA	NA	NA	NA	NA	NA	NA	1	Wald ratio	O94779
CKD--eur.annotated.liftover.hg38.refined	CNTN5	deCODESoma	pQTL	0.00548719	0.018265	0.763856	6.83434	9	0.654363	0.00849462	0.0289701	0.776816	6.81645	8	0.55656	10	Inverse variance weighted (fixed effects)	O94779
CKD--eur.annotated.liftover.hg38.refined	SLIT2	ARIC	pQTL	0.035767	0.0562053	0.524539	NA	NA	NA	NA	NA	NA	NA	NA	NA	1	Wald ratio	O94813
CKD--eur.annotated.liftover.hg38.refined	SLIT2	UKBBOlink	pQTL	0.0830902	0.143371	0.562221	NA	NA	NA	NA	NA	NA	NA	NA	NA	1	Wald ratio	O94813
CKD--eur.annotated.liftover.hg38.refined	SLIT2	deCODESoma	pQTL	0.0625	0.0982143	0.524539	NA	NA	NA	NA	NA	NA	NA	NA	NA	1	Wald ratio	O94813
CKD--eur.annotated.liftover.hg38.refined	DDHD2	UKBBOlink	pQTL	0.212548	0.0870346	0.0146019	NA	NA	NA	NA	NA	NA	NA	NA	NA	1	Wald ratio	O94830
CKD--eur.annotated.liftover.hg38.refined	NFASC	ARIC	pQTL	-0.0172351	0.0180847	0.34058	NA	NA	NA	NA	NA	NA	NA	NA	NA	1	Wald ratio	O94856
CKD--eur.annotated.liftover.hg38.refined	NFASC	Fenland	pQTL	0.00797864	0.0173356	0.64534	4.81779	1	0.0281674	NA	NA	NA	NA	NA	NA	2	Inverse variance weighted (fixed effects)	O94856
CKD--eur.annotated.liftover.hg38.refined	NFASC	UKBBOlink	pQTL	-0.0107081	0.0217509	0.622502	NA	NA	NA	NA	NA	NA	NA	NA	NA	1	Wald ratio	O94856
CKD--eur.annotated.liftover.hg38.refined	NFASC	deCODESoma	pQTL	-0.00873642	0.0733449	0.905185	0.446657	1	0.503927	NA	NA	NA	NA	NA	NA	2	Inverse variance weighted (fixed effects)	O94856
CKD--eur.annotated.liftover.hg38.refined	DKK1	ARIC	pQTL	-0.0203507	0.0226313	0.368533	NA	NA	NA	NA	NA	NA	NA	NA	NA	1	Wald ratio	O94907
CKD--eur.annotated.liftover.hg38.refined	DKK1	Fenland	pQTL	0.0816832	0.0513614	0.111753	NA	NA	NA	NA	NA	NA	NA	NA	NA	1	Wald ratio	O94907
CKD--eur.annotated.liftover.hg38.refined	DKK1	UKBBOlink	pQTL	0.12845	0.0807676	0.111753	NA	NA	NA	NA	NA	NA	NA	NA	NA	1	Wald ratio	O94907
CKD--eur.annotated.liftover.hg38.refined	DKK1	deCODESoma	pQTL	0.0758675	0.0477911	0.112404	0.0553665	1	0.813975	NA	NA	NA	NA	NA	NA	2	Inverse variance weighted (fixed effects)	O94907
CKD--eur.annotated.liftover.hg38.refined	GLCE	ARIC	pQTL	-0.00890138	0.0111869	0.426207	NA	NA	NA	NA	NA	NA	NA	NA	NA	1	Wald ratio	O94923
CKD--eur.annotated.liftover.hg38.refined	GLCE	Fenland	pQTL	0.0172054	0.0112374	0.125747	1.81844	1	0.177499	NA	NA	NA	NA	NA	NA	2	Inverse variance weighted (fixed effects)	O94923
CKD--eur.annotated.liftover.hg38.refined	GLCE	deCODESoma	pQTL	-0.00892857	0.011221	0.426207	NA	NA	NA	NA	NA	NA	NA	NA	NA	1	Wald ratio	O94923
CKD--eur.annotated.liftover.hg38.refined	ABLIM3	ARIC	pQTL	0.0163463	0.0775646	0.833087	NA	NA	NA	NA	NA	NA	NA	NA	NA	1	Wald ratio	O94929
CKD--eur.annotated.liftover.hg38.refined	ABLIM3	Fenland	pQTL	0.011471	0.0544309	0.833087	NA	NA	NA	NA	NA	NA	NA	NA	NA	1	Wald ratio	O94929
CKD--eur.annotated.liftover.hg38.refined	ABLIM3	deCODESoma	pQTL	0.0159077	0.0754835	0.833087	NA	NA	NA	NA	NA	NA	NA	NA	NA	1	Wald ratio	O94929
CKD--eur.annotated.liftover.hg38.refined	SLITRK3	ARIC	pQTL	0.00876241	0.0208545	0.674363	NA	NA	NA	NA	NA	NA	NA	NA	NA	1	Wald ratio	O94933
CKD--eur.annotated.liftover.hg38.refined	SLITRK3	Fenland	pQTL	0.0131766	0.024326	0.588048	NA	NA	NA	NA	NA	NA	NA	NA	NA	1	Wald ratio	O94933
CKD--eur.annotated.liftover.hg38.refined	SLITRK3	deCODESoma	pQTL	0.0195515	0.0225829	0.38662	9.02112	4	0.0605737	0.00893499	0.052564	0.87584	8.76259	3	0.0326198	5	Inverse variance weighted (fixed effects)	O94933
CKD--eur.annotated.liftover.hg38.refined	AP2A2	ARIC	pQTL	-0.0775703	0.0479633	0.105817	NA	NA	NA	NA	NA	NA	NA	NA	NA	1	Wald ratio	O94973
CKD--eur.annotated.liftover.hg38.refined	AP2A2	Fenland	pQTL	-0.0400593	0.0692384	0.562878	NA	NA	NA	NA	NA	NA	NA	NA	NA	1	Wald ratio	O94973
CKD--eur.annotated.liftover.hg38.refined	AP2A2	deCODESoma	pQTL	-0.229765	0.109661	0.0361498	NA	NA	NA	NA	NA	NA	NA	NA	NA	1	Wald ratio	O94973
CKD--eur.annotated.liftover.hg38.refined	SEC31A	UKBBOlink	pQTL	-0.0426494	0.0778675	0.583886	NA	NA	NA	NA	NA	NA	NA	NA	NA	1	Wald ratio	O94979
CKD--eur.annotated.liftover.hg38.refined	CLSTN1	ARIC	pQTL	0.0111051	0.021425	0.604232	NA	NA	NA	NA	NA	NA	NA	NA	NA	1	Wald ratio	O94985
CKD--eur.annotated.liftover.hg38.refined	CLSTN1	Fenland	pQTL	-0.00450714	0.0189858	0.81235	3.69674	1	0.054519	NA	NA	NA	NA	NA	NA	2	Inverse variance weighted (fixed effects)	O94985
CKD--eur.annotated.liftover.hg38.refined	CLSTN1	deCODESoma	pQTL	-0.0920488	0.0467384	0.0489016	0.0252685	1	0.8737	NA	NA	NA	NA	NA	NA	2	Inverse variance weighted (fixed effects)	O94985
CKD--eur.annotated.liftover.hg38.refined	CEP152	UKBBOlink	pQTL	-0.0114696	0.189249	0.951673	NA	NA	NA	NA	NA	NA	NA	NA	NA	1	Wald ratio	O94986
CKD--eur.annotated.liftover.hg38.refined	FAM13A	UKBBOlink	pQTL	-0.00478237	0.0627686	0.939268	NA	NA	NA	NA	NA	NA	NA	NA	NA	1	Wald ratio	O94988
CKD--eur.annotated.liftover.hg38.refined	SLITRK5	ARIC	pQTL	0.0394801	0.0385929	0.306313	NA	NA	NA	NA	NA	NA	NA	NA	NA	1	Wald ratio	O94991
CKD--eur.annotated.liftover.hg38.refined	SLITRK5	Fenland	pQTL	-0.0557512	0.0516432	0.280345	NA	NA	NA	NA	NA	NA	NA	NA	NA	1	Wald ratio	O94991
CKD--eur.annotated.liftover.hg38.refined	SLITRK5	deCODESoma	pQTL	0.049936	0.0485353	0.303545	2.11006	2	0.348182	-0.238085	0.210727	0.461242	0.137278	1	0.711002	3	Inverse variance weighted (fixed effects)	O94991
CKD--eur.annotated.liftover.hg38.refined	HEXIM1	ARIC	pQTL	-0.087369	0.0427348	0.0409097	NA	NA	NA	NA	NA	NA	NA	NA	NA	1	Wald ratio	O94992
CKD--eur.annotated.liftover.hg38.refined	HEXIM1	Fenland	pQTL	0.114071	0.0580601	0.0494483	NA	NA	NA	NA	NA	NA	NA	NA	NA	1	Wald ratio	O94992
CKD--eur.annotated.liftover.hg38.refined	HEXIM1	UKBBOlink	pQTL	0.270249	0.128577	0.0355663	NA	NA	NA	NA	NA	NA	NA	NA	NA	1	Wald ratio	O94992
CKD--eur.annotated.liftover.hg38.refined	HEXIM1	deCODESoma	pQTL	-0.192503	0.0911854	0.0347628	NA	NA	NA	NA	NA	NA	NA	NA	NA	1	Wald ratio	O94992
CKD--eur.annotated.liftover.hg38.refined	SNUPN	ARIC	pQTL	0.0828984	0.0264274	0.00170778	NA	NA	NA	NA	NA	NA	NA	NA	NA	1	Wald ratio	O95149
CKD--eur.annotated.liftover.hg38.refined	SNUPN	Fenland	pQTL	0.158361	0.0332153	1.86337e-06	0.413414	1	0.520242	NA	NA	NA	NA	NA	NA	2	Inverse variance weighted (fixed effects)	O95149
CKD--eur.annotated.liftover.hg38.refined	SNUPN	deCODESoma	pQTL	-0.00588049	0.0402537	0.883854	19.5367	1	9.86846e-06	NA	NA	NA	NA	NA	NA	2	Inverse variance weighted (fixed effects)	O95149
CKD--eur.annotated.liftover.hg38.refined	TNFSF15	ARIC	pQTL	0.0398969	0.077894	0.608514	NA	NA	NA	NA	NA	NA	NA	NA	NA	1	Wald ratio	O95150
CKD--eur.annotated.liftover.hg38.refined	TNFSF15	deCODESoma	pQTL	0.0606352	0.118383	0.608514	NA	NA	NA	NA	NA	NA	NA	NA	NA	1	Wald ratio	O95150
CKD--eur.annotated.liftover.hg38.refined	AKR7A3	ARIC	pQTL	0.0221418	0.0171754	0.197344	NA	NA	NA	NA	NA	NA	NA	NA	NA	1	Wald ratio	O95154
CKD--eur.annotated.liftover.hg38.refined	AKR7A3	Fenland	pQTL	-0.00281491	0.022301	0.899555	4.88537	1	0.0270852	NA	NA	NA	NA	NA	NA	2	Inverse variance weighted (fixed effects)	O95154
CKD--eur.annotated.liftover.hg38.refined	AKR7A3	deCODESoma	pQTL	0.000953492	0.023124	0.967109	4.88155	3	0.180679	-0.0618449	0.130838	0.683	4.34468	2	0.113911	4	Inverse variance weighted (fixed effects)	O95154
CKD--eur.annotated.liftover.hg38.refined	VAMP5	UKBBOlink	pQTL	0.0871175	0.105018	0.406796	NA	NA	NA	NA	NA	NA	NA	NA	NA	1	Wald ratio	O95183
CKD--eur.annotated.liftover.hg38.refined	UNC5C	ARIC	pQTL	-0.0216628	0.0280342	0.439684	NA	NA	NA	NA	NA	NA	NA	NA	NA	1	Wald ratio	O95185
CKD--eur.annotated.liftover.hg38.refined	UNC5C	Fenland	pQTL	-0.0398302	0.0279234	0.15375	0.959784	1	0.327241	NA	NA	NA	NA	NA	NA	2	Inverse variance weighted (fixed effects)	O95185
CKD--eur.annotated.liftover.hg38.refined	UNC5C	deCODESoma	pQTL	-0.0261077	0.0315223	0.407541	3.73457	3	0.291589	-0.0451091	0.185671	0.830688	3.71402	2	0.156139	4	Inverse variance weighted (fixed effects)	O95185
CKD--eur.annotated.liftover.hg38.refined	APOL3	ARIC	pQTL	0.0163034	0.00989511	0.0994309	NA	NA	NA	NA	NA	NA	NA	NA	NA	1	Wald ratio	O95236
CKD--eur.annotated.liftover.hg38.refined	APOL3	Fenland	pQTL	0.0168962	0.0102549	0.0994309	NA	NA	NA	NA	NA	NA	NA	NA	NA	1	Wald ratio	O95236
CKD--eur.annotated.liftover.hg38.refined	APOL3	deCODESoma	pQTL	0.0163835	0.00957463	0.0870554	0.256016	1	0.612871	NA	NA	NA	NA	NA	NA	2	Inverse variance weighted (fixed effects)	O95236
CKD--eur.annotated.liftover.hg38.refined	IL18RAP	ARIC	pQTL	-0.029569	0.029569	0.317311	NA	NA	NA	NA	NA	NA	NA	NA	NA	1	Wald ratio	O95256
CKD--eur.annotated.liftover.hg38.refined	IL18RAP	Fenland	pQTL	0.0801124	0.0618412	0.195163	NA	NA	NA	NA	NA	NA	NA	NA	NA	1	Wald ratio	O95256
CKD--eur.annotated.liftover.hg38.refined	IL18RAP	deCODESoma	pQTL	-0.050537	0.0543272	0.352251	NA	NA	NA	NA	NA	NA	NA	NA	NA	1	Wald ratio	O95256
CKD--eur.annotated.liftover.hg38.refined	LYPD3	ARIC	pQTL	-0.108162	0.0542853	0.0463183	NA	NA	NA	NA	NA	NA	NA	NA	NA	1	Wald ratio	O95274
CKD--eur.annotated.liftover.hg38.refined	LYPD3	Fenland	pQTL	-0.0283166	0.0392368	0.470487	1.86176	1	0.172422	NA	NA	NA	NA	NA	NA	2	Inverse variance weighted (fixed effects)	O95274
CKD--eur.annotated.liftover.hg38.refined	LYPD3	UKBBOlink	pQTL	-0.040396	0.026803	0.131774	NA	NA	NA	NA	NA	NA	NA	NA	NA	1	Wald ratio	O95274
CKD--eur.annotated.liftover.hg38.refined	LYPD3	deCODESoma	pQTL	-0.0338632	0.0283768	0.232735	3.38496	3	0.335992	-0.282737	0.405935	0.558173	2.84628	2	0.240956	4	Inverse variance weighted (fixed effects)	O95274
CKD--eur.annotated.liftover.hg38.refined	PGLS	ARIC	pQTL	-0.0104141	0.0234924	0.65755	NA	NA	NA	NA	NA	NA	NA	NA	NA	1	Wald ratio	O95336
CKD--eur.annotated.liftover.hg38.refined	PGLS	Fenland	pQTL	-0.172018	0.0986239	0.0811267	NA	NA	NA	NA	NA	NA	NA	NA	NA	1	Wald ratio	O95336
CKD--eur.annotated.liftover.hg38.refined	PGLS	deCODESoma	pQTL	-0.0432596	0.0975855	0.65755	NA	NA	NA	NA	NA	NA	NA	NA	NA	1	Wald ratio	O95336
CKD--eur.annotated.liftover.hg38.refined	TNFAIP8	ARIC	pQTL	0.00203876	0.0250768	0.935203	NA	NA	NA	NA	NA	NA	NA	NA	NA	1	Wald ratio	O95379
CKD--eur.annotated.liftover.hg38.refined	TNFAIP8	Fenland	pQTL	0.0208056	0.030899	0.50073	0.599191	1	0.438887	NA	NA	NA	NA	NA	NA	2	Inverse variance weighted (fixed effects)	O95379
CKD--eur.annotated.liftover.hg38.refined	TNFAIP8	UKBBOlink	pQTL	0.0114121	0.100263	0.90938	NA	NA	NA	NA	NA	NA	NA	NA	NA	1	Wald ratio	O95379
CKD--eur.annotated.liftover.hg38.refined	TNFAIP8	deCODESoma	pQTL	0.0283688	0.0381074	0.456609	0.504732	1	0.477428	NA	NA	NA	NA	NA	NA	2	Inverse variance weighted (fixed effects)	O95379
CKD--eur.annotated.liftover.hg38.refined	WISP1	ARIC	pQTL	0.0106141	0.0294456	0.718499	NA	NA	NA	NA	NA	NA	NA	NA	NA	1	Wald ratio	O95388
CKD--eur.annotated.liftover.hg38.refined	WISP1	Fenland	pQTL	0.00540101	0.00847693	0.524033	1.57841	3	0.664295	0.00753668	0.0557258	0.904801	1.5769	2	0.454548	4	Inverse variance weighted (fixed effects)	O95388
CKD--eur.annotated.liftover.hg38.refined	CCN4	UKBBOlink	pQTL	0.0118508	0.0193715	0.540693	NA	NA	NA	NA	NA	NA	NA	NA	NA	1	Wald ratio	O95388
CKD--eur.annotated.liftover.hg38.refined	WISP1	deCODESoma	pQTL	0.00423315	0.00824134	0.607497	2.70251	6	0.845151	-0.0242022	0.0358397	0.529454	2.03788	5	0.84388	7	Inverse variance weighted (fixed effects)	O95388
CKD--eur.annotated.liftover.hg38.refined	BMP10	ARIC	pQTL	0.123066	0.063863	0.0539763	NA	NA	NA	NA	NA	NA	NA	NA	NA	1	Wald ratio	O95393
CKD--eur.annotated.liftover.hg38.refined	BMP10	UKBBOlink	pQTL	0.0353084	0.0183227	0.0539763	NA	NA	NA	NA	NA	NA	NA	NA	NA	1	Wald ratio	O95393
CKD--eur.annotated.liftover.hg38.refined	BMP10	deCODESoma	pQTL	0.251854	0.130696	0.0539763	NA	NA	NA	NA	NA	NA	NA	NA	NA	1	Wald ratio	O95393
CKD--eur.annotated.liftover.hg38.refined	TNFRSF6B	ARIC	pQTL	0.0197961	0.0587284	0.736058	NA	NA	NA	NA	NA	NA	NA	NA	NA	1	Wald ratio	O95407
CKD--eur.annotated.liftover.hg38.refined	TNFRSF6B	Fenland	pQTL	0.0190736	0.0790191	0.809261	NA	NA	NA	NA	NA	NA	NA	NA	NA	1	Wald ratio	O95407
CKD--eur.annotated.liftover.hg38.refined	TNFRSF6B	UKBBOlink	pQTL	-0.00872818	0.0281241	0.756299	NA	NA	NA	NA	NA	NA	NA	NA	NA	1	Wald ratio	O95407
CKD--eur.annotated.liftover.hg38.refined	TNFRSF6B	deCODESoma	pQTL	0.2	0.162832	0.219349	NA	NA	NA	NA	NA	NA	NA	NA	NA	1	Wald ratio	O95407
CKD--eur.annotated.liftover.hg38.refined	APOM	ARIC	pQTL	0.0144958	0.0238445	0.543234	NA	NA	NA	NA	NA	NA	NA	NA	NA	1	Wald ratio	O95445
CKD--eur.annotated.liftover.hg38.refined	APOM	Fenland	pQTL	0.0184553	0.0286942	0.520113	NA	NA	NA	NA	NA	NA	NA	NA	NA	1	Wald ratio	O95445
CKD--eur.annotated.liftover.hg38.refined	APOM	UKBBOlink	pQTL	0.0182291	0.028937	0.528723	NA	NA	NA	NA	NA	NA	NA	NA	NA	1	Wald ratio	O95445
CKD--eur.annotated.liftover.hg38.refined	APOM	deCODESoma	pQTL	0.441379	0.113103	9.52282e-05	NA	NA	NA	NA	NA	NA	NA	NA	NA	1	Wald ratio	O95445
CKD--eur.annotated.liftover.hg38.refined	MATN4	ARIC	pQTL	-0.00952648	0.0254973	0.708682	NA	NA	NA	NA	NA	NA	NA	NA	NA	1	Wald ratio	O95460
CKD--eur.annotated.liftover.hg38.refined	MATN4	Fenland	pQTL	-0.0374372	0.0332176	0.259731	1.19281	1	0.274763	NA	NA	NA	NA	NA	NA	2	Inverse variance weighted (fixed effects)	O95460
CKD--eur.annotated.liftover.hg38.refined	MATN4	deCODESoma	pQTL	0.0261647	0.0338719	0.439843	1.56404	1	0.211075	NA	NA	NA	NA	NA	NA	2	Inverse variance weighted (fixed effects)	O95460
CKD--eur.annotated.liftover.hg38.refined	LARGE	Fenland	pQTL	-0.00913242	0.0767123	0.905238	NA	NA	NA	NA	NA	NA	NA	NA	NA	1	Wald ratio	O95461
CKD--eur.annotated.liftover.hg38.refined	LARGE	deCODESoma	pQTL	-0.00738007	0.0774908	0.924126	NA	NA	NA	NA	NA	NA	NA	NA	NA	1	Wald ratio	O95461
CKD--eur.annotated.liftover.hg38.refined	GNAS	UKBBOlink	pQTL	0.127339	0.110095	0.247425	NA	NA	NA	NA	NA	NA	NA	NA	NA	1	Wald ratio	O95467
CKD--eur.annotated.liftover.hg38.refined	H6PD	ARIC	pQTL	0.00406787	0.0152896	0.790197	NA	NA	NA	NA	NA	NA	NA	NA	NA	1	Wald ratio	O95479
CKD--eur.annotated.liftover.hg38.refined	H6PD	Fenland	pQTL	-0.0218521	0.0132226	0.098406	1.20024	2	0.548746	-0.0492941	0.0399239	0.433383	0.66957	1	0.413201	3	Inverse variance weighted (fixed effects)	O95479
CKD--eur.annotated.liftover.hg38.refined	H6PD	deCODESoma	pQTL	-0.000805022	0.00856885	0.925151	9.40578	3	0.0243552	-0.0156805	0.0780963	0.859434	9.22852	2	0.00990952	4	Inverse variance weighted (fixed effects)	O95479
CKD--eur.annotated.liftover.hg38.refined	VNN1	UKBBOlink	pQTL	0.00179781	0.00918879	0.844882	NA	NA	NA	NA	NA	NA	NA	NA	NA	1	Wald ratio	O95497
CKD--eur.annotated.liftover.hg38.refined	VNN2	ARIC	pQTL	-0.022327	0.0121784	0.066753	NA	NA	NA	NA	NA	NA	NA	NA	NA	1	Wald ratio	O95498
CKD--eur.annotated.liftover.hg38.refined	VNN2	Fenland	pQTL	0.0269073	0.0101158	0.00781563	2.0621	3	0.559618	0.0441896	0.0194356	0.150861	0.977641	2	0.613349	4	Inverse variance weighted (fixed effects)	O95498
CKD--eur.annotated.liftover.hg38.refined	VNN2	UKBBOlink	pQTL	-0.0236846	0.0129189	0.066753	NA	NA	NA	NA	NA	NA	NA	NA	NA	1	Wald ratio	O95498
CKD--eur.annotated.liftover.hg38.refined	VNN2	deCODESoma	pQTL	-0.0120828	0.00831334	0.146108	15.8181	7	0.0268311	0.00794723	0.027375	0.781352	14.1977	6	0.0275045	8	Inverse variance weighted (fixed effects)	O95498
CKD--eur.annotated.liftover.hg38.refined	NPTXR	ARIC	pQTL	0.00221978	0.0192381	0.90814	NA	NA	NA	NA	NA	NA	NA	NA	NA	1	Wald ratio	O95502
CKD--eur.annotated.liftover.hg38.refined	NPTXR	Fenland	pQTL	0.00890208	0.0250323	0.722123	NA	NA	NA	NA	NA	NA	NA	NA	NA	1	Wald ratio	O95502
CKD--eur.annotated.liftover.hg38.refined	NPTXR	UKBBOlink	pQTL	-0.00687387	0.015528	0.658001	NA	NA	NA	NA	NA	NA	NA	NA	NA	1	Wald ratio	O95502
CKD--eur.annotated.liftover.hg38.refined	NPTXR	deCODESoma	pQTL	-0.00790648	0.0205411	0.700304	1.01747	2	0.601254	-0.0142771	0.0235693	0.653272	0.713634	1	0.39824	3	Inverse variance weighted (fixed effects)	O95502
CKD--eur.annotated.liftover.hg38.refined	NADK	ARIC	pQTL	0.0259946	0.0259946	0.317311	NA	NA	NA	NA	NA	NA	NA	NA	NA	1	Wald ratio	O95544
CKD--eur.annotated.liftover.hg38.refined	NADK	Fenland	pQTL	0.0390361	0.0390361	0.317311	NA	NA	NA	NA	NA	NA	NA	NA	NA	1	Wald ratio	O95544
CKD--eur.annotated.liftover.hg38.refined	NADK	UKBBOlink	pQTL	0.0178243	0.0344602	0.604988	NA	NA	NA	NA	NA	NA	NA	NA	NA	1	Wald ratio	O95544
CKD--eur.annotated.liftover.hg38.refined	NADK	deCODESoma	pQTL	0.015429	0.0323989	0.633918	1.60493	2	0.448223	0.301601	0.278839	0.475048	0.537228	1	0.463584	3	Inverse variance weighted (fixed effects)	O95544
CKD--eur.annotated.liftover.hg38.refined	ETHE1	deCODESoma	pQTL	-0.215517	0.126847	0.0893137	NA	NA	NA	NA	NA	NA	NA	NA	NA	1	Wald ratio	O95571
CKD--eur.annotated.liftover.hg38.refined	YEATS4	Fenland	pQTL	0.131886	0.0676127	0.0511026	NA	NA	NA	NA	NA	NA	NA	NA	NA	1	Wald ratio	O95619
CKD--eur.annotated.liftover.hg38.refined	STAMBP	ARIC	pQTL	0.0581083	0.0817456	0.477181	NA	NA	NA	NA	NA	NA	NA	NA	NA	1	Wald ratio	O95630
CKD--eur.annotated.liftover.hg38.refined	NTN1	ARIC	pQTL	-0.00345982	0.0194051	0.858492	NA	NA	NA	NA	NA	NA	NA	NA	NA	1	Wald ratio	O95631
CKD--eur.annotated.liftover.hg38.refined	NTN1	Fenland	pQTL	0.000339097	0.0181381	0.985084	0.110113	1	0.740016	NA	NA	NA	NA	NA	NA	2	Inverse variance weighted (fixed effects)	O95631
CKD--eur.annotated.liftover.hg38.refined	NTN1	deCODESoma	pQTL	0.00740316	0.0164805	0.653283	1.8388	3	0.606527	-0.0313871	0.0349336	0.463751	0.252834	2	0.881247	4	Inverse variance weighted (fixed effects)	O95631
CKD--eur.annotated.liftover.hg38.refined	FSTL3	ARIC	pQTL	0.111676	0.0598009	0.061836	NA	NA	NA	NA	NA	NA	NA	NA	NA	1	Wald ratio	O95633
CKD--eur.annotated.liftover.hg38.refined	FSTL3	Fenland	pQTL	0.160691	0.0883134	0.0688277	NA	NA	NA	NA	NA	NA	NA	NA	NA	1	Wald ratio	O95633
CKD--eur.annotated.liftover.hg38.refined	FSTL3	UKBBOlink	pQTL	-0.20882	0.0969109	0.0311805	NA	NA	NA	NA	NA	NA	NA	NA	NA	1	Wald ratio	O95633
CKD--eur.annotated.liftover.hg38.refined	FSTL3	deCODESoma	pQTL	0.0222136	0.0667406	0.739259	6.08988	1	0.0135959	NA	NA	NA	NA	NA	NA	2	Inverse variance weighted (fixed effects)	O95633
CKD--eur.annotated.liftover.hg38.refined	NFATC1	UKBBOlink	pQTL	-0.532443	0.0782736	1.02944e-11	NA	NA	NA	NA	NA	NA	NA	NA	NA	1	Wald ratio	O95644
CKD--eur.annotated.liftover.hg38.refined	ATP6V1G2	UKBBOlink	pQTL	-0.124276	0.0508846	0.0145937	NA	NA	NA	NA	NA	NA	NA	NA	NA	1	Wald ratio	O95670
CKD--eur.annotated.liftover.hg38.refined	CEP43	UKBBOlink	pQTL	-0.0183815	0.121011	0.879267	NA	NA	NA	NA	NA	NA	NA	NA	NA	1	Wald ratio	O95684
CKD--eur.annotated.liftover.hg38.refined	LY86	ARIC	pQTL	-0.0170727	0.0480169	0.722173	NA	NA	NA	NA	NA	NA	NA	NA	NA	1	Wald ratio	O95711
CKD--eur.annotated.liftover.hg38.refined	LY86	deCODESoma	pQTL	-0.0536673	0.161002	0.738883	NA	NA	NA	NA	NA	NA	NA	NA	NA	1	Wald ratio	O95711
CKD--eur.annotated.liftover.hg38.refined	CXCL14	UKBBOlink	pQTL	-0.133792	0.117068	0.253098	NA	NA	NA	NA	NA	NA	NA	NA	NA	1	Wald ratio	O95715
CKD--eur.annotated.liftover.hg38.refined	SNAP29	Fenland	pQTL	-0.0127182	0.0384579	0.740869	1.15417	1	0.282677	NA	NA	NA	NA	NA	NA	2	Inverse variance weighted (fixed effects)	O95721
CKD--eur.annotated.liftover.hg38.refined	SNAP29	UKBBOlink	pQTL	0.062421	0.120989	0.605908	NA	NA	NA	NA	NA	NA	NA	NA	NA	1	Wald ratio	O95721
CKD--eur.annotated.liftover.hg38.refined	SNAP29	deCODESoma	pQTL	0.0541803	0.0695936	0.43626	NA	NA	NA	NA	NA	NA	NA	NA	NA	1	Wald ratio	O95721
CKD--eur.annotated.liftover.hg38.refined	CRTAM	ARIC	pQTL	0.02827	0.0269702	0.29455	NA	NA	NA	NA	NA	NA	NA	NA	NA	1	Wald ratio	O95727
CKD--eur.annotated.liftover.hg38.refined	CRTAM	Fenland	pQTL	0.00257657	0.0261653	0.921557	2.68872	2	0.260707	0.0978374	0.0769285	0.424196	0.954729	1	0.328519	3	Inverse variance weighted (fixed effects)	O95727
CKD--eur.annotated.liftover.hg38.refined	CRTAM	UKBBOlink	pQTL	0.0277772	0.0265	0.29455	NA	NA	NA	NA	NA	NA	NA	NA	NA	1	Wald ratio	O95727
CKD--eur.annotated.liftover.hg38.refined	CRTAM	deCODESoma	pQTL	-0.00107229	0.0217218	0.960629	6.19697	3	0.102411	-0.0734895	0.192234	0.739045	5.77176	2	0.0558058	4	Inverse variance weighted (fixed effects)	O95727
CKD--eur.annotated.liftover.hg38.refined	GGPS1	Fenland	pQTL	0.105567	0.0519588	0.0421794	NA	NA	NA	NA	NA	NA	NA	NA	NA	1	Wald ratio	O95749
CKD--eur.annotated.liftover.hg38.refined	GGPS1	deCODESoma	pQTL	-0.132027	0.0509877	0.00961481	0.097085	1	0.755356	NA	NA	NA	NA	NA	NA	2	Inverse variance weighted (fixed effects)	O95749
CKD--eur.annotated.liftover.hg38.refined	DDX58	Fenland	pQTL	-0.0264362	0.0220933	0.231475	1.48939	1	0.222311	NA	NA	NA	NA	NA	NA	2	Inverse variance weighted (fixed effects)	O95786
CKD--eur.annotated.liftover.hg38.refined	DDX58	UKBBOlink	pQTL	-0.018003	0.0308129	0.559039	NA	NA	NA	NA	NA	NA	NA	NA	NA	1	Wald ratio	O95786
CKD--eur.annotated.liftover.hg38.refined	DDX58	deCODESoma	pQTL	0.0178575	0.0257156	0.487417	5.55727	3	0.135253	-0.0659145	0.0496267	0.315406	1.66181	2	0.435655	4	Inverse variance weighted (fixed effects)	O95786
CKD--eur.annotated.liftover.hg38.refined	BAG3	UKBBOlink	pQTL	0.0399013	0.153985	0.79554	NA	NA	NA	NA	NA	NA	NA	NA	NA	1	Wald ratio	O95817
CKD--eur.annotated.liftover.hg38.refined	MLYCD	Fenland	pQTL	-0.0515247	0.0557308	0.355211	NA	NA	NA	NA	NA	NA	NA	NA	NA	1	Wald ratio	O95822
CKD--eur.annotated.liftover.hg38.refined	MLYCD	deCODESoma	pQTL	0.0881783	0.108527	0.416505	NA	NA	NA	NA	NA	NA	NA	NA	NA	1	Wald ratio	O95822
CKD--eur.annotated.liftover.hg38.refined	CRYZL1	UKBBOlink	pQTL	0.012154	0.0756252	0.872318	NA	NA	NA	NA	NA	NA	NA	NA	NA	1	Wald ratio	O95825
CKD--eur.annotated.liftover.hg38.refined	LATS1	UKBBOlink	pQTL	0.166155	0.129232	0.198543	NA	NA	NA	NA	NA	NA	NA	NA	NA	1	Wald ratio	O95835
CKD--eur.annotated.liftover.hg38.refined	ANGPTL1	ARIC	pQTL	-0.0105593	0.0181345	0.560379	NA	NA	NA	NA	NA	NA	NA	NA	NA	1	Wald ratio	O95841
CKD--eur.annotated.liftover.hg38.refined	ANGPTL1	Fenland	pQTL	0.00615957	0.0157527	0.695784	4.55715	2	0.10243	0.13239	0.111163	0.444653	1.94591	1	0.163028	3	Inverse variance weighted (fixed effects)	O95841
CKD--eur.annotated.liftover.hg38.refined	ANGPTL1	UKBBOlink	pQTL	-0.0168915	0.0278007	0.543456	NA	NA	NA	NA	NA	NA	NA	NA	NA	1	Wald ratio	O95841
CKD--eur.annotated.liftover.hg38.refined	ANGPTL1	deCODESoma	pQTL	-0.0464587	0.0532334	0.382807	2.2644	1	0.132378	NA	NA	NA	NA	NA	NA	2	Inverse variance weighted (fixed effects)	O95841
CKD--eur.annotated.liftover.hg38.refined	TSPAN15	UKBBOlink	pQTL	-0.0143311	0.143311	0.920344	NA	NA	NA	NA	NA	NA	NA	NA	NA	1	Wald ratio	O95858
CKD--eur.annotated.liftover.hg38.refined	BPNT1	ARIC	pQTL	0.0402355	0.0376943	0.285784	NA	NA	NA	NA	NA	NA	NA	NA	NA	1	Wald ratio	O95861
CKD--eur.annotated.liftover.hg38.refined	BPNT1	deCODESoma	pQTL	-0.0566281	0.127413	0.656721	NA	NA	NA	NA	NA	NA	NA	NA	NA	1	Wald ratio	O95861
CKD--eur.annotated.liftover.hg38.refined	TXNDC12	ARIC	pQTL	0.0359024	0.0265365	0.176074	NA	NA	NA	NA	NA	NA	NA	NA	NA	1	Wald ratio	O95881
CKD--eur.annotated.liftover.hg38.refined	TXNDC12	deCODESoma	pQTL	0.144305	0.109073	0.185832	NA	NA	NA	NA	NA	NA	NA	NA	NA	1	Wald ratio	O95881
CKD--eur.annotated.liftover.hg38.refined	OLFM2	ARIC	pQTL	-0.00666415	0.00999623	0.504985	NA	NA	NA	NA	NA	NA	NA	NA	NA	1	Wald ratio	O95897
CKD--eur.annotated.liftover.hg38.refined	OLFM2	Fenland	pQTL	0.00479012	0.00899286	0.59427	5.61735	3	0.131786	-0.014169	0.0197888	0.548299	3.30971	2	0.19112	4	Inverse variance weighted (fixed effects)	O95897
CKD--eur.annotated.liftover.hg38.refined	OLFM2	deCODESoma	pQTL	0.00775915	0.0102077	0.447181	5.79745	4	0.214794	-0.00266604	0.0260047	0.924812	5.3974	3	0.144906	5	Inverse variance weighted (fixed effects)	O95897
CKD--eur.annotated.liftover.hg38.refined	CBX7	deCODESoma	pQTL	-0.0680174	0.157742	0.666328	NA	NA	NA	NA	NA	NA	NA	NA	NA	1	Wald ratio	O95931
CKD--eur.annotated.liftover.hg38.refined	FTCD	Fenland	pQTL	-0.0233979	0.0396423	0.555039	NA	NA	NA	NA	NA	NA	NA	NA	NA	1	Wald ratio	O95954
CKD--eur.annotated.liftover.hg38.refined	FTCD	deCODESoma	pQTL	-0.0172888	0.0292919	0.555039	NA	NA	NA	NA	NA	NA	NA	NA	NA	1	Wald ratio	O95954
CKD--eur.annotated.liftover.hg38.refined	ITGBL1	UKBBOlink	pQTL	-0.0250866	0.0292218	0.390622	NA	NA	NA	NA	NA	NA	NA	NA	NA	1	Wald ratio	O95965
CKD--eur.annotated.liftover.hg38.refined	CD160	UKBBOlink	pQTL	0.0253498	0.0235753	0.282254	NA	NA	NA	NA	NA	NA	NA	NA	NA	1	Wald ratio	O95971
CKD--eur.annotated.liftover.hg38.refined	RECK	UKBBOlink	pQTL	0.0332804	0.0480457	0.488509	NA	NA	NA	NA	NA	NA	NA	NA	NA	1	Wald ratio	O95980
CKD--eur.annotated.liftover.hg38.refined	AGR2	UKBBOlink	pQTL	-0.116519	0.0755041	0.12278	NA	NA	NA	NA	NA	NA	NA	NA	NA	1	Wald ratio	O95994
CKD--eur.annotated.liftover.hg38.refined	IL18BP	ARIC	pQTL	0.164408	0.0866879	0.0578871	NA	NA	NA	NA	NA	NA	NA	NA	NA	1	Wald ratio	O95998
CKD--eur.annotated.liftover.hg38.refined	BCL10	Fenland	pQTL	-0.0771337	0.0762209	0.31155	NA	NA	NA	NA	NA	NA	NA	NA	NA	1	Wald ratio	O95999
CKD--eur.annotated.liftover.hg38.refined	BCL10	deCODESoma	pQTL	-0.0418614	0.105699	0.692073	1.59911	1	0.206029	NA	NA	NA	NA	NA	NA	2	Inverse variance weighted (fixed effects)	O95999
CKD--eur.annotated.liftover.hg38.refined	MOCS2	UKBBOlink	pQTL	0.00378981	0.0193949	0.845078	NA	NA	NA	NA	NA	NA	NA	NA	NA	1	Wald ratio	O96007
CKD--eur.annotated.liftover.hg38.refined	PAK4	ARIC	pQTL	-0.058022	0.0756044	0.442819	NA	NA	NA	NA	NA	NA	NA	NA	NA	1	Wald ratio	O96013
CKD--eur.annotated.liftover.hg38.refined	PAK4	deCODESoma	pQTL	0.0493421	0.141447	0.727212	NA	NA	NA	NA	NA	NA	NA	NA	NA	1	Wald ratio	O96013
CKD--eur.annotated.liftover.hg38.refined	CYB5A	ARIC	pQTL	0.150162	0.062511	0.016298	NA	NA	NA	NA	NA	NA	NA	NA	NA	1	Wald ratio	P00167
CKD--eur.annotated.liftover.hg38.refined	CYB5A	Fenland	pQTL	0.114799	0.0615491	0.0621578	NA	NA	NA	NA	NA	NA	NA	NA	NA	1	Wald ratio	P00167
CKD--eur.annotated.liftover.hg38.refined	CYB5A	deCODESoma	pQTL	0.0335833	0.0558879	0.547903	2.2939	1	0.129883	NA	NA	NA	NA	NA	NA	2	Inverse variance weighted (fixed effects)	P00167
CKD--eur.annotated.liftover.hg38.refined	ADH1B	ARIC	pQTL	0.293178	0.0704588	3.16891e-05	NA	NA	NA	NA	NA	NA	NA	NA	NA	1	Wald ratio	P00325
CKD--eur.annotated.liftover.hg38.refined	ADH1B	deCODESoma	pQTL	0.198142	0.047619	3.16891e-05	NA	NA	NA	NA	NA	NA	NA	NA	NA	1	Wald ratio	P00325
CKD--eur.annotated.liftover.hg38.refined	ADH1C	ARIC	pQTL	0.00313528	0.0149387	0.833764	NA	NA	NA	NA	NA	NA	NA	NA	NA	1	Wald ratio	P00326
CKD--eur.annotated.liftover.hg38.refined	LDHA	ARIC	pQTL	0.0740262	0.058276	0.203988	NA	NA	NA	NA	NA	NA	NA	NA	NA	1	Wald ratio	P00338
CKD--eur.annotated.liftover.hg38.refined	LDHA	Fenland	pQTL	-0.051596	0.0883253	0.559114	NA	NA	NA	NA	NA	NA	NA	NA	NA	1	Wald ratio	P00338
CKD--eur.annotated.liftover.hg38.refined	LDHA	deCODESoma	pQTL	-0.0855072	0.146377	0.559114	NA	NA	NA	NA	NA	NA	NA	NA	NA	1	Wald ratio	P00338
CKD--eur.annotated.liftover.hg38.refined	ALDH1A1	Fenland	pQTL	0.0471698	0.0606469	0.4367	NA	NA	NA	NA	NA	NA	NA	NA	NA	1	Wald ratio	P00352
CKD--eur.annotated.liftover.hg38.refined	ALDH1A1	UKBBOlink	pQTL	-0.0121031	0.0979251	0.901636	NA	NA	NA	NA	NA	NA	NA	NA	NA	1	Wald ratio	P00352
CKD--eur.annotated.liftover.hg38.refined	ALDH1A1	deCODESoma	pQTL	0.0122271	0.0777293	0.875006	NA	NA	NA	NA	NA	NA	NA	NA	NA	1	Wald ratio	P00352
CKD--eur.annotated.liftover.hg38.refined	GSR	ARIC	pQTL	-0.0645925	0.0525886	0.219349	NA	NA	NA	NA	NA	NA	NA	NA	NA	1	Wald ratio	P00390
CKD--eur.annotated.liftover.hg38.refined	GSR	Fenland	pQTL	-0.123752	0.0605456	0.0409579	NA	NA	NA	NA	NA	NA	NA	NA	NA	1	Wald ratio	P00390
CKD--eur.annotated.liftover.hg38.refined	GSR	UKBBOlink	pQTL	-0.0845572	0.0765801	0.269521	NA	NA	NA	NA	NA	NA	NA	NA	NA	1	Wald ratio	P00390
CKD--eur.annotated.liftover.hg38.refined	GSR	deCODESoma	pQTL	0.0349447	0.0605708	0.563991	NA	NA	NA	NA	NA	NA	NA	NA	NA	1	Wald ratio	P00390
CKD--eur.annotated.liftover.hg38.refined	SOD1	UKBBOlink	pQTL	0.209595	0.142115	0.140261	NA	NA	NA	NA	NA	NA	NA	NA	NA	1	Wald ratio	P00441
CKD--eur.annotated.liftover.hg38.refined	CP	ARIC	pQTL	0.0521528	0.0697819	0.454841	NA	NA	NA	NA	NA	NA	NA	NA	NA	1	Wald ratio	P00450
CKD--eur.annotated.liftover.hg38.refined	F13A1|F13B	Fenland	pQTL	-0.00939371	0.0155341	0.545367	3.4071	1	0.0649163	NA	NA	NA	NA	NA	NA	2	Inverse variance weighted (fixed effects)	P00488|P05160
CKD--eur.annotated.liftover.hg38.refined	PNP	ARIC	pQTL	0.041839	0.0154622	0.00681232	NA	NA	NA	NA	NA	NA	NA	NA	NA	1	Wald ratio	P00491
CKD--eur.annotated.liftover.hg38.refined	PNP	Fenland	pQTL	0.178548	0.0661529	0.00695421	NA	NA	NA	NA	NA	NA	NA	NA	NA	1	Wald ratio	P00491
CKD--eur.annotated.liftover.hg38.refined	PNP	deCODESoma	pQTL	0.0381181	0.0346948	0.271913	17.7296	4	0.00139364	0.112171	0.353799	0.771991	17.4595	3	0.000568445	5	Inverse variance weighted (fixed effects)	P00491
CKD--eur.annotated.liftover.hg38.refined	EGFR	ARIC	pQTL	0.049714	0.0457369	0.277056	NA	NA	NA	NA	NA	NA	NA	NA	NA	1	Wald ratio	P00533
CKD--eur.annotated.liftover.hg38.refined	EGFR	Fenland	pQTL	0.0807296	0.0582285	0.165616	0.85271	1	0.355787	NA	NA	NA	NA	NA	NA	2	Inverse variance weighted (fixed effects)	P00533
CKD--eur.annotated.liftover.hg38.refined	EGFR	UKBBOlink	pQTL	-0.0708626	0.0491939	0.149733	NA	NA	NA	NA	NA	NA	NA	NA	NA	1	Wald ratio	P00533
CKD--eur.annotated.liftover.hg38.refined	EGFR	deCODESoma	pQTL	0.0921886	0.0551912	0.09485	1.52274	3	0.677032	-0.067533	0.146829	0.690717	0.144706	2	0.930202	4	Inverse variance weighted (fixed effects)	P00533
CKD--eur.annotated.liftover.hg38.refined	AK1	ARIC	pQTL	0.0184675	0.0297998	0.535443	NA	NA	NA	NA	NA	NA	NA	NA	NA	1	Wald ratio	P00568
CKD--eur.annotated.liftover.hg38.refined	AK1	deCODESoma	pQTL	0.186861	0.144526	0.196036	NA	NA	NA	NA	NA	NA	NA	NA	NA	1	Wald ratio	P00568
CKD--eur.annotated.liftover.hg38.refined	F2	ARIC	pQTL	0.0386232	0.0585521	0.509486	NA	NA	NA	NA	NA	NA	NA	NA	NA	1	Wald ratio	P00734
CKD--eur.annotated.liftover.hg38.refined	F2	Fenland	pQTL	0.00828485	0.0364488	0.82019	0.822563	1	0.364432	NA	NA	NA	NA	NA	NA	2	Inverse variance weighted (fixed effects)	P00734
CKD--eur.annotated.liftover.hg38.refined	F2	UKBBOlink	pQTL	0.0299604	0.0454195	0.509486	NA	NA	NA	NA	NA	NA	NA	NA	NA	1	Wald ratio	P00734
CKD--eur.annotated.liftover.hg38.refined	F2	deCODESoma	pQTL	0.0322059	0.0488235	0.509486	NA	NA	NA	NA	NA	NA	NA	NA	NA	1	Wald ratio	P00734
CKD--eur.annotated.liftover.hg38.refined	C1R	ARIC	pQTL	0.0165608	0.0200386	0.408551	NA	NA	NA	NA	NA	NA	NA	NA	NA	1	Wald ratio	P00736
CKD--eur.annotated.liftover.hg38.refined	C1R	Fenland	pQTL	0.0319426	0.0249171	0.199858	1.35173	1	0.244976	NA	NA	NA	NA	NA	NA	2	Inverse variance weighted (fixed effects)	P00736
CKD--eur.annotated.liftover.hg38.refined	C1R	UKBBOlink	pQTL	0.0217714	0.0263433	0.408551	NA	NA	NA	NA	NA	NA	NA	NA	NA	1	Wald ratio	P00736
CKD--eur.annotated.liftover.hg38.refined	C1R	deCODESoma	pQTL	0.0266189	0.023501	0.257352	1.71219	1	0.190701	NA	NA	NA	NA	NA	NA	2	Inverse variance weighted (fixed effects)	P00736
CKD--eur.annotated.liftover.hg38.refined	HP	ARIC	pQTL	0.00547496	0.0177024	0.75711	NA	NA	NA	NA	NA	NA	NA	NA	NA	1	Wald ratio	P00738
CKD--eur.annotated.liftover.hg38.refined	HP	Fenland	pQTL	0.00704433	0.0085064	0.407602	3.67659	6	0.720346	0.0241657	0.0332446	0.499877	3.39277	5	0.639671	7	Inverse variance weighted (fixed effects)	P00738
CKD--eur.annotated.liftover.hg38.refined	HP	deCODESoma	pQTL	-0.0039361	0.00710526	0.579599	8.62434	7	0.280763	-0.00549697	0.0153006	0.731702	8.60274	6	0.197183	8	Inverse variance weighted (fixed effects)	P00738
CKD--eur.annotated.liftover.hg38.refined	F9	UKBBOlink	pQTL	0.0270576	0.0183203	0.139696	NA	NA	NA	NA	NA	NA	NA	NA	NA	1	Wald ratio	P00740
CKD--eur.annotated.liftover.hg38.refined	F10	ARIC	pQTL	-0.00640114	0.0295164	0.828312	NA	NA	NA	NA	NA	NA	NA	NA	NA	1	Wald ratio	P00742
CKD--eur.annotated.liftover.hg38.refined	F10	Fenland	pQTL	-0.0451284	0.0279215	0.106038	2.23682	2	0.326799	-0.0488126	0.176011	0.827777	2.23578	1	0.134848	3	Inverse variance weighted (fixed effects)	P00742
CKD--eur.annotated.liftover.hg38.refined	F10	UKBBOlink	pQTL	-0.0100506	0.0463446	0.828312	NA	NA	NA	NA	NA	NA	NA	NA	NA	1	Wald ratio	P00742
CKD--eur.annotated.liftover.hg38.refined	F10	deCODESoma	pQTL	0.0445691	0.0354754	0.208993	5.69262	3	0.127561	0.0217083	0.114679	0.867331	5.64086	2	0.0595804	4	Inverse variance weighted (fixed effects)	P00742
CKD--eur.annotated.liftover.hg38.refined	CFD	ARIC	pQTL	0.038222	0.0484146	0.429835	NA	NA	NA	NA	NA	NA	NA	NA	NA	1	Wald ratio	P00746
CKD--eur.annotated.liftover.hg38.refined	CFD	Fenland	pQTL	0.0121275	0.0478323	0.79985	3.19704	2	0.202195	0.279729	0.219115	0.423023	1.2368	1	0.266089	3	Inverse variance weighted (fixed effects)	P00746
CKD--eur.annotated.liftover.hg38.refined	CFD	UKBBOlink	pQTL	0.0873466	0.0614661	0.155301	NA	NA	NA	NA	NA	NA	NA	NA	NA	1	Wald ratio	P00746
CKD--eur.annotated.liftover.hg38.refined	CFD	deCODESoma	pQTL	0.0337258	0.0452996	0.456571	4.83801	4	0.304326	0.0175818	0.107107	0.880048	4.78727	3	0.188054	5	Inverse variance weighted (fixed effects)	P00746
CKD--eur.annotated.liftover.hg38.refined	PLG	ARIC	pQTL	-0.070749	0.0253128	0.00519015	NA	NA	NA	NA	NA	NA	NA	NA	NA	1	Wald ratio	P00747
CKD--eur.annotated.liftover.hg38.refined	PLG	Fenland	pQTL	-0.0618307	0.0164735	0.000174489	23.5243	6	0.00063862	-0.0807692	0.0512134	0.175596	22.3838	5	0.000442539	7	Inverse variance weighted (fixed effects)	P00747
CKD--eur.annotated.liftover.hg38.refined	PLG	deCODESoma	pQTL	-0.0320206	0.0158805	0.0437632	28.2999	4	1.08434e-05	-0.0107144	0.085727	0.908442	21.2397	3	9.38715e-05	5	Inverse variance weighted (fixed effects)	P00747
CKD--eur.annotated.liftover.hg38.refined	F12	UKBBOlink	pQTL	-0.00135335	0.00795094	0.864843	NA	NA	NA	NA	NA	NA	NA	NA	NA	1	Wald ratio	P00748
CKD--eur.annotated.liftover.hg38.refined	PLAU	ARIC	pQTL	0.0261202	0.023218	0.260589	NA	NA	NA	NA	NA	NA	NA	NA	NA	1	Wald ratio	P00749
CKD--eur.annotated.liftover.hg38.refined	PLAU	Fenland	pQTL	0.0366445	0.0275591	0.183627	NA	NA	NA	NA	NA	NA	NA	NA	NA	1	Wald ratio	P00749
CKD--eur.annotated.liftover.hg38.refined	PLAU	deCODESoma	pQTL	-0.0281591	0.0237912	0.236575	1.0101	2	0.603474	-0.12729	0.10571	0.441206	0.0837922	1	0.772223	3	Inverse variance weighted (fixed effects)	P00749
CKD--eur.annotated.liftover.hg38.refined	PLAT	ARIC	pQTL	0.0642459	0.0549596	0.242418	NA	NA	NA	NA	NA	NA	NA	NA	NA	1	Wald ratio	P00750
CKD--eur.annotated.liftover.hg38.refined	PLAT	Fenland	pQTL	-0.0547945	0.0503469	0.276445	NA	NA	NA	NA	NA	NA	NA	NA	NA	1	Wald ratio	P00750
CKD--eur.annotated.liftover.hg38.refined	PLAT	UKBBOlink	pQTL	-0.109824	0.10091	0.276445	NA	NA	NA	NA	NA	NA	NA	NA	NA	1	Wald ratio	P00750
CKD--eur.annotated.liftover.hg38.refined	PLAT	deCODESoma	pQTL	-0.0507163	0.0465997	0.276445	NA	NA	NA	NA	NA	NA	NA	NA	NA	1	Wald ratio	P00750
CKD--eur.annotated.liftover.hg38.refined	CFB	ARIC	pQTL	-0.00943233	0.0166597	0.571274	NA	NA	NA	NA	NA	NA	NA	NA	NA	1	Wald ratio	P00751
CKD--eur.annotated.liftover.hg38.refined	CFB	Fenland	pQTL	0.0108696	0.0187122	0.56132	NA	NA	NA	NA	NA	NA	NA	NA	NA	1	Wald ratio	P00751
CKD--eur.annotated.liftover.hg38.refined	CFB	UKBBOlink	pQTL	0.0125478	0.0216013	0.56132	NA	NA	NA	NA	NA	NA	NA	NA	NA	1	Wald ratio	P00751
CKD--eur.annotated.liftover.hg38.refined	CFB	deCODESoma	pQTL	0.0231658	0.0123538	0.0607654	6.83618	2	0.032775	0.0665827	0.0295862	0.266201	1.68746	1	0.193936	3	Inverse variance weighted (fixed effects)	P00751
CKD--eur.annotated.liftover.hg38.refined	REN	deCODESoma	pQTL	-0.115979	0.112113	0.300911	NA	NA	NA	NA	NA	NA	NA	NA	NA	1	Wald ratio	P00797
CKD--eur.annotated.liftover.hg38.refined	ADA	UKBBOlink	pQTL	0.00656378	0.0138308	0.635089	NA	NA	NA	NA	NA	NA	NA	NA	NA	1	Wald ratio	P00813
CKD--eur.annotated.liftover.hg38.refined	CA1	Fenland	pQTL	0.101562	0.0823661	0.217553	NA	NA	NA	NA	NA	NA	NA	NA	NA	1	Wald ratio	P00915
CKD--eur.annotated.liftover.hg38.refined	CA1	UKBBOlink	pQTL	-0.0653509	0.0912659	0.473961	NA	NA	NA	NA	NA	NA	NA	NA	NA	1	Wald ratio	P00915
CKD--eur.annotated.liftover.hg38.refined	CA1	deCODESoma	pQTL	-0.025168	0.0728271	0.729654	0.272924	1	0.601377	NA	NA	NA	NA	NA	NA	2	Inverse variance weighted (fixed effects)	P00915
CKD--eur.annotated.liftover.hg38.refined	CA2	UKBBOlink	pQTL	-0.0658548	0.0825642	0.425092	NA	NA	NA	NA	NA	NA	NA	NA	NA	1	Wald ratio	P00918
CKD--eur.annotated.liftover.hg38.refined	OAS1	deCODESoma	pQTL	-0.0792952	0.092511	0.391366	NA	NA	NA	NA	NA	NA	NA	NA	NA	1	Wald ratio	P00973
CKD--eur.annotated.liftover.hg38.refined	SPINK1	ARIC	pQTL	0.0471265	0.0507987	0.353558	NA	NA	NA	NA	NA	NA	NA	NA	NA	1	Wald ratio	P00995
CKD--eur.annotated.liftover.hg38.refined	SPINK1	Fenland	pQTL	-0.0620467	0.0668815	0.353558	NA	NA	NA	NA	NA	NA	NA	NA	NA	1	Wald ratio	P00995
CKD--eur.annotated.liftover.hg38.refined	SPINK1	UKBBOlink	pQTL	-0.0182603	0.0204811	0.372625	NA	NA	NA	NA	NA	NA	NA	NA	NA	1	Wald ratio	P00995
CKD--eur.annotated.liftover.hg38.refined	SPINK1	deCODESoma	pQTL	-0.0429234	0.0481439	0.372625	NA	NA	NA	NA	NA	NA	NA	NA	NA	1	Wald ratio	P00995
CKD--eur.annotated.liftover.hg38.refined	SERPINA1	ARIC	pQTL	0.00116247	0.016496	0.94382	NA	NA	NA	NA	NA	NA	NA	NA	NA	1	Wald ratio	P01009
CKD--eur.annotated.liftover.hg38.refined	SERPINA1	Fenland	pQTL	-0.00694244	0.0118888	0.559257	5.54479	4	0.235821	0.00607193	0.019136	0.771814	4.16278	3	0.244415	5	Inverse variance weighted (fixed effects)	P01009
CKD--eur.annotated.liftover.hg38.refined	SERPINA1	UKBBOlink	pQTL	-0.0325884	0.0526223	0.535726	NA	NA	NA	NA	NA	NA	NA	NA	NA	1	Wald ratio	P01009
CKD--eur.annotated.liftover.hg38.refined	SERPINA1	deCODESoma	pQTL	-0.00616927	0.0102179	0.545997	1.27162	5	0.937824	-0.00514998	0.01281	0.708219	1.25422	4	0.869094	6	Inverse variance weighted (fixed effects)	P01009
CKD--eur.annotated.liftover.hg38.refined	SERPINA3	ARIC	pQTL	0.0552104	0.0444083	0.213778	NA	NA	NA	NA	NA	NA	NA	NA	NA	1	Wald ratio	P01011
CKD--eur.annotated.liftover.hg38.refined	SERPINA3	Fenland	pQTL	-0.0776066	0.0651659	0.233689	NA	NA	NA	-0.0462627	0.031042	0.376237	NA	NA	NA	1	Wald ratio	P01011
CKD--eur.annotated.liftover.hg38.refined	SERPINA3	UKBBOlink	pQTL	-0.0286153	0.0245913	0.244571	NA	NA	NA	NA	NA	NA	NA	NA	NA	1	Wald ratio	P01011
CKD--eur.annotated.liftover.hg38.refined	SERPINA3	deCODESoma	pQTL	-0.0362127	0.0402025	0.367717	0.620421	1	0.430891	NA	NA	NA	NA	NA	NA	2	Inverse variance weighted (fixed effects)	P01011
CKD--eur.annotated.liftover.hg38.refined	AGT	ARIC	pQTL	-0.0283347	0.0272449	0.29834	NA	NA	NA	NA	NA	NA	NA	NA	NA	1	Wald ratio	P01019
CKD--eur.annotated.liftover.hg38.refined	AGT	Fenland	pQTL	0.0263638	0.03072	0.390785	0.478327	1	0.489181	NA	NA	NA	NA	NA	NA	2	Inverse variance weighted (fixed effects)	P01019
CKD--eur.annotated.liftover.hg38.refined	AGT	UKBBOlink	pQTL	0.0174797	0.0170763	0.306014	NA	NA	NA	NA	NA	NA	NA	NA	NA	1	Wald ratio	P01019
CKD--eur.annotated.liftover.hg38.refined	AGT	deCODESoma	pQTL	-0.0258303	0.0303207	0.394268	1.83995	4	0.765165	-0.0463658	0.048184	0.406901	1.53924	3	0.673244	5	Inverse variance weighted (fixed effects)	P01019
CKD--eur.annotated.liftover.hg38.refined	A2M	ARIC	pQTL	-0.12825	0.0526629	0.0148797	NA	NA	NA	NA	NA	NA	NA	NA	NA	1	Wald ratio	P01023
CKD--eur.annotated.liftover.hg38.refined	A2M	Fenland	pQTL	-0.016489	0.0528559	0.755069	16.5619	1	4.70879e-05	NA	NA	NA	NA	NA	NA	2	Inverse variance weighted (fixed effects)	P01023
CKD--eur.annotated.liftover.hg38.refined	A2M	deCODESoma	pQTL	0.187884	0.0620028	0.00244345	9.27833	2	0.00966576	0.434378	0.492346	0.53977	7.23107	1	0.00716525	3	Inverse variance weighted (fixed effects)	P01023
CKD--eur.annotated.liftover.hg38.refined	C3	ARIC	pQTL	0.0757858	0.0732168	0.300628	NA	NA	NA	NA	NA	NA	NA	NA	NA	1	Wald ratio	P01024
CKD--eur.annotated.liftover.hg38.refined	C3	Fenland	pQTL	-0.0570366	0.0700558	0.415554	NA	NA	NA	NA	NA	NA	NA	NA	NA	1	Wald ratio	P01024
CKD--eur.annotated.liftover.hg38.refined	C3	UKBBOlink	pQTL	0.0708317	0.0684307	0.300628	NA	NA	NA	NA	NA	NA	NA	NA	NA	1	Wald ratio	P01024
CKD--eur.annotated.liftover.hg38.refined	C3	deCODESoma	pQTL	-0.116349	0.114343	0.308895	NA	NA	NA	NA	NA	NA	NA	NA	NA	1	Wald ratio	P01024
CKD--eur.annotated.liftover.hg38.refined	C5	ARIC	pQTL	-0.0514372	0.0364896	0.158646	NA	NA	NA	NA	NA	NA	NA	NA	NA	1	Wald ratio	P01031
CKD--eur.annotated.liftover.hg38.refined	C5	Fenland	pQTL	0.0722287	0.0544612	0.18476	NA	NA	NA	-0.106904	0.182765	0.617796	NA	NA	NA	1	Wald ratio	P01031
CKD--eur.annotated.liftover.hg38.refined	C5	UKBBOlink	pQTL	-0.0727344	0.0559495	0.193601	NA	NA	NA	NA	NA	NA	NA	NA	NA	1	Wald ratio	P01031
CKD--eur.annotated.liftover.hg38.refined	C5	deCODESoma	pQTL	0.0262576	0.0444282	0.554513	1.6647	1	0.19697	0.0455834	0.237941	0.865762	NA	NA	NA	2	Inverse variance weighted (fixed effects)	P01031
CKD--eur.annotated.liftover.hg38.refined	C5|C6	Fenland	pQTL	-0.010881	0.0281253	0.698847	2.41224	2	0.299356	-0.0315194	0.275858	0.927574	2.39847	1	0.121454	3	Inverse variance weighted (fixed effects)	P01031|P13671
CKD--eur.annotated.liftover.hg38.refined	CST3	ARIC	pQTL	-0.00718211	0.0164862	0.663095	NA	NA	NA	NA	NA	NA	NA	NA	NA	1	Wald ratio	P01034
CKD--eur.annotated.liftover.hg38.refined	CST3	Fenland	pQTL	0.0176755	0.0217002	0.415339	0.045298	1	0.831457	NA	NA	NA	NA	NA	NA	2	Inverse variance weighted (fixed effects)	P01034
CKD--eur.annotated.liftover.hg38.refined	CST3	UKBBOlink	pQTL	-0.0228313	0.0298328	0.444089	NA	NA	NA	NA	NA	NA	NA	NA	NA	1	Wald ratio	P01034
CKD--eur.annotated.liftover.hg38.refined	CST3	deCODESoma	pQTL	-0.0105848	0.0254182	0.6771	0.223633	1	0.636285	NA	NA	NA	NA	NA	NA	2	Inverse variance weighted (fixed effects)	P01034
CKD--eur.annotated.liftover.hg38.refined	CST4	ARIC	pQTL	0.00588267	0.0272346	0.828988	NA	NA	NA	NA	NA	NA	NA	NA	NA	1	Wald ratio	P01036
CKD--eur.annotated.liftover.hg38.refined	CST4	Fenland	pQTL	0.0272646	0.0207142	0.188098	2.50153	1	0.113735	NA	NA	NA	NA	NA	NA	2	Inverse variance weighted (fixed effects)	P01036
CKD--eur.annotated.liftover.hg38.refined	CST4	deCODESoma	pQTL	0.0106414	0.0249832	0.67015	1.58532	2	0.45264	-0.0234361	0.0410556	0.669785	0.491224	1	0.483382	3	Inverse variance weighted (fixed effects)	P01036
CKD--eur.annotated.liftover.hg38.refined	CST1	ARIC	pQTL	-0.0233025	0.0175756	0.184892	NA	NA	NA	NA	NA	NA	NA	NA	NA	1	Wald ratio	P01037
CKD--eur.annotated.liftover.hg38.refined	CST1	Fenland	pQTL	-0.0153557	0.0145994	0.292889	0.760076	1	0.383305	NA	NA	NA	NA	NA	NA	2	Inverse variance weighted (fixed effects)	P01037
CKD--eur.annotated.liftover.hg38.refined	CST1	UKBBOlink	pQTL	-0.0183655	0.0151043	0.22402	NA	NA	NA	NA	NA	NA	NA	NA	NA	1	Wald ratio	P01037
CKD--eur.annotated.liftover.hg38.refined	CST1	deCODESoma	pQTL	-0.0201679	0.0118662	0.0892046	2.16798	3	0.538282	-0.0227347	0.0233262	0.432534	2.14995	2	0.341306	4	Inverse variance weighted (fixed effects)	P01037
CKD--eur.annotated.liftover.hg38.refined	KNG1	ARIC	pQTL	0.144341	0.0419055	0.000572234	NA	NA	NA	NA	NA	NA	NA	NA	NA	1	Wald ratio	P01042
CKD--eur.annotated.liftover.hg38.refined	KNG1	Fenland	pQTL	0.0511706	0.0116379	1.09804e-05	1.34229	2	0.511123	0.00725901	0.0427793	0.892994	0.204441	1	0.65116	3	Inverse variance weighted (fixed effects)	P01042
CKD--eur.annotated.liftover.hg38.refined	KNG1	deCODESoma	pQTL	0.0539814	0.01449	0.000194986	14.6601	2	0.000655529	0.268138	0.0581442	0.135943	0.195874	1	0.658072	3	Inverse variance weighted (fixed effects)	P01042
CKD--eur.annotated.liftover.hg38.refined	EGF	ARIC	pQTL	-0.0339039	0.0219071	0.121714	NA	NA	NA	NA	NA	NA	NA	NA	NA	1	Wald ratio	P01133
CKD--eur.annotated.liftover.hg38.refined	EGF	Fenland	pQTL	-0.144958	0.0871849	0.0963824	NA	NA	NA	NA	NA	NA	NA	NA	NA	1	Wald ratio	P01133
CKD--eur.annotated.liftover.hg38.refined	EGF	UKBBOlink	pQTL	0.0597126	0.060459	0.323322	NA	NA	NA	NA	NA	NA	NA	NA	NA	1	Wald ratio	P01133
CKD--eur.annotated.liftover.hg38.refined	EGF	deCODESoma	pQTL	-0.106181	0.066561	0.110659	NA	NA	NA	NA	NA	NA	NA	NA	NA	1	Wald ratio	P01133
CKD--eur.annotated.liftover.hg38.refined	TGFA	UKBBOlink	pQTL	-0.0234728	0.0681285	0.730442	NA	NA	NA	NA	NA	NA	NA	NA	NA	1	Wald ratio	P01135
CKD--eur.annotated.liftover.hg38.refined	TGFB1	UKBBOlink	pQTL	-0.143067	0.0378504	0.000156944	NA	NA	NA	NA	NA	NA	NA	NA	NA	1	Wald ratio	P01137
CKD--eur.annotated.liftover.hg38.refined	NPPA	deCODESoma	pQTL	-0.0688497	0.0915197	0.451875	NA	NA	NA	NA	NA	NA	NA	NA	NA	1	Wald ratio	P01160
CKD--eur.annotated.liftover.hg38.refined	OXT	ARIC	pQTL	0.013309	0.0239018	0.577652	NA	NA	NA	NA	NA	NA	NA	NA	NA	1	Wald ratio	P01178
CKD--eur.annotated.liftover.hg38.refined	OXT	Fenland	pQTL	0.000166976	0.0189499	0.99297	19.7211	2	5.21946e-05	0.1782	0.164007	0.47361	8.46912	1	0.00361227	3	Inverse variance weighted (fixed effects)	P01178
CKD--eur.annotated.liftover.hg38.refined	OXT	UKBBOlink	pQTL	0.0157977	0.016436	0.336469	NA	NA	NA	NA	NA	NA	NA	NA	NA	1	Wald ratio	P01178
CKD--eur.annotated.liftover.hg38.refined	OXT	deCODESoma	pQTL	0.0274281	0.0156717	0.080089	2.34088	3	0.504735	0.00252522	0.0397462	0.95512	1.87605	2	0.3914	4	Inverse variance weighted (fixed effects)	P01178
CKD--eur.annotated.liftover.hg38.refined	POMC	UKBBOlink	pQTL	0.129184	0.112604	0.251283	NA	NA	NA	NA	NA	NA	NA	NA	NA	1	Wald ratio	P01189
CKD--eur.annotated.liftover.hg38.refined	PENK	ARIC	pQTL	-0.0405508	0.0151365	0.00738397	NA	NA	NA	NA	NA	NA	NA	NA	NA	1	Wald ratio	P01210
CKD--eur.annotated.liftover.hg38.refined	PENK	Fenland	pQTL	-0.0332415	0.0154265	0.0311754	7.82763	2	0.0199642	-0.158398	0.0478635	0.186815	0.197505	1	0.656742	3	Inverse variance weighted (fixed effects)	P01210
CKD--eur.annotated.liftover.hg38.refined	PENK	UKBBOlink	pQTL	-0.0715369	0.0269511	0.00794682	NA	NA	NA	NA	NA	NA	NA	NA	NA	1	Wald ratio	P01210
CKD--eur.annotated.liftover.hg38.refined	PENK	deCODESoma	pQTL	-0.0179263	0.0118474	0.130252	12.1065	5	0.0333577	-0.0340286	0.0577407	0.587313	11.8434	4	0.0185545	6	Inverse variance weighted (fixed effects)	P01210
CKD--eur.annotated.liftover.hg38.refined	CGA|FSHB	Fenland	pQTL	-0.0459906	0.0695755	0.508601	NA	NA	NA	NA	NA	NA	NA	NA	NA	1	Wald ratio	P01215|P01225
CKD--eur.annotated.liftover.hg38.refined	CGA|LHB	Fenland	pQTL	0.0115173	0.0248706	0.643302	NA	NA	NA	NA	NA	NA	NA	NA	NA	1	Wald ratio	P01215|P01229
CKD--eur.annotated.liftover.hg38.refined	CGA|CGB|CGB5|CGB7|CGB8|CGB3	Fenland	pQTL	-0.0074813	0.0160468	0.641061	NA	NA	NA	NA	NA	NA	NA	NA	NA	1	Wald ratio	P01215|P01233
CKD--eur.annotated.liftover.hg38.refined	FSHB	UKBBOlink	pQTL	-0.0531151	0.0803536	0.508601	NA	NA	NA	NA	NA	NA	NA	NA	NA	1	Wald ratio	P01225
CKD--eur.annotated.liftover.hg38.refined	LHB	ARIC	pQTL	0.0102524	0.0272786	0.707037	NA	NA	NA	NA	NA	NA	NA	NA	NA	1	Wald ratio	P01229
CKD--eur.annotated.liftover.hg38.refined	LHB	Fenland	pQTL	0.0169408	0.0363369	0.641061	NA	NA	NA	NA	NA	NA	NA	NA	NA	1	Wald ratio	P01229
CKD--eur.annotated.liftover.hg38.refined	LHB	UKBBOlink	pQTL	0.0548756	0.123886	0.6578	NA	NA	NA	NA	NA	NA	NA	NA	NA	1	Wald ratio	P01229
CKD--eur.annotated.liftover.hg38.refined	LHB	deCODESoma	pQTL	0.0120524	0.0260262	0.643302	NA	NA	NA	NA	NA	NA	NA	NA	NA	1	Wald ratio	P01229
CKD--eur.annotated.liftover.hg38.refined	CALCA	UKBBOlink	pQTL	0.0850232	0.0781823	0.276816	NA	NA	NA	NA	NA	NA	NA	NA	NA	1	Wald ratio	P01258
CKD--eur.annotated.liftover.hg38.refined	TG	UKBBOlink	pQTL	-0.0443176	0.119942	0.711761	NA	NA	NA	NA	NA	NA	NA	NA	NA	1	Wald ratio	P01266
CKD--eur.annotated.liftover.hg38.refined	TG	deCODESoma	pQTL	-0.151153	0.081157	0.0625367	8.72767	1	0.00313416	NA	NA	NA	NA	NA	NA	2	Inverse variance weighted (fixed effects)	P01266
CKD--eur.annotated.liftover.hg38.refined	LTA	UKBBOlink	pQTL	-0.0219066	0.0107858	0.0422493	NA	NA	NA	NA	NA	NA	NA	NA	NA	1	Wald ratio	P01374
CKD--eur.annotated.liftover.hg38.refined	LTA|LTB	Fenland	pQTL	-0.0292745	0.0496394	0.555363	NA	NA	NA	NA	NA	NA	NA	NA	NA	1	Wald ratio	P01374|Q06643
CKD--eur.annotated.liftover.hg38.refined	IL2RA	ARIC	pQTL	0.0626668	0.0569698	0.271332	NA	NA	NA	NA	NA	NA	NA	NA	NA	1	Wald ratio	P01589
CKD--eur.annotated.liftover.hg38.refined	IL2RA	UKBBOlink	pQTL	0.0149553	0.0135957	0.271332	NA	NA	NA	NA	NA	NA	NA	NA	NA	1	Wald ratio	P01589
CKD--eur.annotated.liftover.hg38.refined	IL2RA	deCODESoma	pQTL	0.105311	0.0952381	0.268826	NA	NA	NA	NA	NA	NA	NA	NA	NA	1	Wald ratio	P01589
CKD--eur.annotated.liftover.hg38.refined	CD4	ARIC	pQTL	-0.0973605	0.0637879	0.126931	NA	NA	NA	NA	NA	NA	NA	NA	NA	1	Wald ratio	P01730
CKD--eur.annotated.liftover.hg38.refined	CD4	UKBBOlink	pQTL	-0.0403571	0.0264409	0.126931	NA	NA	NA	NA	NA	NA	NA	NA	NA	1	Wald ratio	P01730
CKD--eur.annotated.liftover.hg38.refined	CD4	deCODESoma	pQTL	-0.118852	0.0778689	0.126931	NA	NA	NA	NA	NA	NA	NA	NA	NA	1	Wald ratio	P01730
CKD--eur.annotated.liftover.hg38.refined	CD8A	ARIC	pQTL	0.0478367	0.0215657	0.0265424	NA	NA	NA	NA	NA	NA	NA	NA	NA	1	Wald ratio	P01732
CKD--eur.annotated.liftover.hg38.refined	CD8A	Fenland	pQTL	0.0701457	0.0258832	0.00672658	0.0755819	1	0.783377	NA	NA	NA	NA	NA	NA	2	Inverse variance weighted (fixed effects)	P01732
CKD--eur.annotated.liftover.hg38.refined	CD8A	UKBBOlink	pQTL	0.0674	0.0303852	0.0265424	NA	NA	NA	NA	NA	NA	NA	NA	NA	1	Wald ratio	P01732
CKD--eur.annotated.liftover.hg38.refined	CD8A	deCODESoma	pQTL	0.0263048	0.0237008	0.267057	6.18834	1	0.0128594	NA	NA	NA	NA	NA	NA	2	Inverse variance weighted (fixed effects)	P01732
CKD--eur.annotated.liftover.hg38.refined	PIGR	ARIC	pQTL	0.116846	0.0384619	0.00238174	NA	NA	NA	NA	NA	NA	NA	NA	NA	1	Wald ratio	P01833
CKD--eur.annotated.liftover.hg38.refined	PIGR	Fenland	pQTL	-0.132266	0.0474496	0.00531165	NA	NA	NA	NA	NA	NA	NA	NA	NA	1	Wald ratio	P01833
CKD--eur.annotated.liftover.hg38.refined	PIGR	UKBBOlink	pQTL	-0.0299156	0.0482192	0.534989	NA	NA	NA	NA	NA	NA	NA	NA	NA	1	Wald ratio	P01833
CKD--eur.annotated.liftover.hg38.refined	PIGR	deCODESoma	pQTL	0.143039	0.0508582	0.0049158	NA	NA	NA	NA	NA	NA	NA	NA	NA	1	Wald ratio	P01833
CKD--eur.annotated.liftover.hg38.refined	IGHG1 IGHG2 IGHG3 IGHG4 IGK@ IGL@	ARIC	pQTL	-0.00894614	0.0631821	0.887402	NA	NA	NA	NA	NA	NA	NA	NA	NA	1	Wald ratio	P01857
CKD--eur.annotated.liftover.hg38.refined	IGHG1	Fenland	pQTL	0.030581	0.0807339	0.704845	NA	NA	NA	NA	NA	NA	NA	NA	NA	1	Wald ratio	P01857
CKD--eur.annotated.liftover.hg38.refined	IGHA1|IGHA2	Fenland	pQTL	-0.032707	0.0456971	0.474154	NA	NA	NA	NA	NA	NA	NA	NA	NA	1	Wald ratio	P01876|P01877
CKD--eur.annotated.liftover.hg38.refined	HLA-DRA	UKBBOlink	pQTL	0.0701729	0.0154145	5.30422e-06	NA	NA	NA	NA	NA	NA	NA	NA	NA	1	Wald ratio	P01903
CKD--eur.annotated.liftover.hg38.refined	HLA-DQA2	ARIC	pQTL	-0.0715202	0.0142716	5.40457e-07	NA	NA	NA	NA	NA	NA	NA	NA	NA	1	Wald ratio	P01906
CKD--eur.annotated.liftover.hg38.refined	HLA-DQA2	Fenland	pQTL	-0.0788513	0.0192261	4.10896e-05	NA	NA	NA	NA	NA	NA	NA	NA	NA	1	Wald ratio	P01906
CKD--eur.annotated.liftover.hg38.refined	HLA-DQA2	deCODESoma	pQTL	0.075998	0.0242821	0.00174926	7.83789	3	0.0494836	0.218847	0.0835996	0.120179	2.93938	2	0.229997	4	Inverse variance weighted (fixed effects)	P01906
CKD--eur.annotated.liftover.hg38.refined	HBZ	ARIC	pQTL	-0.00287791	0.0122311	0.81398	NA	NA	NA	NA	NA	NA	NA	NA	NA	1	Wald ratio	P02008
CKD--eur.annotated.liftover.hg38.refined	HBZ	Fenland	pQTL	-0.00647937	0.0104419	0.534919	1.68066	2	0.431567	0.0211813	0.0241211	0.541255	0.0623888	1	0.802759	3	Inverse variance weighted (fixed effects)	P02008
CKD--eur.annotated.liftover.hg38.refined	HBZ	UKBBOlink	pQTL	-0.00194011	0.00824546	0.81398	NA	NA	NA	NA	NA	NA	NA	NA	NA	1	Wald ratio	P02008
CKD--eur.annotated.liftover.hg38.refined	HBZ	deCODESoma	pQTL	-0.000245257	0.00593969	0.967064	12.1762	10	0.273437	0.0152432	0.00967232	0.149489	8.05957	9	0.528154	11	Inverse variance weighted (fixed effects)	P02008
CKD--eur.annotated.liftover.hg38.refined	COL2A1	ARIC	pQTL	0.0353563	0.0186788	0.0583769	NA	NA	NA	NA	NA	NA	NA	NA	NA	1	Wald ratio	P02458
CKD--eur.annotated.liftover.hg38.refined	COL2A1	Fenland	pQTL	0.00834914	0.00881283	0.343443	5.99504	2	0.0499108	0.0391092	0.0169274	0.260046	1.06316	1	0.302497	3	Inverse variance weighted (fixed effects)	P02458
CKD--eur.annotated.liftover.hg38.refined	COL2A1	UKBBOlink	pQTL	-0.0212358	0.0112899	0.0599784	NA	NA	NA	NA	NA	NA	NA	NA	NA	1	Wald ratio	P02458
CKD--eur.annotated.liftover.hg38.refined	COL2A1	deCODESoma	pQTL	0.000473433	0.00679594	0.944461	10.4258	3	0.015273	0.0519482	0.0719342	0.545217	8.23652	2	0.0162728	4	Inverse variance weighted (fixed effects)	P02458
CKD--eur.annotated.liftover.hg38.refined	COL3A1	deCODESoma	pQTL	0.426316	0.15	0.00448167	NA	NA	NA	NA	NA	NA	NA	NA	NA	1	Wald ratio	P02461
CKD--eur.annotated.liftover.hg38.refined	COL4A1	UKBBOlink	pQTL	-0.00108555	0.046136	0.981228	NA	NA	NA	NA	NA	NA	NA	NA	NA	1	Wald ratio	P02462
CKD--eur.annotated.liftover.hg38.refined	APOA1	UKBBOlink	pQTL	0.220162	0.132097	0.0955807	NA	NA	NA	NA	NA	NA	NA	NA	NA	1	Wald ratio	P02647
CKD--eur.annotated.liftover.hg38.refined	APOA1	deCODESoma	pQTL	-0.0882002	0.104887	0.400399	NA	NA	NA	NA	NA	NA	NA	NA	NA	1	Wald ratio	P02647
CKD--eur.annotated.liftover.hg38.refined	APOE	ARIC	pQTL	0.0973395	0.0386691	0.0118278	NA	NA	NA	NA	NA	NA	NA	NA	NA	1	Wald ratio	P02649
CKD--eur.annotated.liftover.hg38.refined	APOE	Fenland	pQTL	0.00040394	0.0248788	0.987046	0.12687	1	0.7217	NA	NA	NA	NA	NA	NA	2	Inverse variance weighted (fixed effects)	P02649
CKD--eur.annotated.liftover.hg38.refined	APOE	UKBBOlink	pQTL	-0.028854	0.0114626	0.0118278	NA	NA	NA	NA	NA	NA	NA	NA	NA	1	Wald ratio	P02649
CKD--eur.annotated.liftover.hg38.refined	APOE	deCODESoma	pQTL	-0.0690526	0.0360384	0.0553545	5.39128	1	0.0202376	NA	NA	NA	NA	NA	NA	2	Inverse variance weighted (fixed effects)	P02649
CKD--eur.annotated.liftover.hg38.refined	APOA2	UKBBOlink	pQTL	-0.00446816	0.12064	0.970455	NA	NA	NA	NA	NA	NA	NA	NA	NA	1	Wald ratio	P02652
CKD--eur.annotated.liftover.hg38.refined	APOC1	Fenland	pQTL	0.0140944	0.0697674	0.839901	NA	NA	NA	NA	NA	NA	NA	NA	NA	1	Wald ratio	P02654
CKD--eur.annotated.liftover.hg38.refined	APOC1	deCODESoma	pQTL	-0.39627	0.165501	0.0166491	NA	NA	NA	NA	NA	NA	NA	NA	NA	1	Wald ratio	P02654
CKD--eur.annotated.liftover.hg38.refined	APOC3	ARIC	pQTL	-0.143768	0.0688681	0.0368347	NA	NA	NA	NA	NA	NA	NA	NA	NA	1	Wald ratio	P02656
CKD--eur.annotated.liftover.hg38.refined	APOC3	Fenland	pQTL	0.173562	0.0532573	0.00111834	NA	NA	NA	NA	NA	NA	NA	NA	NA	1	Wald ratio	P02656
CKD--eur.annotated.liftover.hg38.refined	APOC3	deCODESoma	pQTL	0.0631329	0.0430951	0.14293	13.496	1	0.000239071	NA	NA	NA	NA	NA	NA	2	Inverse variance weighted (fixed effects)	P02656
CKD--eur.annotated.liftover.hg38.refined	FGA|FGB|FGG	Fenland	pQTL	0.0966209	0.0533263	0.0700046	NA	NA	NA	NA	NA	NA	NA	NA	NA	1	Wald ratio	P02671|P02675|P02679
CKD--eur.annotated.liftover.hg38.refined	FGG	ARIC	pQTL	-0.106415	0.0447581	0.017428	NA	NA	NA	NA	NA	NA	NA	NA	NA	1	Wald ratio	P02679
CKD--eur.annotated.liftover.hg38.refined	FGG	Fenland	pQTL	0.100109	0.0552516	0.0700046	NA	NA	NA	NA	NA	NA	NA	NA	NA	1	Wald ratio	P02679
CKD--eur.annotated.liftover.hg38.refined	FGG	deCODESoma	pQTL	0.0775194	0.0412077	0.0599463	NA	NA	NA	NA	NA	NA	NA	NA	NA	1	Wald ratio	P02679
CKD--eur.annotated.liftover.hg38.refined	SLC4A1	UKBBOlink	pQTL	-0.211639	0.141334	0.13428	NA	NA	NA	NA	NA	NA	NA	NA	NA	1	Wald ratio	P02730
CKD--eur.annotated.liftover.hg38.refined	CRP	ARIC	pQTL	0.0098575	0.0303027	0.744953	NA	NA	NA	NA	NA	NA	NA	NA	NA	1	Wald ratio	P02741
CKD--eur.annotated.liftover.hg38.refined	CRP	Fenland	pQTL	0.011217	0.0476725	0.81398	NA	NA	NA	NA	NA	NA	NA	NA	NA	1	Wald ratio	P02741
CKD--eur.annotated.liftover.hg38.refined	CRP	deCODESoma	pQTL	-0.0122386	0.0670841	0.85524	0.887071	1	0.346272	NA	NA	NA	NA	NA	NA	2	Inverse variance weighted (fixed effects)	P02741
CKD--eur.annotated.liftover.hg38.refined	APCS	ARIC	pQTL	-0.015115	0.0293601	0.606682	NA	NA	NA	NA	NA	NA	NA	NA	NA	1	Wald ratio	P02743
CKD--eur.annotated.liftover.hg38.refined	APCS	Fenland	pQTL	-0.0255552	0.0329072	0.437404	0.0376619	1	0.846124	NA	NA	NA	NA	NA	NA	2	Inverse variance weighted (fixed effects)	P02743
CKD--eur.annotated.liftover.hg38.refined	APCS	UKBBOlink	pQTL	0.0257871	0.0491449	0.599781	NA	NA	NA	NA	NA	NA	NA	NA	NA	1	Wald ratio	P02743
CKD--eur.annotated.liftover.hg38.refined	APCS	deCODESoma	pQTL	-0.00596692	0.0280135	0.831325	3.72116	2	0.155582	0.0827736	0.089979	0.526538	1.71728	1	0.190044	3	Inverse variance weighted (fixed effects)	P02743
CKD--eur.annotated.liftover.hg38.refined	C1QA	UKBBOlink	pQTL	0.0186932	0.0242378	0.440564	NA	NA	NA	NA	NA	NA	NA	NA	NA	1	Wald ratio	P02745
CKD--eur.annotated.liftover.hg38.refined	C1QC	ARIC	pQTL	-0.0314829	0.0233784	0.178088	NA	NA	NA	NA	NA	NA	NA	NA	NA	1	Wald ratio	P02747
CKD--eur.annotated.liftover.hg38.refined	C1QC	Fenland	pQTL	-0.0148407	0.0158978	0.35056	8.20747	5	0.145166	-0.0641211	0.0313034	0.109893	4.40065	4	0.354491	6	Inverse variance weighted (fixed effects)	P02747
CKD--eur.annotated.liftover.hg38.refined	C1QC	deCODESoma	pQTL	0.00372106	0.0117412	0.751302	14.516	9	0.105119	-0.0125141	0.0234818	0.608566	13.1773	8	0.105893	10	Inverse variance weighted (fixed effects)	P02747
CKD--eur.annotated.liftover.hg38.refined	C9	ARIC	pQTL	0.156125	0.0382214	4.41251e-05	NA	NA	NA	NA	NA	NA	NA	NA	NA	1	Wald ratio	P02748
CKD--eur.annotated.liftover.hg38.refined	C9	Fenland	pQTL	0.142221	0.0420761	0.000724588	5.86295	2	0.0533184	-0.213967	0.256174	0.556999	1.92899	1	0.164869	3	Inverse variance weighted (fixed effects)	P02748
CKD--eur.annotated.liftover.hg38.refined	C9	deCODESoma	pQTL	-0.357326	0.0835476	1.89494e-05	NA	NA	NA	NA	NA	NA	NA	NA	NA	1	Wald ratio	P02748
CKD--eur.annotated.liftover.hg38.refined	APOH	ARIC	pQTL	-0.00404138	0.0146011	0.781945	NA	NA	NA	NA	NA	NA	NA	NA	NA	1	Wald ratio	P02749
CKD--eur.annotated.liftover.hg38.refined	APOH	Fenland	pQTL	-0.00470442	0.0129367	0.716119	0.0589794	1	0.808116	NA	NA	NA	NA	NA	NA	2	Inverse variance weighted (fixed effects)	P02749
CKD--eur.annotated.liftover.hg38.refined	APOH	UKBBOlink	pQTL	-0.00424222	0.0153267	0.781945	NA	NA	NA	NA	NA	NA	NA	NA	NA	1	Wald ratio	P02749
CKD--eur.annotated.liftover.hg38.refined	APOH	deCODESoma	pQTL	0.00159791	0.0112849	0.887398	1.65332	1	0.198507	NA	NA	NA	NA	NA	NA	2	Inverse variance weighted (fixed effects)	P02749
CKD--eur.annotated.liftover.hg38.refined	FN1	ARIC	pQTL	0.00350327	0.034332	0.918724	NA	NA	NA	NA	NA	NA	NA	NA	NA	1	Wald ratio	P02751
CKD--eur.annotated.liftover.hg38.refined	FN1	Fenland	pQTL	-0.00931099	0.0903166	0.917889	NA	NA	NA	NA	NA	NA	NA	NA	NA	1	Wald ratio	P02751
CKD--eur.annotated.liftover.hg38.refined	FN1	UKBBOlink	pQTL	0.00312783	0.0218948	0.886403	NA	NA	NA	NA	NA	NA	NA	NA	NA	1	Wald ratio	P02751
CKD--eur.annotated.liftover.hg38.refined	FN1	deCODESoma	pQTL	0.00760456	0.0532319	0.886403	NA	NA	NA	NA	NA	NA	NA	NA	NA	1	Wald ratio	P02751
CKD--eur.annotated.liftover.hg38.refined	RBP4	ARIC	pQTL	0.0303884	0.050279	0.545581	NA	NA	NA	NA	NA	NA	NA	NA	NA	1	Wald ratio	P02753
CKD--eur.annotated.liftover.hg38.refined	RBP4	Fenland	pQTL	0.0702782	0.0644217	0.275313	NA	NA	NA	NA	NA	NA	NA	NA	NA	1	Wald ratio	P02753
CKD--eur.annotated.liftover.hg38.refined	RBP4	deCODESoma	pQTL	0.049151	0.0813226	0.545581	NA	NA	NA	NA	NA	NA	NA	NA	NA	1	Wald ratio	P02753
CKD--eur.annotated.liftover.hg38.refined	AMBP	ARIC	pQTL	0.0623681	0.0617046	0.312135	NA	NA	NA	NA	NA	NA	NA	NA	NA	1	Wald ratio	P02760
CKD--eur.annotated.liftover.hg38.refined	AMBP	Fenland	pQTL	-0.0552714	0.0499101	0.268113	0.397655	1	0.528303	NA	NA	NA	NA	NA	NA	2	Inverse variance weighted (fixed effects)	P02760
CKD--eur.annotated.liftover.hg38.refined	AMBP	deCODESoma	pQTL	-0.0760778	0.0515259	0.139811	0.177476	1	0.673552	NA	NA	NA	NA	NA	NA	2	Inverse variance weighted (fixed effects)	P02760
CKD--eur.annotated.liftover.hg38.refined	ORM1	UKBBOlink	pQTL	0.0290324	0.0239011	0.224485	NA	NA	NA	NA	NA	NA	NA	NA	NA	1	Wald ratio	P02763
CKD--eur.annotated.liftover.hg38.refined	AHSG	ARIC	pQTL	0.0185404	0.016416	0.258724	NA	NA	NA	NA	NA	NA	NA	NA	NA	1	Wald ratio	P02765
CKD--eur.annotated.liftover.hg38.refined	AHSG	Fenland	pQTL	0.0152399	0.0160894	0.343538	1.43504	1	0.230943	NA	NA	NA	NA	NA	NA	2	Inverse variance weighted (fixed effects)	P02765
CKD--eur.annotated.liftover.hg38.refined	AHSG	UKBBOlink	pQTL	0.00739577	0.0124249	0.551684	NA	NA	NA	NA	NA	NA	NA	NA	NA	1	Wald ratio	P02765
CKD--eur.annotated.liftover.hg38.refined	AHSG	deCODESoma	pQTL	-0.0190685	0.0121604	0.116862	2.57084	3	0.462625	0.0320269	0.0382743	0.490774	0.588572	2	0.745063	4	Inverse variance weighted (fixed effects)	P02765
CKD--eur.annotated.liftover.hg38.refined	TTR	UKBBOlink	pQTL	0.341863	0.0705836	1.27653e-06	NA	NA	NA	NA	NA	NA	NA	NA	NA	1	Wald ratio	P02766
CKD--eur.annotated.liftover.hg38.refined	AFP	ARIC	pQTL	0.0494981	0.0742471	0.504985	NA	NA	NA	NA	NA	NA	NA	NA	NA	1	Wald ratio	P02771
CKD--eur.annotated.liftover.hg38.refined	AFP	UKBBOlink	pQTL	-0.00645005	0.0435379	0.882226	NA	NA	NA	NA	NA	NA	NA	NA	NA	1	Wald ratio	P02771
CKD--eur.annotated.liftover.hg38.refined	GC	ARIC	pQTL	-0.0118181	0.0516262	0.818934	NA	NA	NA	NA	NA	NA	NA	NA	NA	1	Wald ratio	P02774
CKD--eur.annotated.liftover.hg38.refined	GC	Fenland	pQTL	-0.0119572	0.0522341	0.818934	NA	NA	NA	NA	NA	NA	NA	NA	NA	1	Wald ratio	P02774
CKD--eur.annotated.liftover.hg38.refined	GC	UKBBOlink	pQTL	0.00274515	0.00723721	0.704457	NA	NA	NA	NA	NA	NA	NA	NA	NA	1	Wald ratio	P02774
CKD--eur.annotated.liftover.hg38.refined	GC	deCODESoma	pQTL	-0.00695196	0.0467024	0.881667	0.732944	1	0.391931	NA	NA	NA	NA	NA	NA	2	Inverse variance weighted (fixed effects)	P02774
CKD--eur.annotated.liftover.hg38.refined	PF4	ARIC	pQTL	-0.036894	0.0509488	0.468981	NA	NA	NA	NA	NA	NA	NA	NA	NA	1	Wald ratio	P02776
CKD--eur.annotated.liftover.hg38.refined	PF4	Fenland	pQTL	-0.0525078	0.0916928	0.566882	NA	NA	NA	NA	NA	NA	NA	NA	NA	1	Wald ratio	P02776
CKD--eur.annotated.liftover.hg38.refined	PF4	UKBBOlink	pQTL	-0.0666783	0.116438	0.566882	NA	NA	NA	NA	NA	NA	NA	NA	NA	1	Wald ratio	P02776
CKD--eur.annotated.liftover.hg38.refined	TFRC	ARIC	pQTL	-0.0420762	0.0850477	0.620786	NA	NA	NA	NA	NA	NA	NA	NA	NA	1	Wald ratio	P02786
CKD--eur.annotated.liftover.hg38.refined	TFRC	Fenland	pQTL	-0.00717949	0.0830769	0.931133	NA	NA	NA	NA	NA	NA	NA	NA	NA	1	Wald ratio	P02786
CKD--eur.annotated.liftover.hg38.refined	TFRC	UKBBOlink	pQTL	-0.0125842	0.0150629	0.403468	NA	NA	NA	NA	NA	NA	NA	NA	NA	1	Wald ratio	P02786
CKD--eur.annotated.liftover.hg38.refined	TFRC	deCODESoma	pQTL	-0.174432	0.101553	0.085861	NA	NA	NA	NA	NA	NA	NA	NA	NA	1	Wald ratio	P02786
CKD--eur.annotated.liftover.hg38.refined	TF	ARIC	pQTL	-0.116485	0.0495061	0.0186256	NA	NA	NA	NA	NA	NA	NA	NA	NA	1	Wald ratio	P02787
CKD--eur.annotated.liftover.hg38.refined	TF	Fenland	pQTL	0.153671	0.0635882	0.0156634	NA	NA	NA	NA	NA	NA	NA	NA	NA	1	Wald ratio	P02787
CKD--eur.annotated.liftover.hg38.refined	TF	UKBBOlink	pQTL	-0.0617453	0.0258539	0.0169295	NA	NA	NA	NA	NA	NA	NA	NA	NA	1	Wald ratio	P02787
CKD--eur.annotated.liftover.hg38.refined	LTF	Fenland	pQTL	0.0284976	0.0265285	0.282721	0.56639	2	0.753373	0.0548633	0.0451487	0.438355	0.0455375	1	0.831019	3	Inverse variance weighted (fixed effects)	P02788
CKD--eur.annotated.liftover.hg38.refined	LTF	deCODESoma	pQTL	0.0297255	0.0278929	0.286559	1.00667	2	0.60451	0.049368	0.03431	0.386652	0.0400809	1	0.841323	3	Inverse variance weighted (fixed effects)	P02788
CKD--eur.annotated.liftover.hg38.refined	FTL	deCODESoma	pQTL	-0.0418766	0.117885	0.722415	0.351078	1	0.553503	NA	NA	NA	NA	NA	NA	2	Inverse variance weighted (fixed effects)	P02792
CKD--eur.annotated.liftover.hg38.refined	BGLAP	UKBBOlink	pQTL	0.0337271	0.0681873	0.620866	NA	NA	NA	NA	NA	NA	NA	NA	NA	1	Wald ratio	P02818
CKD--eur.annotated.liftover.hg38.refined	ANG	ARIC	pQTL	0.0349846	0.0147873	0.0179886	NA	NA	NA	NA	NA	NA	NA	NA	NA	1	Wald ratio	P03950
CKD--eur.annotated.liftover.hg38.refined	ANG	Fenland	pQTL	0.0170422	0.0100327	0.0893814	4.33005	3	0.227959	0.0490881	0.0484757	0.417818	3.50264	2	0.173545	4	Inverse variance weighted (fixed effects)	P03950
CKD--eur.annotated.liftover.hg38.refined	ANG	UKBBOlink	pQTL	0.0451316	0.0184425	0.0143989	NA	NA	NA	NA	NA	NA	NA	NA	NA	1	Wald ratio	P03950
CKD--eur.annotated.liftover.hg38.refined	ANG	deCODESoma	pQTL	0.00736304	0.00623815	0.237871	13.9379	9	0.124552	0.0144303	0.0210522	0.512427	13.7105	8	0.0896294	10	Inverse variance weighted (fixed effects)	P03950
CKD--eur.annotated.liftover.hg38.refined	F11	ARIC	pQTL	0.00955619	0.0203069	0.637935	NA	NA	NA	NA	NA	NA	NA	NA	NA	1	Wald ratio	P03951
CKD--eur.annotated.liftover.hg38.refined	F11	Fenland	pQTL	0.0156671	0.0150117	0.296643	0.435782	1	0.509165	NA	NA	NA	NA	NA	NA	2	Inverse variance weighted (fixed effects)	P03951
CKD--eur.annotated.liftover.hg38.refined	F11	UKBBOlink	pQTL	0.0103906	0.02208	0.637935	NA	NA	NA	NA	NA	NA	NA	NA	NA	1	Wald ratio	P03951
CKD--eur.annotated.liftover.hg38.refined	F11	deCODESoma	pQTL	0.0186478	0.013142	0.155915	2.8311	5	0.726006	0.0215835	0.0233941	0.408426	2.80809	4	0.590437	6	Inverse variance weighted (fixed effects)	P03951
CKD--eur.annotated.liftover.hg38.refined	KLKB1	Fenland	pQTL	0.00890948	0.0146115	0.542023	NA	NA	NA	NA	NA	NA	NA	NA	NA	1	Wald ratio	P03952
CKD--eur.annotated.liftover.hg38.refined	KLKB1	UKBBOlink	pQTL	-0.0270459	0.0231314	0.242311	NA	NA	NA	NA	NA	NA	NA	NA	NA	1	Wald ratio	P03952
CKD--eur.annotated.liftover.hg38.refined	KLKB1	deCODESoma	pQTL	0.000833392	0.0118608	0.943983	7.89422	4	0.0955308	-0.0519758	0.0228021	0.106991	0.540878	3	0.909823	5	Inverse variance weighted (fixed effects)	P03952
CKD--eur.annotated.liftover.hg38.refined	MMP1	ARIC	pQTL	-0.0035561	0.0265091	0.893287	NA	NA	NA	NA	NA	NA	NA	NA	NA	1	Wald ratio	P03956
CKD--eur.annotated.liftover.hg38.refined	MMP1	Fenland	pQTL	0.0013685	0.0115055	0.90532	1.49902	6	0.959559	0.00581616	0.021587	0.798365	1.43973	5	0.919918	7	Inverse variance weighted (fixed effects)	P03956
CKD--eur.annotated.liftover.hg38.refined	MMP1	UKBBOlink	pQTL	-0.00513216	0.0185204	0.781697	NA	NA	NA	NA	NA	NA	NA	NA	NA	1	Wald ratio	P03956
CKD--eur.annotated.liftover.hg38.refined	MMP1	deCODESoma	pQTL	0.00407231	0.00936408	0.663645	7.47943	11	0.759037	-0.0146087	0.0182851	0.442888	6.0646	10	0.809807	12	Inverse variance weighted (fixed effects)	P03956
CKD--eur.annotated.liftover.hg38.refined	SLPI	Fenland	pQTL	0.067807	0.0568112	0.232655	NA	NA	NA	NA	NA	NA	NA	NA	NA	1	Wald ratio	P03973
CKD--eur.annotated.liftover.hg38.refined	SLPI	deCODESoma	pQTL	0.00284531	0.0418436	0.945787	11.0094	3	0.011675	0.30538	0.103736	0.0986177	0.851284	2	0.65335	4	Inverse variance weighted (fixed effects)	P03973
CKD--eur.annotated.liftover.hg38.refined	C4BPA	ARIC	pQTL	-0.011851	0.0157155	0.45079	NA	NA	NA	NA	NA	NA	NA	NA	NA	1	Wald ratio	P04003
CKD--eur.annotated.liftover.hg38.refined	C4BPA	Fenland	pQTL	0.0191786	0.0226656	0.397467	NA	NA	NA	NA	NA	NA	NA	NA	NA	1	Wald ratio	P04003
CKD--eur.annotated.liftover.hg38.refined	C4BPA	deCODESoma	pQTL	0	0.1	1	NA	NA	NA	NA	NA	NA	NA	NA	NA	1	Wald ratio	P04003
CKD--eur.annotated.liftover.hg38.refined	VTN,SEBOX	Fenland	pQTL	-0.0151602	0.00639187	0.0177019	NA	NA	NA	NA	NA	NA	NA	NA	NA	1	Wald ratio	P04004
CKD--eur.annotated.liftover.hg38.refined	VTN	deCODESoma	pQTL	-0.013571	0.00572183	0.0177019	NA	NA	NA	NA	NA	NA	NA	NA	NA	1	Wald ratio	P04004
CKD--eur.annotated.liftover.hg38.refined	CAT	ARIC	pQTL	0.0134502	0.0277589	0.628005	NA	NA	NA	NA	NA	NA	NA	NA	NA	1	Wald ratio	P04040
CKD--eur.annotated.liftover.hg38.refined	CAT	Fenland	pQTL	0.0232102	0.0244789	0.343042	0.141879	1	0.70642	NA	NA	NA	NA	NA	NA	2	Inverse variance weighted (fixed effects)	P04040
CKD--eur.annotated.liftover.hg38.refined	CAT	UKBBOlink	pQTL	-0.0233963	0.0522335	0.654213	NA	NA	NA	NA	NA	NA	NA	NA	NA	1	Wald ratio	P04040
CKD--eur.annotated.liftover.hg38.refined	CAT	deCODESoma	pQTL	0.00856018	0.0399573	0.830365	0.995011	1	0.318521	NA	NA	NA	NA	NA	NA	2	Inverse variance weighted (fixed effects)	P04040
CKD--eur.annotated.liftover.hg38.refined	PLA2G1B	UKBBOlink	pQTL	0.0555337	0.156371	0.722485	NA	NA	NA	NA	NA	NA	NA	NA	NA	1	Wald ratio	P04054
CKD--eur.annotated.liftover.hg38.refined	FUCA1	UKBBOlink	pQTL	0.00602247	0.0217333	0.781697	NA	NA	NA	NA	NA	NA	NA	NA	NA	1	Wald ratio	P04066
CKD--eur.annotated.liftover.hg38.refined	PROC	ARIC	pQTL	-0.00346067	0.0346067	0.920344	NA	NA	NA	NA	NA	NA	NA	NA	NA	1	Wald ratio	P04070
CKD--eur.annotated.liftover.hg38.refined	PROC	deCODESoma	pQTL	-0.0101626	0.0548336	0.852966	0.602069	1	0.43779	NA	NA	NA	NA	NA	NA	2	Inverse variance weighted (fixed effects)	P04070
CKD--eur.annotated.liftover.hg38.refined	ANXA1	ARIC	pQTL	0.069773	0.047038	0.137986	NA	NA	NA	NA	NA	NA	NA	NA	NA	1	Wald ratio	P04083
CKD--eur.annotated.liftover.hg38.refined	ANXA1	Fenland	pQTL	-0.0366406	0.0424043	0.387545	NA	NA	NA	NA	NA	NA	NA	NA	NA	1	Wald ratio	P04083
CKD--eur.annotated.liftover.hg38.refined	ANXA1	deCODESoma	pQTL	-0.0368421	0.0884211	0.676922	NA	NA	NA	NA	NA	NA	NA	NA	NA	1	Wald ratio	P04083
CKD--eur.annotated.liftover.hg38.refined	RLN2	UKBBOlink	pQTL	0.0493134	0.0619579	0.426079	NA	NA	NA	NA	NA	NA	NA	NA	NA	1	Wald ratio	P04090
CKD--eur.annotated.liftover.hg38.refined	APOB	Fenland	pQTL	0.0518018	0.0758258	0.4945	NA	NA	NA	NA	NA	NA	NA	NA	NA	1	Wald ratio	P04114
CKD--eur.annotated.liftover.hg38.refined	APOB	deCODESoma	pQTL	0.257394	0.17098	0.13222	NA	NA	NA	NA	NA	NA	NA	NA	NA	1	Wald ratio	P04114
CKD--eur.annotated.liftover.hg38.refined	CLPS	ARIC	pQTL	-0.0129941	0.0192505	0.499676	NA	NA	NA	NA	NA	NA	NA	NA	NA	1	Wald ratio	P04118
CKD--eur.annotated.liftover.hg38.refined	CLPS	Fenland	pQTL	0.009591	0.0146874	0.513749	5.63646	4	0.227993	0.120538	0.290957	0.706507	5.37476	3	0.146324	5	Inverse variance weighted (fixed effects)	P04118
CKD--eur.annotated.liftover.hg38.refined	CLPS	UKBBOlink	pQTL	-0.00872876	0.0147298	0.553454	NA	NA	NA	NA	NA	NA	NA	NA	NA	1	Wald ratio	P04118
CKD--eur.annotated.liftover.hg38.refined	CLPS	deCODESoma	pQTL	0.000407341	0.0116736	0.972164	8.39289	8	0.396062	0.0385332	0.0409088	0.377591	7.38972	7	0.38946	9	Inverse variance weighted (fixed effects)	P04118
CKD--eur.annotated.liftover.hg38.refined	CSF2	UKBBOlink	pQTL	-0.02543	0.0397856	0.522709	NA	NA	NA	NA	NA	NA	NA	NA	NA	1	Wald ratio	P04141
CKD--eur.annotated.liftover.hg38.refined	TFF1	ARIC	pQTL	0.0109555	0.0262932	0.676922	NA	NA	NA	NA	NA	NA	NA	NA	NA	1	Wald ratio	P04155
CKD--eur.annotated.liftover.hg38.refined	TFF1	Fenland	pQTL	0.00207734	0.0248351	0.933339	0.578747	1	0.446804	NA	NA	NA	NA	NA	NA	2	Inverse variance weighted (fixed effects)	P04155
CKD--eur.annotated.liftover.hg38.refined	TFF1	UKBBOlink	pQTL	0.0131473	0.0315535	0.676922	NA	NA	NA	NA	NA	NA	NA	NA	NA	1	Wald ratio	P04155
CKD--eur.annotated.liftover.hg38.refined	TFF1	deCODESoma	pQTL	0.0104008	0.0252372	0.680251	0.414548	2	0.812797	-0.0430282	0.0893549	0.714302	0.0260201	1	0.871851	3	Inverse variance weighted (fixed effects)	P04155
CKD--eur.annotated.liftover.hg38.refined	SOD2	UKBBOlink	pQTL	0.00505532	0.0549767	0.926735	NA	NA	NA	NA	NA	NA	NA	NA	NA	1	Wald ratio	P04179
CKD--eur.annotated.liftover.hg38.refined	LCAT	UKBBOlink	pQTL	-0.0890475	0.0786638	0.257634	NA	NA	NA	NA	NA	NA	NA	NA	NA	1	Wald ratio	P04180
CKD--eur.annotated.liftover.hg38.refined	TK1	UKBBOlink	pQTL	0.0648555	0.111711	0.561535	NA	NA	NA	NA	NA	NA	NA	NA	NA	1	Wald ratio	P04183
CKD--eur.annotated.liftover.hg38.refined	HRG	ARIC	pQTL	-0.0192762	0.0107241	0.0722613	NA	NA	NA	NA	NA	NA	NA	NA	NA	1	Wald ratio	P04196
CKD--eur.annotated.liftover.hg38.refined	HRG	Fenland	pQTL	0.00783233	0.00744212	0.292601	63.4774	3	1.06171e-13	0.00172323	0.0643222	0.98106	62.9862	2	2.10242e-14	4	Inverse variance weighted (fixed effects)	P04196
CKD--eur.annotated.liftover.hg38.refined	HRG	UKBBOlink	pQTL	0.0037903	0.0167571	0.821053	NA	NA	NA	NA	NA	NA	NA	NA	NA	1	Wald ratio	P04196
CKD--eur.annotated.liftover.hg38.refined	HRG	deCODESoma	pQTL	0.0093677	0.00425575	0.0277229	50.514	7	1.14487e-08	0.0156561	0.0244236	0.545197	49.7788	6	5.20632e-09	8	Inverse variance weighted (fixed effects)	P04196
CKD--eur.annotated.liftover.hg38.refined	THY1	UKBBOlink	pQTL	-0.00557842	0.0329218	0.865447	NA	NA	NA	NA	NA	NA	NA	NA	NA	1	Wald ratio	P04216
CKD--eur.annotated.liftover.hg38.refined	A1BG	ARIC	pQTL	-0.0129968	0.0162015	0.422439	NA	NA	NA	NA	NA	NA	NA	NA	NA	1	Wald ratio	P04217
CKD--eur.annotated.liftover.hg38.refined	A1BG	Fenland	pQTL	0.011107	0.0168938	0.510886	NA	NA	NA	NA	NA	NA	NA	NA	NA	1	Wald ratio	P04217
CKD--eur.annotated.liftover.hg38.refined	A1BG	deCODESoma	pQTL	0.0111018	0.0168859	0.510886	NA	NA	NA	NA	NA	NA	NA	NA	NA	1	Wald ratio	P04217
CKD--eur.annotated.liftover.hg38.refined	CD74	UKBBOlink	pQTL	-0.0781297	0.150515	0.603702	NA	NA	NA	NA	NA	NA	NA	NA	NA	1	Wald ratio	P04233
CKD--eur.annotated.liftover.hg38.refined	KRT1	ARIC	pQTL	0.00807207	0.077169	0.916691	NA	NA	NA	NA	NA	NA	NA	NA	NA	1	Wald ratio	P04264
CKD--eur.annotated.liftover.hg38.refined	KRT1	deCODESoma	pQTL	0.0970626	0.190294	0.610004	NA	NA	NA	NA	NA	NA	NA	NA	NA	1	Wald ratio	P04264
CKD--eur.annotated.liftover.hg38.refined	VWF	UKBBOlink	pQTL	-0.0984211	0.0861184	0.253098	NA	NA	NA	NA	NA	NA	NA	NA	NA	1	Wald ratio	P04275
CKD--eur.annotated.liftover.hg38.refined	VWF	deCODESoma	pQTL	0.0952381	0.0972862	0.327606	NA	NA	NA	NA	NA	NA	NA	NA	NA	1	Wald ratio	P04275
CKD--eur.annotated.liftover.hg38.refined	SHBG	ARIC	pQTL	0.0355496	0.0322882	0.270892	NA	NA	NA	NA	NA	NA	NA	NA	NA	1	Wald ratio	P04278
CKD--eur.annotated.liftover.hg38.refined	SHBG	Fenland	pQTL	0.0910881	0.0335326	0.00659947	0.394887	2	0.820827	-0.0824757	0.279085	0.817072	0.00245829	1	0.960456	3	Inverse variance weighted (fixed effects)	P04278
CKD--eur.annotated.liftover.hg38.refined	SHBG	UKBBOlink	pQTL	-0.0343399	0.0295908	0.245848	NA	NA	NA	NA	NA	NA	NA	NA	NA	1	Wald ratio	P04278
CKD--eur.annotated.liftover.hg38.refined	SHBG	deCODESoma	pQTL	0.0289203	0.0323172	0.370846	5.80774	2	0.0548106	0.188454	1.02127	0.883832	5.66863	1	0.0172709	3	Inverse variance weighted (fixed effects)	P04278
CKD--eur.annotated.liftover.hg38.refined	GAPDH	deCODESoma	pQTL	-0.208375	0.129611	0.107903	NA	NA	NA	NA	NA	NA	NA	NA	NA	1	Wald ratio	P04406
CKD--eur.annotated.liftover.hg38.refined	ASL	ARIC	pQTL	-0.0531055	0.0512584	0.300185	NA	NA	NA	NA	NA	NA	NA	NA	NA	1	Wald ratio	P04424
CKD--eur.annotated.liftover.hg38.refined	ASL	Fenland	pQTL	0.0313931	0.0555919	0.572274	NA	NA	NA	NA	NA	NA	NA	NA	NA	1	Wald ratio	P04424
CKD--eur.annotated.liftover.hg38.refined	HLA-A	UKBBOlink	pQTL	0.0330913	0.0081242	4.63774e-05	NA	NA	NA	NA	NA	NA	NA	NA	NA	1	Wald ratio	P04439
CKD--eur.annotated.liftover.hg38.refined	ERBB2	UKBBOlink	pQTL	0.256773	0.0569496	6.5204e-06	NA	NA	NA	NA	NA	NA	NA	NA	NA	1	Wald ratio	P04626
CKD--eur.annotated.liftover.hg38.refined	TP53	UKBBOlink	pQTL	-0.157116	0.140337	0.262899	NA	NA	NA	NA	NA	NA	NA	NA	NA	1	Wald ratio	P04637
CKD--eur.annotated.liftover.hg38.refined	AMY1A	ARIC	pQTL	0.0106703	0.034117	0.754465	NA	NA	NA	NA	NA	NA	NA	NA	NA	1	Wald ratio	P04745
CKD--eur.annotated.liftover.hg38.refined	AMY1B|AMY1C|AMY1A	Fenland	pQTL	-0.00973754	0.0170469	0.567849	2.93303	5	0.710309	0.00886775	0.0338567	0.806318	2.5285	4	0.639541	6	Inverse variance weighted (fixed effects)	P04745
CKD--eur.annotated.liftover.hg38.refined	AMY1A	deCODESoma	pQTL	-0.0385919	0.0217667	0.076232	7.10011	7	0.418532	-0.119199	0.0551938	0.0741137	4.57443	6	0.599431	8	Inverse variance weighted (fixed effects)	P04745
CKD--eur.annotated.liftover.hg38.refined	AMY2A	ARIC	pQTL	-0.0325044	0.0194446	0.094595	NA	NA	NA	NA	NA	NA	NA	NA	NA	1	Wald ratio	P04746
CKD--eur.annotated.liftover.hg38.refined	AMY2A	Fenland	pQTL	-0.0189457	0.0157603	0.229319	1.50592	3	0.680906	0.0149646	0.0557955	0.813672	1.10452	2	0.575649	4	Inverse variance weighted (fixed effects)	P04746
CKD--eur.annotated.liftover.hg38.refined	AMY2A	UKBBOlink	pQTL	-0.00477283	0.0299858	0.873535	NA	NA	NA	NA	NA	NA	NA	NA	NA	1	Wald ratio	P04746
CKD--eur.annotated.liftover.hg38.refined	AMY2A	deCODESoma	pQTL	0.0311972	0.0205467	0.128924	0.288099	2	0.865845	0.0521801	0.050356	0.488676	0.0797852	1	0.777589	3	Inverse variance weighted (fixed effects)	P04746
CKD--eur.annotated.liftover.hg38.refined	HSPB1	ARIC	pQTL	-0.00129469	0.010946	0.905846	NA	NA	NA	NA	NA	NA	NA	NA	NA	1	Wald ratio	P04792
CKD--eur.annotated.liftover.hg38.refined	HSPB1	Fenland	pQTL	-0.00908839	0.0121387	0.45403	11.898	1	0.000561935	NA	NA	NA	NA	NA	NA	2	Inverse variance weighted (fixed effects)	P04792
CKD--eur.annotated.liftover.hg38.refined	HSPB1	UKBBOlink	pQTL	0.00886321	0.0170029	0.602174	NA	NA	NA	NA	NA	NA	NA	NA	NA	1	Wald ratio	P04792
CKD--eur.annotated.liftover.hg38.refined	HSPB1	deCODESoma	pQTL	-0.128603	0.0348432	0.000223454	NA	NA	NA	NA	NA	NA	NA	NA	NA	1	Wald ratio	P04792
CKD--eur.annotated.liftover.hg38.refined	RPN1	ARIC	pQTL	-0.0143293	0.0193445	0.458851	NA	NA	NA	NA	NA	NA	NA	NA	NA	1	Wald ratio	P04843
CKD--eur.annotated.liftover.hg38.refined	CHGB	ARIC	pQTL	-0.0816444	0.0887121	0.357401	NA	NA	NA	NA	NA	NA	NA	NA	NA	1	Wald ratio	P05060
CKD--eur.annotated.liftover.hg38.refined	CHGB	UKBBOlink	pQTL	-0.0108028	0.0134217	0.42089	NA	NA	NA	NA	NA	NA	NA	NA	NA	1	Wald ratio	P05060
CKD--eur.annotated.liftover.hg38.refined	CHGB	deCODESoma	pQTL	-0.0936801	0.10179	0.357401	NA	NA	NA	NA	NA	NA	NA	NA	NA	1	Wald ratio	P05060
CKD--eur.annotated.liftover.hg38.refined	ALDOB	Fenland	pQTL	-0.0939288	0.0440542	0.0329971	NA	NA	NA	NA	NA	NA	NA	NA	NA	1	Wald ratio	P05062
CKD--eur.annotated.liftover.hg38.refined	APP	UKBBOlink	pQTL	0.0838541	0.116846	0.472975	NA	NA	NA	NA	NA	NA	NA	NA	NA	1	Wald ratio	P05067
