## Supplemental Tables for "Integrative Proteome- and Phenome-Wide Assessment Uncovers Causal Protein Drivers and Drug Targets for Heterogeneous Kidney Diseases" (part 3 of 3)

### Sheet: ST3 (continued)
Supplementary Table 3. Full proteome-wide Mendelian randomization associations with chronic kidney disease (CKD) outcome.
CKD--eur.annotated.liftover.hg38.refined	APP	deCODESoma	pQTL	0.0564663	0.154827	0.715331	NA	NA	NA	NA	NA	NA	NA	NA	NA	1	Wald ratio	P05067
CKD--eur.annotated.liftover.hg38.refined	ARG1	UKBBOlink	pQTL	-0.0645033	0.0493261	0.190978	NA	NA	NA	NA	NA	NA	NA	NA	NA	1	Wald ratio	P05089
CKD--eur.annotated.liftover.hg38.refined	ARG1	deCODESoma	pQTL	0.0172531	0.0714238	0.809122	6.49475	1	0.0108193	NA	NA	NA	NA	NA	NA	2	Inverse variance weighted (fixed effects)	P05089
CKD--eur.annotated.liftover.hg38.refined	APOD	UKBBOlink	pQTL	0.0434192	0.0465871	0.351337	NA	NA	NA	NA	NA	NA	NA	NA	NA	1	Wald ratio	P05090
CKD--eur.annotated.liftover.hg38.refined	ALDH2	Fenland	pQTL	0.0495757	0.0473426	0.295021	NA	NA	NA	NA	NA	NA	NA	NA	NA	1	Wald ratio	P05091
CKD--eur.annotated.liftover.hg38.refined	ALDH2	deCODESoma	pQTL	-0.173963	0.111751	0.119541	NA	NA	NA	NA	NA	NA	NA	NA	NA	1	Wald ratio	P05091
CKD--eur.annotated.liftover.hg38.refined	ITGB2	UKBBOlink	pQTL	-0.0107427	0.0698277	0.877731	NA	NA	NA	NA	NA	NA	NA	NA	NA	1	Wald ratio	P05107
CKD--eur.annotated.liftover.hg38.refined	SERPINE1	ARIC	pQTL	-0.0495159	0.0430573	0.250144	NA	NA	NA	NA	NA	NA	NA	NA	NA	1	Wald ratio	P05121
CKD--eur.annotated.liftover.hg38.refined	SERPINE1	Fenland	pQTL	-0.0891473	0.0775194	0.250144	NA	NA	NA	NA	NA	NA	NA	NA	NA	1	Wald ratio	P05121
CKD--eur.annotated.liftover.hg38.refined	SERPINE1	UKBBOlink	pQTL	-0.0521596	0.0841283	0.535258	NA	NA	NA	NA	NA	NA	NA	NA	NA	1	Wald ratio	P05121
CKD--eur.annotated.liftover.hg38.refined	SERPINE1	deCODESoma	pQTL	-0.0851948	0.0978872	0.384116	1.69102	1	0.193466	NA	NA	NA	NA	NA	NA	2	Inverse variance weighted (fixed effects)	P05121
CKD--eur.annotated.liftover.hg38.refined	SERPINA5	ARIC	pQTL	-0.165165	0.0552692	0.00280468	NA	NA	NA	NA	NA	NA	NA	NA	NA	1	Wald ratio	P05154
CKD--eur.annotated.liftover.hg38.refined	SERPINA5	Fenland	pQTL	-0.0604698	0.0176046	0.00059281	2.15927	2	0.33972	-0.0305107	0.0492263	0.646768	1.48198	1	0.223465	3	Inverse variance weighted (fixed effects)	P05154
CKD--eur.annotated.liftover.hg38.refined	SERPINA5	UKBBOlink	pQTL	-0.00199247	0.0408456	0.961094	NA	NA	NA	NA	NA	NA	NA	NA	NA	1	Wald ratio	P05154
CKD--eur.annotated.liftover.hg38.refined	SERPINA5	deCODESoma	pQTL	0.0296598	0.0261174	0.256111	4.59829	2	0.100344	0.0505604	0.0751463	0.622959	3.99968	1	0.045509	3	Inverse variance weighted (fixed effects)	P05154
CKD--eur.annotated.liftover.hg38.refined	SERPING1	ARIC	pQTL	0.00132231	0.00969697	0.891534	NA	NA	NA	NA	NA	NA	NA	NA	NA	1	Wald ratio	P05155
CKD--eur.annotated.liftover.hg38.refined	SERPING1	Fenland	pQTL	-0.00066075	0.00962363	0.945261	0.084106	1	0.771808	NA	NA	NA	NA	NA	NA	2	Inverse variance weighted (fixed effects)	P05155
CKD--eur.annotated.liftover.hg38.refined	SERPING1	UKBBOlink	pQTL	-0.0814771	0.0433289	0.0600488	NA	NA	NA	NA	NA	NA	NA	NA	NA	1	Wald ratio	P05155
CKD--eur.annotated.liftover.hg38.refined	SERPING1	deCODESoma	pQTL	0.000114014	0.0112665	0.991926	3.57325	1	0.0587172	NA	NA	NA	NA	NA	NA	2	Inverse variance weighted (fixed effects)	P05155
CKD--eur.annotated.liftover.hg38.refined	CFI	Fenland	pQTL	0.00831444	0.0313681	0.790963	NA	NA	NA	NA	NA	NA	NA	NA	NA	1	Wald ratio	P05156
CKD--eur.annotated.liftover.hg38.refined	CFI	UKBBOlink	pQTL	-0.0157352	0.0365612	0.666919	NA	NA	NA	NA	NA	NA	NA	NA	NA	1	Wald ratio	P05156
CKD--eur.annotated.liftover.hg38.refined	CFI	deCODESoma	pQTL	-0.00962037	0.0250808	0.701294	0.0609939	1	0.804932	NA	NA	NA	NA	NA	NA	2	Inverse variance weighted (fixed effects)	P05156
CKD--eur.annotated.liftover.hg38.refined	F13B	ARIC	pQTL	0.0299293	0.0158566	0.0590931	NA	NA	NA	NA	NA	NA	NA	NA	NA	1	Wald ratio	P05160
CKD--eur.annotated.liftover.hg38.refined	F13B	Fenland	pQTL	-0.0286008	0.0172103	0.0965438	0.809027	1	0.368408	NA	NA	NA	NA	NA	NA	2	Inverse variance weighted (fixed effects)	P05160
CKD--eur.annotated.liftover.hg38.refined	F13B	UKBBOlink	pQTL	0.00232766	0.0200537	0.907596	NA	NA	NA	NA	NA	NA	NA	NA	NA	1	Wald ratio	P05160
CKD--eur.annotated.liftover.hg38.refined	F13B	deCODESoma	pQTL	0.026614	0.0165433	0.107671	1.21508	2	0.544689	0.00827785	0.0469132	0.888813	1.03385	1	0.309257	3	Inverse variance weighted (fixed effects)	P05160
CKD--eur.annotated.liftover.hg38.refined	ISG15	ARIC	pQTL	-0.052093	0.0266977	0.0510309	NA	NA	NA	NA	NA	NA	NA	NA	NA	1	Wald ratio	P05161
CKD--eur.annotated.liftover.hg38.refined	ISG15	Fenland	pQTL	0.00444998	0.0126913	0.725864	7.14231	1	0.0075286	NA	NA	NA	NA	NA	NA	2	Inverse variance weighted (fixed effects)	P05161
CKD--eur.annotated.liftover.hg38.refined	ISG15	deCODESoma	pQTL	0.00519629	0.0158286	0.742696	6.70496	1	0.00961449	NA	NA	NA	NA	NA	NA	2	Inverse variance weighted (fixed effects)	P05161
CKD--eur.annotated.liftover.hg38.refined	LGALS2	ARIC	pQTL	0.052342	0.0278928	0.0605807	NA	NA	NA	NA	NA	NA	NA	NA	NA	1	Wald ratio	P05162
CKD--eur.annotated.liftover.hg38.refined	LGALS2	Fenland	pQTL	0.0228921	0.0272441	0.400762	10.9339	1	0.000944223	NA	NA	NA	NA	NA	NA	2	Inverse variance weighted (fixed effects)	P05162
CKD--eur.annotated.liftover.hg38.refined	LGALS2	deCODESoma	pQTL	0.145756	0.0565806	0.00999255	NA	NA	NA	NA	NA	NA	NA	NA	NA	1	Wald ratio	P05162
CKD--eur.annotated.liftover.hg38.refined	MPO	ARIC	pQTL	-0.0745678	0.0344159	0.0302603	NA	NA	NA	NA	NA	NA	NA	NA	NA	1	Wald ratio	P05164
CKD--eur.annotated.liftover.hg38.refined	MPO	Fenland	pQTL	-0.00505576	0.0231453	0.82709	13.6884	3	0.00336155	-0.15135	0.0464003	0.0825217	0.455049	2	0.796503	4	Inverse variance weighted (fixed effects)	P05164
CKD--eur.annotated.liftover.hg38.refined	MPO	UKBBOlink	pQTL	-0.0826295	0.0398357	0.0380554	NA	NA	NA	NA	NA	NA	NA	NA	NA	1	Wald ratio	P05164
CKD--eur.annotated.liftover.hg38.refined	MPO	deCODESoma	pQTL	0.0114365	0.0225727	0.612398	18.141	4	0.00115817	-0.16071	0.0466796	0.0411508	0.390102	3	0.94228	5	Inverse variance weighted (fixed effects)	P05164
CKD--eur.annotated.liftover.hg38.refined	ALPP	ARIC	pQTL	-0.0348415	0.0246688	0.157841	NA	NA	NA	NA	NA	NA	NA	NA	NA	1	Wald ratio	P05187
CKD--eur.annotated.liftover.hg38.refined	ALPP	Fenland	pQTL	-0.00828105	0.0172511	0.631207	5.86468	3	0.118383	-0.172884	0.0832646	0.173503	1.78143	2	0.410363	4	Inverse variance weighted (fixed effects)	P05187
CKD--eur.annotated.liftover.hg38.refined	ALPP	UKBBOlink	pQTL	-0.0300651	0.0189885	0.113346	NA	NA	NA	NA	NA	NA	NA	NA	NA	1	Wald ratio	P05187
CKD--eur.annotated.liftover.hg38.refined	EDN1	UKBBOlink	pQTL	0.0117713	0.0349461	0.736236	NA	NA	NA	NA	NA	NA	NA	NA	NA	1	Wald ratio	P05305
CKD--eur.annotated.liftover.hg38.refined	ICAM1	ARIC	pQTL	-0.00613039	0.00756719	0.417867	NA	NA	NA	NA	NA	NA	NA	NA	NA	1	Wald ratio	P05362
CKD--eur.annotated.liftover.hg38.refined	ICAM1	Fenland	pQTL	-0.00709001	0.00628684	0.259424	0.705262	1	0.401021	NA	NA	NA	NA	NA	NA	2	Inverse variance weighted (fixed effects)	P05362
CKD--eur.annotated.liftover.hg38.refined	ICAM1	UKBBOlink	pQTL	0.0231057	0.0197362	0.241707	NA	NA	NA	NA	NA	NA	NA	NA	NA	1	Wald ratio	P05362
CKD--eur.annotated.liftover.hg38.refined	ICAM1	deCODESoma	pQTL	-0.00314918	0.00634119	0.619455	1.52722	1	0.21653	NA	NA	NA	NA	NA	NA	2	Inverse variance weighted (fixed effects)	P05362
CKD--eur.annotated.liftover.hg38.refined	FABP3	UKBBOlink	pQTL	-0.121122	0.10546	0.250756	NA	NA	NA	NA	NA	NA	NA	NA	NA	1	Wald ratio	P05413
CKD--eur.annotated.liftover.hg38.refined	REG1A	ARIC	pQTL	0.00984168	0.0329187	0.764964	NA	NA	NA	NA	NA	NA	NA	NA	NA	1	Wald ratio	P05451
CKD--eur.annotated.liftover.hg38.refined	REG1A	Fenland	pQTL	0.0156874	0.022877	0.492884	0.104039	2	0.94931	0.0147093	0.0648029	0.857904	0.103779	1	0.747341	3	Inverse variance weighted (fixed effects)	P05451
CKD--eur.annotated.liftover.hg38.refined	REG1A	UKBBOlink	pQTL	0.0115534	0.0386442	0.764964	NA	NA	NA	NA	NA	NA	NA	NA	NA	1	Wald ratio	P05451
CKD--eur.annotated.liftover.hg38.refined	REG1A	deCODESoma	pQTL	0.00843411	0.0192533	0.661343	1.05916	5	0.957654	0.0123748	0.0321902	0.720226	1.03583	4	0.904316	6	Inverse variance weighted (fixed effects)	P05451
CKD--eur.annotated.liftover.hg38.refined	CLEC3B	ARIC	pQTL	-0.0115108	0.0269521	0.669319	NA	NA	NA	NA	NA	NA	NA	NA	NA	1	Wald ratio	P05452
CKD--eur.annotated.liftover.hg38.refined	CLEC3B	Fenland	pQTL	-0.00130027	0.030218	0.965678	0.805227	2	0.668571	0.14173	0.163685	0.545685	0.0147343	1	0.903386	3	Inverse variance weighted (fixed effects)	P05452
CKD--eur.annotated.liftover.hg38.refined	CLEC3B	UKBBOlink	pQTL	0.0344591	0.0382412	0.367536	NA	NA	NA	NA	NA	NA	NA	NA	NA	1	Wald ratio	P05452
CKD--eur.annotated.liftover.hg38.refined	CLEC3B	deCODESoma	pQTL	0.0104397	0.0354603	0.768447	1.36548	1	0.242591	NA	NA	NA	NA	NA	NA	2	Inverse variance weighted (fixed effects)	P05452
CKD--eur.annotated.liftover.hg38.refined	SERPIND1	ARIC	pQTL	-0.10041	0.0877759	0.252649	NA	NA	NA	NA	NA	NA	NA	NA	NA	1	Wald ratio	P05546
CKD--eur.annotated.liftover.hg38.refined	SERPIND1	deCODESoma	pQTL	-0.203318	0.112705	0.0712341	1.08073	1	0.298535	NA	NA	NA	NA	NA	NA	2	Inverse variance weighted (fixed effects)	P05546
CKD--eur.annotated.liftover.hg38.refined	PRKCB	ARIC	pQTL	0.0321113	0.0304389	0.29145	NA	NA	NA	NA	NA	NA	NA	NA	NA	1	Wald ratio	P05771
CKD--eur.annotated.liftover.hg38.refined	CD5	UKBBOlink	pQTL	0.0624256	0.059488	0.294002	NA	NA	NA	NA	NA	NA	NA	NA	NA	1	Wald ratio	P06127
CKD--eur.annotated.liftover.hg38.refined	UROD	ARIC	pQTL	0.0135613	0.0115522	0.24043	NA	NA	NA	NA	NA	NA	NA	NA	NA	1	Wald ratio	P06132
CKD--eur.annotated.liftover.hg38.refined	UROD	Fenland	pQTL	-0.0235485	0.0188794	0.212283	NA	NA	NA	NA	NA	NA	NA	NA	NA	1	Wald ratio	P06132
CKD--eur.annotated.liftover.hg38.refined	UROD	UKBBOlink	pQTL	0.0220028	0.0192786	0.253743	NA	NA	NA	NA	NA	NA	NA	NA	NA	1	Wald ratio	P06132
CKD--eur.annotated.liftover.hg38.refined	UROD	deCODESoma	pQTL	0.0316838	0.027761	0.253743	NA	NA	NA	NA	NA	NA	NA	NA	NA	1	Wald ratio	P06132
CKD--eur.annotated.liftover.hg38.refined	INSR	ARIC	pQTL	-0.0316058	0.082606	0.70201	NA	NA	NA	NA	NA	NA	NA	NA	NA	1	Wald ratio	P06213
CKD--eur.annotated.liftover.hg38.refined	FYN	ARIC	pQTL	-0.0924441	0.0714341	0.195625	NA	NA	NA	NA	NA	NA	NA	NA	NA	1	Wald ratio	P06241
CKD--eur.annotated.liftover.hg38.refined	BCHE	ARIC	pQTL	0.0155022	0.0223414	0.487759	NA	NA	NA	NA	NA	NA	NA	NA	NA	1	Wald ratio	P06276
CKD--eur.annotated.liftover.hg38.refined	BCHE	Fenland	pQTL	0.00605515	0.011345	0.593529	0.197517	1	0.656733	NA	NA	NA	NA	NA	NA	2	Inverse variance weighted (fixed effects)	P06276
CKD--eur.annotated.liftover.hg38.refined	BCHE	UKBBOlink	pQTL	0.011457	0.016758	0.494181	NA	NA	NA	NA	NA	NA	NA	NA	NA	1	Wald ratio	P06276
CKD--eur.annotated.liftover.hg38.refined	BCHE	deCODESoma	pQTL	-0.0021769	0.0088776	0.806291	2.35214	5	0.798579	0.00787115	0.0324256	0.820142	2.24834	4	0.690191	6	Inverse variance weighted (fixed effects)	P06276
CKD--eur.annotated.liftover.hg38.refined	GSN	ARIC	pQTL	0.0464159	0.0404823	0.251559	NA	NA	NA	NA	NA	NA	NA	NA	NA	1	Wald ratio	P06396
CKD--eur.annotated.liftover.hg38.refined	GSN	Fenland	pQTL	-0.0156419	0.0539374	0.771816	NA	NA	NA	NA	NA	NA	NA	NA	NA	1	Wald ratio	P06396
CKD--eur.annotated.liftover.hg38.refined	GSN	deCODESoma	pQTL	-0.0183312	0.0632111	0.771816	NA	NA	NA	NA	NA	NA	NA	NA	NA	1	Wald ratio	P06396
CKD--eur.annotated.liftover.hg38.refined	C2	deCODESoma	pQTL	0.0291347	0.0659365	0.65859	NA	NA	NA	NA	NA	NA	NA	NA	NA	1	Wald ratio	P06681
CKD--eur.annotated.liftover.hg38.refined	S100A9	ARIC	pQTL	-0.0110105	0.0602339	0.854958	NA	NA	NA	NA	NA	NA	NA	NA	NA	1	Wald ratio	P06702
CKD--eur.annotated.liftover.hg38.refined	S100A9	deCODESoma	pQTL	0.0344234	0.154905	0.824141	NA	NA	NA	NA	NA	NA	NA	NA	NA	1	Wald ratio	P06702
CKD--eur.annotated.liftover.hg38.refined	S100A6	ARIC	pQTL	0.0707518	0.0387496	0.0678697	NA	NA	NA	NA	NA	NA	NA	NA	NA	1	Wald ratio	P06703
CKD--eur.annotated.liftover.hg38.refined	S100A6	deCODESoma	pQTL	-0.141262	0.0747102	0.0586504	NA	NA	NA	NA	NA	NA	NA	NA	NA	1	Wald ratio	P06703
CKD--eur.annotated.liftover.hg38.refined	APOA4	deCODESoma	pQTL	-0.0319444	0.120833	0.791497	NA	NA	NA	NA	NA	NA	NA	NA	NA	1	Wald ratio	P06727
CKD--eur.annotated.liftover.hg38.refined	CEACAM5	UKBBOlink	pQTL	-0.00768426	0.0204567	0.707189	NA	NA	NA	NA	NA	NA	NA	NA	NA	1	Wald ratio	P06731
CKD--eur.annotated.liftover.hg38.refined	FCER2	ARIC	pQTL	-0.00439224	0.0258044	0.864843	NA	NA	NA	NA	NA	NA	NA	NA	NA	1	Wald ratio	P06734
CKD--eur.annotated.liftover.hg38.refined	FCER2	Fenland	pQTL	-0.0038686	0.0280629	0.890355	1.6609	2	0.435853	0.0603662	0.0866318	0.612563	1.02764	1	0.310713	3	Inverse variance weighted (fixed effects)	P06734
CKD--eur.annotated.liftover.hg38.refined	FCER2	UKBBOlink	pQTL	0.0359594	0.028425	0.20585	NA	NA	NA	NA	NA	NA	NA	NA	NA	1	Wald ratio	P06734
CKD--eur.annotated.liftover.hg38.refined	FCER2	deCODESoma	pQTL	0.00461566	0.0150014	0.758324	3.23757	4	0.518883	0.0572441	0.0664813	0.452528	2.57728	3	0.461487	5	Inverse variance weighted (fixed effects)	P06734
CKD--eur.annotated.liftover.hg38.refined	PYGL	ARIC	pQTL	0.0541721	0.0277467	0.050893	NA	NA	NA	NA	NA	NA	NA	NA	NA	1	Wald ratio	P06737
CKD--eur.annotated.liftover.hg38.refined	PYGL	Fenland	pQTL	-0.0809187	0.0775618	0.296819	NA	NA	NA	NA	NA	NA	NA	NA	NA	1	Wald ratio	P06737
CKD--eur.annotated.liftover.hg38.refined	PYGL	deCODESoma	pQTL	0.0982809	0.0477662	0.0396344	0.674912	2	0.713583	0.0404236	0.126785	0.803509	0.432214	1	0.510905	3	Inverse variance weighted (fixed effects)	P06737
CKD--eur.annotated.liftover.hg38.refined	ITGAV	UKBBOlink	pQTL	-0.048124	0.0555614	0.386412	NA	NA	NA	NA	NA	NA	NA	NA	NA	1	Wald ratio	P06756
CKD--eur.annotated.liftover.hg38.refined	CRH	UKBBOlink	pQTL	0.0127836	0.0345305	0.711224	NA	NA	NA	NA	NA	NA	NA	NA	NA	1	Wald ratio	P06850
CKD--eur.annotated.liftover.hg38.refined	LPL	UKBBOlink	pQTL	0.0271136	0.0207578	0.191488	NA	NA	NA	NA	NA	NA	NA	NA	NA	1	Wald ratio	P06858
CKD--eur.annotated.liftover.hg38.refined	KLK1	UKBBOlink	pQTL	0.0335337	0.0088898	0.000161846	NA	NA	NA	NA	NA	NA	NA	NA	NA	1	Wald ratio	P06870
CKD--eur.annotated.liftover.hg38.refined	SERPINE2	ARIC	pQTL	0.00701315	0.0116526	0.547273	NA	NA	NA	NA	NA	NA	NA	NA	NA	1	Wald ratio	P07093
CKD--eur.annotated.liftover.hg38.refined	SERPINE2	Fenland	pQTL	0.0127159	0.0111862	0.255642	1.33828	2	0.51215	-0.00459521	0.0192766	0.851021	0.122325	1	0.726526	3	Inverse variance weighted (fixed effects)	P07093
CKD--eur.annotated.liftover.hg38.refined	SERPINE2	UKBBOlink	pQTL	-0.0104484	0.0170974	0.541126	NA	NA	NA	NA	NA	NA	NA	NA	NA	1	Wald ratio	P07093
CKD--eur.annotated.liftover.hg38.refined	SERPINE2	deCODESoma	pQTL	0.0082231	0.0119047	0.489726	0.254761	1	0.613743	NA	NA	NA	NA	NA	NA	2	Inverse variance weighted (fixed effects)	P07093
CKD--eur.annotated.liftover.hg38.refined	LIPF	UKBBOlink	pQTL	-0.0397356	0.0297209	0.181237	NA	NA	NA	NA	NA	NA	NA	NA	NA	1	Wald ratio	P07098
CKD--eur.annotated.liftover.hg38.refined	DBI	ARIC	pQTL	-0.000378018	0.0194679	0.984508	NA	NA	NA	NA	NA	NA	NA	NA	NA	1	Wald ratio	P07108
CKD--eur.annotated.liftover.hg38.refined	DBI	Fenland	pQTL	-0.0207547	0.0247291	0.401311	0.537842	1	0.463328	NA	NA	NA	NA	NA	NA	2	Inverse variance weighted (fixed effects)	P07108
CKD--eur.annotated.liftover.hg38.refined	DBI	UKBBOlink	pQTL	-0.0113448	0.0309681	0.714114	NA	NA	NA	NA	NA	NA	NA	NA	NA	1	Wald ratio	P07108
CKD--eur.annotated.liftover.hg38.refined	DBI	deCODESoma	pQTL	0.00792337	0.0285672	0.781505	0.521763	2	0.770372	0.00312197	0.0576036	0.965531	0.512549	1	0.474037	3	Inverse variance weighted (fixed effects)	P07108
CKD--eur.annotated.liftover.hg38.refined	FABP1	ARIC	pQTL	-0.0332553	0.0297175	0.26312	NA	NA	NA	NA	NA	NA	NA	NA	NA	1	Wald ratio	P07148
CKD--eur.annotated.liftover.hg38.refined	FABP1	Fenland	pQTL	-0.0486039	0.0434333	0.26312	NA	NA	NA	NA	NA	NA	NA	NA	NA	1	Wald ratio	P07148
CKD--eur.annotated.liftover.hg38.refined	FABP1	UKBBOlink	pQTL	-0.0396645	0.0354448	0.26312	NA	NA	NA	NA	NA	NA	NA	NA	NA	1	Wald ratio	P07148
CKD--eur.annotated.liftover.hg38.refined	FABP1	deCODESoma	pQTL	-0.052514	0.0469274	0.26312	NA	NA	NA	NA	NA	NA	NA	NA	NA	1	Wald ratio	P07148
CKD--eur.annotated.liftover.hg38.refined	LDHB	deCODESoma	pQTL	-0.185021	0.116305	0.111649	0.026219	1	0.871367	NA	NA	NA	NA	NA	NA	2	Inverse variance weighted (fixed effects)	P07195
CKD--eur.annotated.liftover.hg38.refined	GPX1	ARIC	pQTL	0.196292	0.0525458	0.000187244	NA	NA	NA	NA	NA	NA	NA	NA	NA	1	Wald ratio	P07203
CKD--eur.annotated.liftover.hg38.refined	THBD	UKBBOlink	pQTL	-0.0377567	0.0506734	0.456212	NA	NA	NA	NA	NA	NA	NA	NA	NA	1	Wald ratio	P07204
CKD--eur.annotated.liftover.hg38.refined	PROS1	ARIC	pQTL	-0.0557455	0.0580209	0.336661	NA	NA	NA	NA	NA	NA	NA	NA	NA	1	Wald ratio	P07225
CKD--eur.annotated.liftover.hg38.refined	PROS1	Fenland	pQTL	0.00649316	0.0488378	0.89423	1.92399	1	0.165417	NA	NA	NA	NA	NA	NA	2	Inverse variance weighted (fixed effects)	P07225
CKD--eur.annotated.liftover.hg38.refined	P4HB	ARIC	pQTL	-0.0654922	0.042318	0.121714	NA	NA	NA	NA	NA	NA	NA	NA	NA	1	Wald ratio	P07237
CKD--eur.annotated.liftover.hg38.refined	P4HB	UKBBOlink	pQTL	0.146037	0.123039	0.235261	NA	NA	NA	NA	NA	NA	NA	NA	NA	1	Wald ratio	P07237
CKD--eur.annotated.liftover.hg38.refined	KLK3	Fenland	pQTL	-0.0148883	0.122829	0.903523	NA	NA	NA	NA	NA	NA	NA	NA	NA	1	Wald ratio	P07288
CKD--eur.annotated.liftover.hg38.refined	KLK3	UKBBOlink	pQTL	0.208492	0.143755	0.146966	NA	NA	NA	NA	NA	NA	NA	NA	NA	1	Wald ratio	P07288
CKD--eur.annotated.liftover.hg38.refined	ASGR1	ARIC	pQTL	-0.00574034	0.0426425	0.892916	NA	NA	NA	NA	NA	NA	NA	NA	NA	1	Wald ratio	P07306
CKD--eur.annotated.liftover.hg38.refined	ASGR1	Fenland	pQTL	0.00634219	0.0528831	0.90454	0.00204087	1	0.963967	NA	NA	NA	NA	NA	NA	2	Inverse variance weighted (fixed effects)	P07306
CKD--eur.annotated.liftover.hg38.refined	ASGR1	UKBBOlink	pQTL	0.00673401	0.0533541	0.899563	NA	NA	NA	NA	NA	NA	NA	NA	NA	1	Wald ratio	P07306
CKD--eur.annotated.liftover.hg38.refined	ASGR1	deCODESoma	pQTL	-0.00790885	0.0595783	0.894393	0.299468	1	0.584216	NA	NA	NA	NA	NA	NA	2	Inverse variance weighted (fixed effects)	P07306
CKD--eur.annotated.liftover.hg38.refined	ASGR2	UKBBOlink	pQTL	-0.0067704	0.0267738	0.800366	NA	NA	NA	NA	NA	NA	NA	NA	NA	1	Wald ratio	P07307
CKD--eur.annotated.liftover.hg38.refined	ACYP1	UKBBOlink	pQTL	0.0632059	0.0312069	0.0428283	NA	NA	NA	NA	NA	NA	NA	NA	NA	1	Wald ratio	P07311
CKD--eur.annotated.liftover.hg38.refined	CRYGD	Fenland	pQTL	-0.0241493	0.0234476	0.303044	0.112202	1	0.737651	NA	NA	NA	NA	NA	NA	2	Inverse variance weighted (fixed effects)	P07320
CKD--eur.annotated.liftover.hg38.refined	CRYGD	UKBBOlink	pQTL	-0.0116928	0.0123972	0.345588	NA	NA	NA	NA	NA	NA	NA	NA	NA	1	Wald ratio	P07320
CKD--eur.annotated.liftover.hg38.refined	CRYGD	deCODESoma	pQTL	-0.0288821	0.028614	0.312797	0.154123	1	0.694626	NA	NA	NA	NA	NA	NA	2	Inverse variance weighted (fixed effects)	P07320
CKD--eur.annotated.liftover.hg38.refined	ADH1A	ARIC	pQTL	0.0630007	0.0220326	0.0042441	NA	NA	NA	NA	NA	NA	NA	NA	NA	1	Wald ratio	P07327
CKD--eur.annotated.liftover.hg38.refined	ADH1A	Fenland	pQTL	0.113897	0.039832	0.0042441	NA	NA	NA	NA	NA	NA	NA	NA	NA	1	Wald ratio	P07327
CKD--eur.annotated.liftover.hg38.refined	ADH1A	deCODESoma	pQTL	-0.125	0.0431271	0.00375057	NA	NA	NA	NA	NA	NA	NA	NA	NA	1	Wald ratio	P07327
CKD--eur.annotated.liftover.hg38.refined	FES	UKBBOlink	pQTL	-0.200734	0.0608968	0.000979686	NA	NA	NA	NA	NA	NA	NA	NA	NA	1	Wald ratio	P07332
CKD--eur.annotated.liftover.hg38.refined	CSF1R	Fenland	pQTL	-0.075	0.0572917	0.190504	NA	NA	NA	NA	NA	NA	NA	NA	NA	1	Wald ratio	P07333
CKD--eur.annotated.liftover.hg38.refined	CSF1R	deCODESoma	pQTL	0.0790448	0.0369972	0.0326383	3.30192	3	0.347376	0.133974	0.205635	0.581577	3.18222	2	0.203699	4	Inverse variance weighted (fixed effects)	P07333
CKD--eur.annotated.liftover.hg38.refined	CTSD	Fenland	pQTL	0.120294	0.0287863	2.92959e-05	1.13417	1	0.286888	NA	NA	NA	NA	NA	NA	2	Inverse variance weighted (fixed effects)	P07339
CKD--eur.annotated.liftover.hg38.refined	CTSD	UKBBOlink	pQTL	0.123022	0.028784	1.92021e-05	NA	NA	NA	NA	NA	NA	NA	NA	NA	1	Wald ratio	P07339
CKD--eur.annotated.liftover.hg38.refined	CTSD	deCODESoma	pQTL	0.0246799	0.0265138	0.35194	28.0825	3	3.49011e-06	0.19961	0.174263	0.370599	17.235	2	0.000180915	4	Inverse variance weighted (fixed effects)	P07339
CKD--eur.annotated.liftover.hg38.refined	ANXA2	ARIC	pQTL	-0.0178736	0.0211463	0.397978	NA	NA	NA	NA	NA	NA	NA	NA	NA	1	Wald ratio	P07355
CKD--eur.annotated.liftover.hg38.refined	ANXA2	Fenland	pQTL	0.0302327	0.0127301	0.0175535	9.05155	2	0.0108263	0.0794294	0.0207439	0.162628	0.0290458	1	0.864673	3	Inverse variance weighted (fixed effects)	P07355
CKD--eur.annotated.liftover.hg38.refined	ANXA2	UKBBOlink	pQTL	-0.0153941	0.0182128	0.397978	NA	NA	NA	NA	NA	NA	NA	NA	NA	1	Wald ratio	P07355
CKD--eur.annotated.liftover.hg38.refined	ANXA2	deCODESoma	pQTL	-0.00396503	0.00752838	0.598417	42.6372	7	3.91918e-07	-0.0329734	0.03777	0.416227	37.6982	6	1.28674e-06	8	Inverse variance weighted (fixed effects)	P07355
CKD--eur.annotated.liftover.hg38.refined	C8A|C8B|C8G	Fenland	pQTL	0.045586	0.0289165	0.114917	NA	NA	NA	NA	NA	NA	NA	NA	NA	1	Wald ratio	P07357|P07358|P07360
CKD--eur.annotated.liftover.hg38.refined	C8B	UKBBOlink	pQTL	0.0104006	0.0161787	0.520317	NA	NA	NA	NA	NA	NA	NA	NA	NA	1	Wald ratio	P07358
CKD--eur.annotated.liftover.hg38.refined	GP1BA	ARIC	pQTL	-0.017632	0.0398755	0.658361	NA	NA	NA	NA	NA	NA	NA	NA	NA	1	Wald ratio	P07359
CKD--eur.annotated.liftover.hg38.refined	GP1BA	Fenland	pQTL	-0.0203316	0.0459806	0.658361	NA	NA	NA	NA	NA	NA	NA	NA	NA	1	Wald ratio	P07359
CKD--eur.annotated.liftover.hg38.refined	GP1BA	UKBBOlink	pQTL	0.0382223	0.0721543	0.596299	NA	NA	NA	NA	NA	NA	NA	NA	NA	1	Wald ratio	P07359
CKD--eur.annotated.liftover.hg38.refined	GP1BA	deCODESoma	pQTL	-0.0137066	0.042578	0.747515	NA	NA	NA	NA	NA	NA	NA	NA	NA	1	Wald ratio	P07359
CKD--eur.annotated.liftover.hg38.refined	C8G	ARIC	pQTL	0.0106516	0.0162789	0.512905	NA	NA	NA	NA	NA	NA	NA	NA	NA	1	Wald ratio	P07360
CKD--eur.annotated.liftover.hg38.refined	C8G	Fenland	pQTL	0.00245785	0.0161539	0.879067	1.34083	1	0.246887	NA	NA	NA	NA	NA	NA	2	Inverse variance weighted (fixed effects)	P07360
CKD--eur.annotated.liftover.hg38.refined	C8G	deCODESoma	pQTL	0.00540677	0.0129998	0.677474	0.599483	2	0.74101	-0.102419	0.233476	0.736827	0.385537	1	0.534655	3	Inverse variance weighted (fixed effects)	P07360
CKD--eur.annotated.liftover.hg38.refined	CAPNS1|CAPN1	Fenland	pQTL	-0.00276583	0.0285802	0.922906	NA	NA	NA	NA	NA	NA	NA	NA	NA	1	Wald ratio	P07384|P04632
CKD--eur.annotated.liftover.hg38.refined	CA3	ARIC	pQTL	0.00486108	0.028472	0.864435	NA	NA	NA	NA	NA	NA	NA	NA	NA	1	Wald ratio	P07451
CKD--eur.annotated.liftover.hg38.refined	CA3	Fenland	pQTL	-0.000477783	0.0453894	0.991601	NA	NA	NA	NA	NA	NA	NA	NA	NA	1	Wald ratio	P07451
CKD--eur.annotated.liftover.hg38.refined	CA3	UKBBOlink	pQTL	-0.000574237	0.0545526	0.991601	NA	NA	NA	NA	NA	NA	NA	NA	NA	1	Wald ratio	P07451
CKD--eur.annotated.liftover.hg38.refined	CA3	deCODESoma	pQTL	-0.0136198	0.0919174	0.882205	0.365451	1	0.545495	NA	NA	NA	NA	NA	NA	2	Inverse variance weighted (fixed effects)	P07451
CKD--eur.annotated.liftover.hg38.refined	PRSS1	deCODESoma	pQTL	-0.2	0.125	0.109599	NA	NA	NA	NA	NA	NA	NA	NA	NA	1	Wald ratio	P07477
CKD--eur.annotated.liftover.hg38.refined	PRSS2	ARIC	pQTL	-0.0243345	0.0225414	0.280345	NA	NA	NA	NA	NA	NA	NA	NA	NA	1	Wald ratio	P07478
CKD--eur.annotated.liftover.hg38.refined	PRSS2	Fenland	pQTL	-0.00278134	0.0285434	0.922375	3.55149	2	0.169357	-0.0457368	0.313955	0.907906	3.48433	1	0.0619524	3	Inverse variance weighted (fixed effects)	P07478
CKD--eur.annotated.liftover.hg38.refined	PRSS2	UKBBOlink	pQTL	-0.0401947	0.0588565	0.494653	NA	NA	NA	NA	NA	NA	NA	NA	NA	1	Wald ratio	P07478
CKD--eur.annotated.liftover.hg38.refined	PRSS2	deCODESoma	pQTL	-0.0306737	0.0274585	0.263955	0.173736	1	0.676813	NA	NA	NA	NA	NA	NA	2	Inverse variance weighted (fixed effects)	P07478
CKD--eur.annotated.liftover.hg38.refined	GRP	UKBBOlink	pQTL	0.0151523	0.0231614	0.512979	NA	NA	NA	NA	NA	NA	NA	NA	NA	1	Wald ratio	P07492
CKD--eur.annotated.liftover.hg38.refined	DCN	ARIC	pQTL	-0.0768781	0.0768781	0.317311	NA	NA	NA	NA	NA	NA	NA	NA	NA	1	Wald ratio	P07585
CKD--eur.annotated.liftover.hg38.refined	PSAP	ARIC	pQTL	0.0480299	0.040399	0.234483	NA	NA	NA	NA	NA	NA	NA	NA	NA	1	Wald ratio	P07602
CKD--eur.annotated.liftover.hg38.refined	PSAP	Fenland	pQTL	0.0191629	0.0144619	0.18515	0.439841	2	0.802583	0.121867	0.155534	0.576888	6.96782e-07	1	0.999334	3	Inverse variance weighted (fixed effects)	P07602
CKD--eur.annotated.liftover.hg38.refined	PSAP	UKBBOlink	pQTL	0.0277404	0.0385953	0.472295	NA	NA	NA	NA	NA	NA	NA	NA	NA	1	Wald ratio	P07602
CKD--eur.annotated.liftover.hg38.refined	PSAP	deCODESoma	pQTL	0.00471814	0.015217	0.756518	2.87987	3	0.41052	0.028805	0.0460053	0.595167	2.48558	2	0.288578	4	Inverse variance weighted (fixed effects)	P07602
CKD--eur.annotated.liftover.hg38.refined	HEXB	ARIC	pQTL	0.00842824	0.0209625	0.687639	NA	NA	NA	NA	NA	NA	NA	NA	NA	1	Wald ratio	P07686
CKD--eur.annotated.liftover.hg38.refined	HEXB	Fenland	pQTL	-0.00240112	0.0210957	0.90938	0.476582	2	0.787973	-0.0476123	0.0743738	0.637485	0.0747195	1	0.784585	3	Inverse variance weighted (fixed effects)	P07686
CKD--eur.annotated.liftover.hg38.refined	HEXB	deCODESoma	pQTL	-0.0128724	0.0211991	0.543709	12.4458	4	0.0143266	0.0697317	0.0416904	0.192998	4.11173	3	0.249649	5	Inverse variance weighted (fixed effects)	P07686
CKD--eur.annotated.liftover.hg38.refined	BPGM	ARIC	pQTL	0.0133895	0.0714107	0.851269	NA	NA	NA	NA	NA	NA	NA	NA	NA	1	Wald ratio	P07738
CKD--eur.annotated.liftover.hg38.refined	BPGM	deCODESoma	pQTL	-0.0121528	0.138889	0.930274	NA	NA	NA	NA	NA	NA	NA	NA	NA	1	Wald ratio	P07738
CKD--eur.annotated.liftover.hg38.refined	APRT	ARIC	pQTL	0.037088	0.0777943	0.633544	NA	NA	NA	NA	NA	NA	NA	NA	NA	1	Wald ratio	P07741
CKD--eur.annotated.liftover.hg38.refined	CTSB	ARIC	pQTL	-0.00609971	0.0120639	0.613125	NA	NA	NA	NA	NA	NA	NA	NA	NA	1	Wald ratio	P07858
CKD--eur.annotated.liftover.hg38.refined	CTSB	Fenland	pQTL	-0.00938831	0.0131041	0.47372	1.59416	2	0.450643	-0.0289256	0.0233012	0.431704	0.565926	1	0.451882	3	Inverse variance weighted (fixed effects)	P07858
CKD--eur.annotated.liftover.hg38.refined	CTSB	UKBBOlink	pQTL	-0.00761581	0.0150624	0.613125	NA	NA	NA	NA	NA	NA	NA	NA	NA	1	Wald ratio	P07858
CKD--eur.annotated.liftover.hg38.refined	CTSB	deCODESoma	pQTL	-0.0084556	0.0123892	0.494923	1.51246	4	0.824432	-0.0219622	0.0209426	0.371357	0.87259	3	0.832037	5	Inverse variance weighted (fixed effects)	P07858
CKD--eur.annotated.liftover.hg38.refined	LDHC	Fenland	pQTL	0.0662432	0.0567151	0.242807	NA	NA	NA	NA	NA	NA	NA	NA	NA	1	Wald ratio	P07864
CKD--eur.annotated.liftover.hg38.refined	LDHC	deCODESoma	pQTL	0.0922509	0.0900369	0.305557	NA	NA	NA	NA	NA	NA	NA	NA	NA	1	Wald ratio	P07864
CKD--eur.annotated.liftover.hg38.refined	UMOD	UKBBOlink	pQTL	0.351277	0.0111451	4.84368e-218	NA	NA	NA	NA	NA	NA	NA	NA	NA	1	Wald ratio	P07911
CKD--eur.annotated.liftover.hg38.refined	YES1	UKBBOlink	pQTL	0.189129	0.116297	0.103894	NA	NA	NA	NA	NA	NA	NA	NA	NA	1	Wald ratio	P07947
CKD--eur.annotated.liftover.hg38.refined	LYN	ARIC	pQTL	0.0320421	0.0552215	0.561748	NA	NA	NA	NA	NA	NA	NA	NA	NA	1	Wald ratio	P07948
CKD--eur.annotated.liftover.hg38.refined	LYN	Fenland	pQTL	-0.0272109	0.0884354	0.758316	NA	NA	NA	NA	NA	NA	NA	NA	NA	1	Wald ratio	P07948
CKD--eur.annotated.liftover.hg38.refined	RET	ARIC	pQTL	0.0339356	0.0180467	0.0600488	NA	NA	NA	NA	NA	NA	NA	NA	NA	1	Wald ratio	P07949
CKD--eur.annotated.liftover.hg38.refined	RET	Fenland	pQTL	-0.0170399	0.0147324	0.247426	1.90121	2	0.386507	0.00819988	0.123909	0.957932	1.82355	1	0.176892	3	Inverse variance weighted (fixed effects)	P07949
CKD--eur.annotated.liftover.hg38.refined	RET	UKBBOlink	pQTL	0.00360829	0.0224988	0.872584	NA	NA	NA	NA	NA	NA	NA	NA	NA	1	Wald ratio	P07949
CKD--eur.annotated.liftover.hg38.refined	RET	deCODESoma	pQTL	-0.0250259	0.0142794	0.0796725	2.46497	3	0.481654	0.00307627	0.0492611	0.955885	2.0918	2	0.351375	4	Inverse variance weighted (fixed effects)	P07949
CKD--eur.annotated.liftover.hg38.refined	FH	ARIC	pQTL	0.0350974	0.0467966	0.453255	NA	NA	NA	NA	NA	NA	NA	NA	NA	1	Wald ratio	P07954
CKD--eur.annotated.liftover.hg38.refined	FH	Fenland	pQTL	-0.0421866	0.0546643	0.440269	NA	NA	NA	NA	NA	NA	NA	NA	NA	1	Wald ratio	P07954
CKD--eur.annotated.liftover.hg38.refined	FH	deCODESoma	pQTL	-0.0395323	0.0512249	0.440269	NA	NA	NA	NA	NA	NA	NA	NA	NA	1	Wald ratio	P07954
CKD--eur.annotated.liftover.hg38.refined	SFTPB	ARIC	pQTL	0.0203199	0.0154818	0.189351	NA	NA	NA	NA	NA	NA	NA	NA	NA	1	Wald ratio	P07988
CKD--eur.annotated.liftover.hg38.refined	SFTPB	Fenland	pQTL	0.0140998	0.0146171	0.33474	1.96797	1	0.160663	NA	NA	NA	NA	NA	NA	2	Inverse variance weighted (fixed effects)	P07988
CKD--eur.annotated.liftover.hg38.refined	SFTPB	deCODESoma	pQTL	0.0162757	0.0158159	0.303446	1.69139	2	0.429258	0.0501375	0.0312103	0.354467	0.107531	1	0.742973	3	Inverse variance weighted (fixed effects)	P07988
CKD--eur.annotated.liftover.hg38.refined	THBS1	deCODESoma	pQTL	-0.144597	0.156773	0.356356	NA	NA	NA	NA	NA	NA	NA	NA	NA	1	Wald ratio	P07996
CKD--eur.annotated.liftover.hg38.refined	RNASE1	ARIC	pQTL	-0.031642	0.0212521	0.136517	NA	NA	NA	NA	NA	NA	NA	NA	NA	1	Wald ratio	P07998
CKD--eur.annotated.liftover.hg38.refined	RNASE1	Fenland	pQTL	-0.0349084	0.0366226	0.340494	1.79911	1	0.17982	NA	NA	NA	NA	NA	NA	2	Inverse variance weighted (fixed effects)	P07998
CKD--eur.annotated.liftover.hg38.refined	RNASE1	UKBBOlink	pQTL	-0.0617312	0.0414613	0.136517	NA	NA	NA	NA	NA	NA	NA	NA	NA	1	Wald ratio	P07998
CKD--eur.annotated.liftover.hg38.refined	RNASE1	deCODESoma	pQTL	-0.044527	0.0232935	0.0559316	2.81845	3	0.420472	-0.0300737	0.0640905	0.685081	2.73362	2	0.254919	4	Inverse variance weighted (fixed effects)	P07998
CKD--eur.annotated.liftover.hg38.refined	IGF1R	ARIC	pQTL	-0.0142177	0.0409804	0.728637	NA	NA	NA	NA	NA	NA	NA	NA	NA	1	Wald ratio	P08069
CKD--eur.annotated.liftover.hg38.refined	IGF1R	UKBBOlink	pQTL	0.0362054	0.0762624	0.634967	NA	NA	NA	NA	NA	NA	NA	NA	NA	1	Wald ratio	P08069
CKD--eur.annotated.liftover.hg38.refined	IGF1R	deCODESoma	pQTL	-0.00556791	0.0565232	0.92153	3.48283	1	0.0620088	NA	NA	NA	NA	NA	NA	2	Inverse variance weighted (fixed effects)	P08069
CKD--eur.annotated.liftover.hg38.refined	MSMB	Fenland	pQTL	-0.000432994	0.00865988	0.960122	NA	NA	NA	NA	NA	NA	NA	NA	NA	1	Wald ratio	P08118
CKD--eur.annotated.liftover.hg38.refined	MSMB	UKBBOlink	pQTL	-0.000427424	0.00854848	0.960122	NA	NA	NA	NA	NA	NA	NA	NA	NA	1	Wald ratio	P08118
CKD--eur.annotated.liftover.hg38.refined	MSMB	deCODESoma	pQTL	-0.000224004	0.00637032	0.971949	5.55227	3	0.135545	-0.0147299	0.0208626	0.553326	4.26534	2	0.11852	4	Inverse variance weighted (fixed effects)	P08118
CKD--eur.annotated.liftover.hg38.refined	RHOC	ARIC	pQTL	-0.0372514	0.0363428	0.305363	NA	NA	NA	NA	NA	NA	NA	NA	NA	1	Wald ratio	P08134
CKD--eur.annotated.liftover.hg38.refined	RHOC	Fenland	pQTL	0.0475857	0.0552834	0.389371	NA	NA	NA	NA	NA	NA	NA	NA	NA	1	Wald ratio	P08134
CKD--eur.annotated.liftover.hg38.refined	CD55	ARIC	pQTL	-0.000502302	0.0116785	0.965693	NA	NA	NA	NA	NA	NA	NA	NA	NA	1	Wald ratio	P08174
CKD--eur.annotated.liftover.hg38.refined	CD55	Fenland	pQTL	-0.00200877	0.0173484	0.907819	NA	NA	NA	NA	NA	NA	NA	NA	NA	1	Wald ratio	P08174
CKD--eur.annotated.liftover.hg38.refined	CD55	UKBBOlink	pQTL	-0.000821362	0.0195073	0.966415	NA	NA	NA	NA	NA	NA	NA	NA	NA	1	Wald ratio	P08174
CKD--eur.annotated.liftover.hg38.refined	CD55	deCODESoma	pQTL	-0.00221486	0.0177011	0.900424	0.68145	1	0.409088	NA	NA	NA	NA	NA	NA	2	Inverse variance weighted (fixed effects)	P08174
CKD--eur.annotated.liftover.hg38.refined	SERPINA6	UKBBOlink	pQTL	-0.0406178	0.0382834	0.288701	NA	NA	NA	NA	NA	NA	NA	NA	NA	1	Wald ratio	P08185
CKD--eur.annotated.liftover.hg38.refined	CELA2A	ARIC	pQTL	0.102607	0.0722711	0.15568	NA	NA	NA	NA	NA	NA	NA	NA	NA	1	Wald ratio	P08217
CKD--eur.annotated.liftover.hg38.refined	CELA2A	Fenland	pQTL	-0.243092	0.115362	0.0351	NA	NA	NA	NA	NA	NA	NA	NA	NA	1	Wald ratio	P08217
CKD--eur.annotated.liftover.hg38.refined	CELA2A	UKBBOlink	pQTL	-0.235315	0.111672	0.0351	NA	NA	NA	NA	NA	NA	NA	NA	NA	1	Wald ratio	P08217
CKD--eur.annotated.liftover.hg38.refined	CELA2A	deCODESoma	pQTL	-0.373626	0.177309	0.0351	NA	NA	NA	NA	NA	NA	NA	NA	NA	1	Wald ratio	P08217
CKD--eur.annotated.liftover.hg38.refined	GUSB	ARIC	pQTL	0.0682964	0.0451546	0.130407	NA	NA	NA	NA	NA	NA	NA	NA	NA	1	Wald ratio	P08236
CKD--eur.annotated.liftover.hg38.refined	GUSB	Fenland	pQTL	-0.0752657	0.0507532	0.138081	0.11087	1	0.739156	NA	NA	NA	NA	NA	NA	2	Inverse variance weighted (fixed effects)	P08236
CKD--eur.annotated.liftover.hg38.refined	PFKM	ARIC	pQTL	0.00279429	0.0754459	0.970455	NA	NA	NA	NA	NA	NA	NA	NA	NA	1	Wald ratio	P08237
CKD--eur.annotated.liftover.hg38.refined	PFKM	Fenland	pQTL	0.00314465	0.063522	0.960517	NA	NA	NA	NA	NA	NA	NA	NA	NA	1	Wald ratio	P08237
CKD--eur.annotated.liftover.hg38.refined	PFKM	deCODESoma	pQTL	0.00193349	0.0390565	0.960517	NA	NA	NA	NA	NA	NA	NA	NA	NA	1	Wald ratio	P08237
CKD--eur.annotated.liftover.hg38.refined	ELANE	ARIC	pQTL	-0.0263793	0.0389408	0.49814	NA	NA	NA	NA	NA	NA	NA	NA	NA	1	Wald ratio	P08246
CKD--eur.annotated.liftover.hg38.refined	ELANE	Fenland	pQTL	0.0456268	0.0304245	0.1337	0.917444	1	0.338147	NA	NA	NA	NA	NA	NA	2	Inverse variance weighted (fixed effects)	P08246
CKD--eur.annotated.liftover.hg38.refined	ELANE	deCODESoma	pQTL	0.00607983	0.018762	0.745901	12.3371	3	0.00631332	0.146852	0.0445923	0.0811414	0.227456	2	0.892501	4	Inverse variance weighted (fixed effects)	P08246
CKD--eur.annotated.liftover.hg38.refined	MMP2	ARIC	pQTL	0.0042889	0.0737691	0.953637	NA	NA	NA	NA	NA	NA	NA	NA	NA	1	Wald ratio	P08253
CKD--eur.annotated.liftover.hg38.refined	MMP2	deCODESoma	pQTL	0.00584112	0.100467	0.953637	NA	NA	NA	NA	NA	NA	NA	NA	NA	1	Wald ratio	P08253
CKD--eur.annotated.liftover.hg38.refined	GSTA1	ARIC	pQTL	0.0246605	0.0111497	0.0269829	NA	NA	NA	NA	NA	NA	NA	NA	NA	1	Wald ratio	P08263
CKD--eur.annotated.liftover.hg38.refined	GSTA1	Fenland	pQTL	0.0405862	0.0189402	0.0321246	NA	NA	NA	NA	NA	NA	NA	NA	NA	1	Wald ratio	P08263
CKD--eur.annotated.liftover.hg38.refined	GSTA1	UKBBOlink	pQTL	0.050833	0.0260519	0.0510309	NA	NA	NA	NA	NA	NA	NA	NA	NA	1	Wald ratio	P08263
CKD--eur.annotated.liftover.hg38.refined	GSTA1	deCODESoma	pQTL	0.0323416	0.0116406	0.00546372	0.0170666	1	0.896061	NA	NA	NA	NA	NA	NA	2	Inverse variance weighted (fixed effects)	P08263
CKD--eur.annotated.liftover.hg38.refined	SOD3	Fenland	pQTL	-0.0167926	0.0738875	0.820212	NA	NA	NA	NA	NA	NA	NA	NA	NA	1	Wald ratio	P08294
CKD--eur.annotated.liftover.hg38.refined	SOD3	deCODESoma	pQTL	0.0107506	0.0572619	0.851077	0.249629	3	0.969206	-0.000228249	0.123994	0.998698	0.239664	2	0.88707	4	Inverse variance weighted (fixed effects)	P08294
CKD--eur.annotated.liftover.hg38.refined	ADH4	ARIC	pQTL	0.0176007	0.0189902	0.354015	NA	NA	NA	NA	NA	NA	NA	NA	NA	1	Wald ratio	P08319
CKD--eur.annotated.liftover.hg38.refined	ADH4	Fenland	pQTL	0.0598859	0.0779468	0.442313	NA	NA	NA	NA	NA	NA	NA	NA	NA	1	Wald ratio	P08319
CKD--eur.annotated.liftover.hg38.refined	ADH4	UKBBOlink	pQTL	0.0484451	0.0630556	0.442313	NA	NA	NA	NA	NA	NA	NA	NA	NA	1	Wald ratio	P08319
CKD--eur.annotated.liftover.hg38.refined	HMBS	ARIC	pQTL	0.0961219	0.0633379	0.129114	NA	NA	NA	NA	NA	NA	NA	NA	NA	1	Wald ratio	P08397
CKD--eur.annotated.liftover.hg38.refined	HMBS	UKBBOlink	pQTL	-0.117115	0.0739532	0.113278	NA	NA	NA	NA	NA	NA	NA	NA	NA	1	Wald ratio	P08397
CKD--eur.annotated.liftover.hg38.refined	MME	UKBBOlink	pQTL	-0.211083	0.173723	0.224346	NA	NA	NA	NA	NA	NA	NA	NA	NA	1	Wald ratio	P08473
CKD--eur.annotated.liftover.hg38.refined	INHBA	ARIC	pQTL	0.0825683	0.0861196	0.337678	NA	NA	NA	NA	NA	NA	NA	NA	NA	1	Wald ratio	P08476
CKD--eur.annotated.liftover.hg38.refined	INHBA	deCODESoma	pQTL	0.0789724	0.0903901	0.38229	NA	NA	NA	NA	NA	NA	NA	NA	NA	1	Wald ratio	P08476
CKD--eur.annotated.liftover.hg38.refined	INHBA|INHBC	Fenland	pQTL	0.386593	0.0863177	7.50908e-06	NA	NA	NA	NA	NA	NA	NA	NA	NA	1	Wald ratio	P08476|P55103
CKD--eur.annotated.liftover.hg38.refined	MGP	ARIC	pQTL	-0.0109718	0.0191423	0.566529	NA	NA	NA	NA	NA	NA	NA	NA	NA	1	Wald ratio	P08493
CKD--eur.annotated.liftover.hg38.refined	MGP	Fenland	pQTL	-0.0137931	0.020197	0.494653	NA	NA	NA	NA	NA	NA	NA	NA	NA	1	Wald ratio	P08493
CKD--eur.annotated.liftover.hg38.refined	MGP	deCODESoma	pQTL	0.0315197	0.0235851	0.18141	0.131932	2	0.936163	0.00677138	0.0729152	0.941048	0.00326947	1	0.954402	3	Inverse variance weighted (fixed effects)	P08493
CKD--eur.annotated.liftover.hg38.refined	LPA	UKBBOlink	pQTL	0.0228533	0.0148415	0.123604	NA	NA	NA	NA	NA	NA	NA	NA	NA	1	Wald ratio	P08519
CKD--eur.annotated.liftover.hg38.refined	PLEK	ARIC	pQTL	-0.000901854	0.018488	0.961094	NA	NA	NA	NA	NA	NA	NA	NA	NA	1	Wald ratio	P08567
CKD--eur.annotated.liftover.hg38.refined	PLEK	Fenland	pQTL	-0.00319744	0.0655476	0.961094	NA	NA	NA	NA	NA	NA	NA	NA	NA	1	Wald ratio	P08567
CKD--eur.annotated.liftover.hg38.refined	PLEK	deCODESoma	pQTL	-0.00325733	0.0667752	0.961094	NA	NA	NA	NA	NA	NA	NA	NA	NA	1	Wald ratio	P08567
CKD--eur.annotated.liftover.hg38.refined	CD14	ARIC	pQTL	-0.0529218	0.0303332	0.0810404	NA	NA	NA	NA	NA	NA	NA	NA	NA	1	Wald ratio	P08571
CKD--eur.annotated.liftover.hg38.refined	CD14	Fenland	pQTL	0.0972488	0.0350383	0.0055117	0.393836	1	0.53029	NA	NA	NA	NA	NA	NA	2	Inverse variance weighted (fixed effects)	P08571
CKD--eur.annotated.liftover.hg38.refined	CD14	UKBBOlink	pQTL	-0.0510457	0.0292579	0.0810404	NA	NA	NA	NA	NA	NA	NA	NA	NA	1	Wald ratio	P08571
CKD--eur.annotated.liftover.hg38.refined	CD14	deCODESoma	pQTL	0.0763486	0.0274157	0.00535521	0.341831	1	0.558774	NA	NA	NA	NA	NA	NA	2	Inverse variance weighted (fixed effects)	P08571
CKD--eur.annotated.liftover.hg38.refined	MET	ARIC	pQTL	0.0389037	0.0409513	0.342112	NA	NA	NA	NA	NA	NA	NA	NA	NA	1	Wald ratio	P08581
CKD--eur.annotated.liftover.hg38.refined	MET	Fenland	pQTL	-0.00875796	0.0716561	0.902723	NA	NA	NA	NA	NA	NA	NA	NA	NA	1	Wald ratio	P08581
CKD--eur.annotated.liftover.hg38.refined	MET	deCODESoma	pQTL	-0.0425319	0.0426824	0.31902	2.95505	2	0.228202	0.0254631	0.347656	0.953456	2.84149	1	0.0918588	3	Inverse variance weighted (fixed effects)	P08581
CKD--eur.annotated.liftover.hg38.refined	MELTF	UKBBOlink	pQTL	-0.0296346	0.0203278	0.144887	NA	NA	NA	NA	NA	NA	NA	NA	NA	1	Wald ratio	P08582
CKD--eur.annotated.liftover.hg38.refined	CFH	ARIC	pQTL	0.0151342	0.0176289	0.390622	NA	NA	NA	NA	NA	NA	NA	NA	NA	1	Wald ratio	P08603
CKD--eur.annotated.liftover.hg38.refined	CFH	Fenland	pQTL	0.0507637	0.0180313	0.00487316	2.63926	1	0.104252	NA	NA	NA	NA	NA	NA	2	Inverse variance weighted (fixed effects)	P08603
CKD--eur.annotated.liftover.hg38.refined	CFH	UKBBOlink	pQTL	-0.0750262	0.0239799	0.00175574	NA	NA	NA	NA	NA	NA	NA	NA	NA	1	Wald ratio	P08603
CKD--eur.annotated.liftover.hg38.refined	CFH	deCODESoma	pQTL	-0.0296813	0.0153746	0.0535402	13.65	4	0.0085001	0.193522	0.147532	0.280962	7.64835	3	0.0538668	5	Inverse variance weighted (fixed effects)	P08603
CKD--eur.annotated.liftover.hg38.refined	FCGR3A	Fenland	pQTL	0.0193662	0.0066323	0.00350057	0.618661	1	0.431545	NA	NA	NA	NA	NA	NA	2	Inverse variance weighted (fixed effects)	P08637
CKD--eur.annotated.liftover.hg38.refined	FCGR3A	deCODESoma	pQTL	0.00956923	0.0124018	0.44035	0.51478	1	0.473077	NA	NA	NA	NA	NA	NA	2	Inverse variance weighted (fixed effects)	P08637
CKD--eur.annotated.liftover.hg38.refined	VIM	ARIC	pQTL	0.0350407	0.0826602	0.671629	NA	NA	NA	NA	NA	NA	NA	NA	NA	1	Wald ratio	P08670
CKD--eur.annotated.liftover.hg38.refined	VIM	Fenland	pQTL	0.0875284	0.0450622	0.0520896	0.392664	1	0.530902	NA	NA	NA	NA	NA	NA	2	Inverse variance weighted (fixed effects)	P08670
CKD--eur.annotated.liftover.hg38.refined	VIM	deCODESoma	pQTL	0.114569	0.0735002	0.119054	0.192111	1	0.661165	NA	NA	NA	NA	NA	NA	2	Inverse variance weighted (fixed effects)	P08670
CKD--eur.annotated.liftover.hg38.refined	SERPINF2	ARIC	pQTL	0.0243076	0.0288831	0.400021	NA	NA	NA	NA	NA	NA	NA	NA	NA	1	Wald ratio	P08697
CKD--eur.annotated.liftover.hg38.refined	SERPINF2	Fenland	pQTL	-0.00583241	0.0253183	0.817809	1.24075	1	0.265326	NA	NA	NA	NA	NA	NA	2	Inverse variance weighted (fixed effects)	P08697
CKD--eur.annotated.liftover.hg38.refined	SERPINF2	UKBBOlink	pQTL	-0.0410807	0.0492968	0.404657	NA	NA	NA	NA	NA	NA	NA	NA	NA	1	Wald ratio	P08697
CKD--eur.annotated.liftover.hg38.refined	SERPINF2	deCODESoma	pQTL	0.0569529	0.0207974	0.0061726	5.66467	4	0.225629	-0.0641999	0.0627016	0.381239	1.4697	3	0.68928	5	Inverse variance weighted (fixed effects)	P08697
CKD--eur.annotated.liftover.hg38.refined	F7	ARIC	pQTL	-0.010781	0.00970291	0.266521	NA	NA	NA	NA	NA	NA	NA	NA	NA	1	Wald ratio	P08709
CKD--eur.annotated.liftover.hg38.refined	F7	Fenland	pQTL	-0.00974629	0.00827061	0.238627	1.30726	2	0.520154	-0.0134379	0.0180721	0.592961	1.23755	1	0.265943	3	Inverse variance weighted (fixed effects)	P08709
CKD--eur.annotated.liftover.hg38.refined	F7	UKBBOlink	pQTL	-0.0125826	0.0157925	0.425597	NA	NA	NA	NA	NA	NA	NA	NA	NA	1	Wald ratio	P08709
CKD--eur.annotated.liftover.hg38.refined	F7	deCODESoma	pQTL	-0.00261912	0.0065558	0.689516	5.65385	3	0.129721	0.00354977	0.0220589	0.88694	5.37804	2	0.0679476	4	Inverse variance weighted (fixed effects)	P08709
CKD--eur.annotated.liftover.hg38.refined	KRT19	UKBBOlink	pQTL	-0.00067975	0.0564192	0.990387	NA	NA	NA	NA	NA	NA	NA	NA	NA	1	Wald ratio	P08727
CKD--eur.annotated.liftover.hg38.refined	ANXA5	Fenland	pQTL	0.0070635	0.0356949	0.843135	4.23606	1	0.039574	NA	NA	NA	NA	NA	NA	2	Inverse variance weighted (fixed effects)	P08758
CKD--eur.annotated.liftover.hg38.refined	ANXA5	UKBBOlink	pQTL	-0.0736718	0.0736718	0.317311	NA	NA	NA	NA	NA	NA	NA	NA	NA	1	Wald ratio	P08758
CKD--eur.annotated.liftover.hg38.refined	ANXA5	deCODESoma	pQTL	0.02673	0.0367225	0.46668	NA	NA	NA	NA	NA	NA	NA	NA	NA	1	Wald ratio	P08758
CKD--eur.annotated.liftover.hg38.refined	IGFBP1	Fenland	pQTL	-0.0638064	0.0880088	0.468452	NA	NA	NA	NA	NA	NA	NA	NA	NA	1	Wald ratio	P08833
CKD--eur.annotated.liftover.hg38.refined	IGFBP1	deCODESoma	pQTL	-0.0635359	0.118785	0.59273	NA	NA	NA	NA	NA	NA	NA	NA	NA	1	Wald ratio	P08833
CKD--eur.annotated.liftover.hg38.refined	IL6R	ARIC	pQTL	0.00499448	0.00768381	0.515692	NA	NA	NA	NA	NA	NA	NA	NA	NA	1	Wald ratio	P08887
CKD--eur.annotated.liftover.hg38.refined	IL6R	Fenland	pQTL	-0.00332747	0.00703234	0.636094	6.47978	1	0.0109109	NA	NA	NA	NA	NA	NA	2	Inverse variance weighted (fixed effects)	P08887
CKD--eur.annotated.liftover.hg38.refined	IL6R	UKBBOlink	pQTL	0.00470486	0.00723825	0.515692	NA	NA	NA	NA	NA	NA	NA	NA	NA	1	Wald ratio	P08887
CKD--eur.annotated.liftover.hg38.refined	IL6R	deCODESoma	pQTL	0.00174672	0.00657722	0.790569	3.93275	3	0.268818	0.0146537	0.0102936	0.290565	1.27574	2	0.528417	4	Inverse variance weighted (fixed effects)	P08887
CKD--eur.annotated.liftover.hg38.refined	NMB	ARIC	pQTL	0.119104	0.035228	0.000722351	NA	NA	NA	NA	NA	NA	NA	NA	NA	1	Wald ratio	P08949
CKD--eur.annotated.liftover.hg38.refined	NMB	deCODESoma	pQTL	-0.172291	0.0503256	0.000618136	NA	NA	NA	NA	NA	NA	NA	NA	NA	1	Wald ratio	P08949
CKD--eur.annotated.liftover.hg38.refined	FGF2	ARIC	pQTL	0.0279732	0.0378991	0.460457	NA	NA	NA	NA	NA	NA	NA	NA	NA	1	Wald ratio	P09038
CKD--eur.annotated.liftover.hg38.refined	FGF2	Fenland	pQTL	-0.0130737	0.0116829	0.26312	NA	NA	NA	NA	NA	NA	NA	NA	NA	1	Wald ratio	P09038
CKD--eur.annotated.liftover.hg38.refined	FGF2	UKBBOlink	pQTL	-0.0132121	0.0118066	0.26312	NA	NA	NA	NA	NA	NA	NA	NA	NA	1	Wald ratio	P09038
CKD--eur.annotated.liftover.hg38.refined	CELA3A	UKBBOlink	pQTL	-0.05521	0.0417236	0.185758	NA	NA	NA	NA	NA	NA	NA	NA	NA	1	Wald ratio	P09093
CKD--eur.annotated.liftover.hg38.refined	ENO2	ARIC	pQTL	0.0234469	0.0448549	0.601164	NA	NA	NA	NA	NA	NA	NA	NA	NA	1	Wald ratio	P09104
CKD--eur.annotated.liftover.hg38.refined	ENO2	Fenland	pQTL	-0.0179294	0.0537883	0.738883	NA	NA	NA	NA	NA	NA	NA	NA	NA	1	Wald ratio	P09104
CKD--eur.annotated.liftover.hg38.refined	ENO2	UKBBOlink	pQTL	0.0206421	0.0605502	0.733172	NA	NA	NA	NA	NA	NA	NA	NA	NA	1	Wald ratio	P09104
CKD--eur.annotated.liftover.hg38.refined	HBQ1	UKBBOlink	pQTL	-0.052097	0.0228719	0.0227398	NA	NA	NA	NA	NA	NA	NA	NA	NA	1	Wald ratio	P09105
CKD--eur.annotated.liftover.hg38.refined	HBQ1	deCODESoma	pQTL	0.101991	0.0558524	0.0678372	NA	NA	NA	NA	NA	NA	NA	NA	NA	1	Wald ratio	P09105
CKD--eur.annotated.liftover.hg38.refined	ACAA1	ARIC	pQTL	-0.0072729	0.0275531	0.791811	NA	NA	NA	NA	NA	NA	NA	NA	NA	1	Wald ratio	P09110
CKD--eur.annotated.liftover.hg38.refined	ACAA1	Fenland	pQTL	-0.000314206	0.0251301	0.990024	2.04627	1	0.15258	NA	NA	NA	NA	NA	NA	2	Inverse variance weighted (fixed effects)	P09110
CKD--eur.annotated.liftover.hg38.refined	ACAA1	UKBBOlink	pQTL	-0.0981903	0.089409	0.272111	NA	NA	NA	NA	NA	NA	NA	NA	NA	1	Wald ratio	P09110
CKD--eur.annotated.liftover.hg38.refined	ACAA1	deCODESoma	pQTL	0.00249999	0.0263049	0.924284	1.34589	1	0.245997	NA	NA	NA	NA	NA	NA	2	Inverse variance weighted (fixed effects)	P09110
CKD--eur.annotated.liftover.hg38.refined	DBH	UKBBOlink	pQTL	-0.0054692	0.00854562	0.522173	NA	NA	NA	NA	NA	NA	NA	NA	NA	1	Wald ratio	P09172
CKD--eur.annotated.liftover.hg38.refined	GSTP1	ARIC	pQTL	0.00720482	0.0142381	0.61284	NA	NA	NA	NA	NA	NA	NA	NA	NA	1	Wald ratio	P09211
CKD--eur.annotated.liftover.hg38.refined	GSTP1	Fenland	pQTL	0.0132973	0.030995	0.667912	0.146819	1	0.701594	NA	NA	NA	NA	NA	NA	2	Inverse variance weighted (fixed effects)	P09211
CKD--eur.annotated.liftover.hg38.refined	GSTP1	UKBBOlink	pQTL	0.0462814	0.0389738	0.23503	NA	NA	NA	NA	NA	NA	NA	NA	NA	1	Wald ratio	P09211
CKD--eur.annotated.liftover.hg38.refined	GSTP1	deCODESoma	pQTL	0.12746	0.127361	0.316932	3.09729	1	0.078423	NA	NA	NA	NA	NA	NA	2	Inverse variance weighted (fixed effects)	P09211
CKD--eur.annotated.liftover.hg38.refined	CST2	ARIC	pQTL	-0.0230305	0.0173705	0.184892	NA	NA	NA	NA	NA	NA	NA	NA	NA	1	Wald ratio	P09228
CKD--eur.annotated.liftover.hg38.refined	CST2	Fenland	pQTL	-0.0200546	0.0155653	0.197599	0.20634	1	0.649652	NA	NA	NA	NA	NA	NA	2	Inverse variance weighted (fixed effects)	P09228
CKD--eur.annotated.liftover.hg38.refined	CST2	deCODESoma	pQTL	-0.0240021	0.0106528	0.0242512	6.92724	5	0.226108	-0.0572622	0.0344185	0.171504	5.46063	4	0.243212	6	Inverse variance weighted (fixed effects)	P09228
CKD--eur.annotated.liftover.hg38.refined	MMP7	ARIC	pQTL	-0.0257724	0.0204922	0.208512	NA	NA	NA	NA	NA	NA	NA	NA	NA	1	Wald ratio	P09237
CKD--eur.annotated.liftover.hg38.refined	MMP7	Fenland	pQTL	-0.0110425	0.0219038	0.614166	2.53032	2	0.282194	-0.0662684	0.0410512	0.353077	0.000169685	1	0.989607	3	Inverse variance weighted (fixed effects)	P09237
CKD--eur.annotated.liftover.hg38.refined	MMP7	UKBBOlink	pQTL	-0.0361549	0.0287476	0.208512	NA	NA	NA	NA	NA	NA	NA	NA	NA	1	Wald ratio	P09237
CKD--eur.annotated.liftover.hg38.refined	MMP7	deCODESoma	pQTL	-0.0126162	0.0218143	0.563031	3.10183	3	0.376191	-0.0450956	0.0350705	0.327268	1.70288	2	0.4268	4	Inverse variance weighted (fixed effects)	P09237
CKD--eur.annotated.liftover.hg38.refined	MMP10	ARIC	pQTL	0.0298175	0.0261948	0.254996	NA	NA	NA	NA	NA	NA	NA	NA	NA	1	Wald ratio	P09238
CKD--eur.annotated.liftover.hg38.refined	MMP10	Fenland	pQTL	0.0293855	0.0172019	0.0875859	5.45113	3	0.141591	0.00885547	0.0482455	0.87129	4.82166	2	0.089741	4	Inverse variance weighted (fixed effects)	P09238
CKD--eur.annotated.liftover.hg38.refined	MMP10	UKBBOlink	pQTL	0.0141376	0.0272654	0.604097	NA	NA	NA	NA	NA	NA	NA	NA	NA	1	Wald ratio	P09238
CKD--eur.annotated.liftover.hg38.refined	MMP10	deCODESoma	pQTL	0.0168983	0.0161881	0.296546	1.54842	5	0.907415	0.0379634	0.0272253	0.23565	0.622343	4	0.960549	6	Inverse variance weighted (fixed effects)	P09238
CKD--eur.annotated.liftover.hg38.refined	CD48	ARIC	pQTL	-0.01865	0.0293878	0.525679	NA	NA	NA	NA	NA	NA	NA	NA	NA	1	Wald ratio	P09326
CKD--eur.annotated.liftover.hg38.refined	CD48	Fenland	pQTL	-0.0131139	0.0344281	0.703273	0.25801	1	0.611491	NA	NA	NA	NA	NA	NA	2	Inverse variance weighted (fixed effects)	P09326
CKD--eur.annotated.liftover.hg38.refined	CD48	UKBBOlink	pQTL	0.00761044	0.0126483	0.547377	NA	NA	NA	NA	NA	NA	NA	NA	NA	1	Wald ratio	P09326
CKD--eur.annotated.liftover.hg38.refined	CD48	deCODESoma	pQTL	-0.00250028	0.0333748	0.940282	1.39749	2	0.49721	-0.0524712	0.0745478	0.609554	0.835523	1	0.36068	3	Inverse variance weighted (fixed effects)	P09326
CKD--eur.annotated.liftover.hg38.refined	CXCL1	ARIC	pQTL	0.00303412	0.0156497	0.846272	NA	NA	NA	NA	NA	NA	NA	NA	NA	1	Wald ratio	P09341
CKD--eur.annotated.liftover.hg38.refined	CXCL1	Fenland	pQTL	0.000812945	0.00815796	0.920622	2.63088	3	0.452102	-0.032672	0.0239179	0.305259	0.412858	2	0.813484	4	Inverse variance weighted (fixed effects)	P09341
CKD--eur.annotated.liftover.hg38.refined	CXCL1	UKBBOlink	pQTL	0.0025216	0.0140913	0.857979	NA	NA	NA	NA	NA	NA	NA	NA	NA	1	Wald ratio	P09341
CKD--eur.annotated.liftover.hg38.refined	CXCL1	deCODESoma	pQTL	0.00252985	0.00674186	0.707478	3.7618	4	0.439201	0.0208686	0.0201095	0.375685	2.82484	3	0.419427	5	Inverse variance weighted (fixed effects)	P09341
CKD--eur.annotated.liftover.hg38.refined	LGALS1	UKBBOlink	pQTL	-0.0608397	0.0304199	0.0455003	NA	NA	NA	NA	NA	NA	NA	NA	NA	1	Wald ratio	P09382
CKD--eur.annotated.liftover.hg38.refined	QDPR	ARIC	pQTL	-0.00040586	0.0125816	0.974266	NA	NA	NA	NA	NA	NA	NA	NA	NA	1	Wald ratio	P09417
CKD--eur.annotated.liftover.hg38.refined	QDPR	Fenland	pQTL	-0.000790983	0.0183904	0.965693	NA	NA	NA	NA	NA	NA	NA	NA	NA	1	Wald ratio	P09417
CKD--eur.annotated.liftover.hg38.refined	QDPR	UKBBOlink	pQTL	0	0.0214203	1	NA	NA	NA	NA	NA	NA	NA	NA	NA	1	Wald ratio	P09417
CKD--eur.annotated.liftover.hg38.refined	RBP1	ARIC	pQTL	-0.027355	0.0522232	0.600411	NA	NA	NA	NA	NA	NA	NA	NA	NA	1	Wald ratio	P09455
CKD--eur.annotated.liftover.hg38.refined	RBP1	Fenland	pQTL	-0.0367401	0.0701403	0.600411	NA	NA	NA	NA	NA	NA	NA	NA	NA	1	Wald ratio	P09455
CKD--eur.annotated.liftover.hg38.refined	RBP1	UKBBOlink	pQTL	-0.0402426	0.0768268	0.600411	NA	NA	NA	NA	NA	NA	NA	NA	NA	1	Wald ratio	P09455
CKD--eur.annotated.liftover.hg38.refined	RBP1	deCODESoma	pQTL	-0.0130876	0.0481775	0.785889	0.601033	1	0.438184	NA	NA	NA	NA	NA	NA	2	Inverse variance weighted (fixed effects)	P09455
CKD--eur.annotated.liftover.hg38.refined	PAEP	UKBBOlink	pQTL	-0.00734832	0.0127447	0.564226	NA	NA	NA	NA	NA	NA	NA	NA	NA	1	Wald ratio	P09466
CKD--eur.annotated.liftover.hg38.refined	FBP1	ARIC	pQTL	-0.0362051	0.0353379	0.30558	NA	NA	NA	NA	NA	NA	NA	NA	NA	1	Wald ratio	P09467
CKD--eur.annotated.liftover.hg38.refined	FBP1	Fenland	pQTL	-0.0830433	0.0810542	0.30558	NA	NA	NA	NA	NA	NA	NA	NA	NA	1	Wald ratio	P09467
CKD--eur.annotated.liftover.hg38.refined	FBP1	UKBBOlink	pQTL	-0.0290194	0.0283243	0.30558	NA	NA	NA	NA	NA	NA	NA	NA	NA	1	Wald ratio	P09467
CKD--eur.annotated.liftover.hg38.refined	FBP1	deCODESoma	pQTL	0.00852259	0.0654993	0.896474	5.0697	1	0.0243475	NA	NA	NA	NA	NA	NA	2	Inverse variance weighted (fixed effects)	P09467
CKD--eur.annotated.liftover.hg38.refined	SPARC	ARIC	pQTL	0.132885	0.0668309	0.0467706	NA	NA	NA	NA	NA	NA	NA	NA	NA	1	Wald ratio	P09486
CKD--eur.annotated.liftover.hg38.refined	GSTM1	ARIC	pQTL	0.00377905	0.020068	0.850632	NA	NA	NA	NA	NA	NA	NA	NA	NA	1	Wald ratio	P09488
CKD--eur.annotated.liftover.hg38.refined	GSTM1	Fenland	pQTL	0.0116651	0.00932122	0.210768	1.4713	3	0.688909	0.0192874	0.0236587	0.50058	1.34843	2	0.509555	4	Inverse variance weighted (fixed effects)	P09488
CKD--eur.annotated.liftover.hg38.refined	GSTM1	deCODESoma	pQTL	0.00376027	0.00800353	0.638479	1.1206	4	0.890991	0.0192073	0.0334453	0.606005	0.894324	3	0.826797	5	Inverse variance weighted (fixed effects)	P09488
CKD--eur.annotated.liftover.hg38.refined	ANXA4	ARIC	pQTL	0.00677966	0.0195642	0.728941	NA	NA	NA	NA	NA	NA	NA	NA	NA	1	Wald ratio	P09525
CKD--eur.annotated.liftover.hg38.refined	ANXA4	Fenland	pQTL	0.0130247	0.0225177	0.562979	0.0967604	1	0.755752	NA	NA	NA	NA	NA	NA	2	Inverse variance weighted (fixed effects)	P09525
CKD--eur.annotated.liftover.hg38.refined	ANXA4	deCODESoma	pQTL	0.00807658	0.0302124	0.789218	NA	NA	NA	NA	NA	NA	NA	NA	NA	1	Wald ratio	P09525
CKD--eur.annotated.liftover.hg38.refined	INHBB	ARIC	pQTL	0.0379693	0.0189847	0.0455003	NA	NA	NA	NA	NA	NA	NA	NA	NA	1	Wald ratio	P09529
CKD--eur.annotated.liftover.hg38.refined	INHBB	Fenland	pQTL	0.0530328	0.0265164	0.0455003	NA	NA	NA	NA	NA	NA	NA	NA	NA	1	Wald ratio	P09529
CKD--eur.annotated.liftover.hg38.refined	INHBB	UKBBOlink	pQTL	0.043887	0.0219435	0.0455003	NA	NA	NA	NA	NA	NA	NA	NA	NA	1	Wald ratio	P09529
CKD--eur.annotated.liftover.hg38.refined	INHBB	deCODESoma	pQTL	0.0361442	0.0214481	0.0919516	2.08445	2	0.352669	0.088116	0.0495233	0.325967	0.728863	1	0.393252	3	Inverse variance weighted (fixed effects)	P09529
CKD--eur.annotated.liftover.hg38.refined	CNP	ARIC	pQTL	-0.0485592	0.0341322	0.154829	NA	NA	NA	NA	NA	NA	NA	NA	NA	1	Wald ratio	P09543
CKD--eur.annotated.liftover.hg38.refined	CNP	Fenland	pQTL	0.126066	0.0919431	0.170333	NA	NA	NA	NA	NA	NA	NA	NA	NA	1	Wald ratio	P09543
CKD--eur.annotated.liftover.hg38.refined	CNP	UKBBOlink	pQTL	0.128639	0.118114	0.276106	NA	NA	NA	NA	NA	NA	NA	NA	NA	1	Wald ratio	P09543
CKD--eur.annotated.liftover.hg38.refined	CNP	deCODESoma	pQTL	-0.135294	0.095098	0.154829	NA	NA	NA	NA	NA	NA	NA	NA	NA	1	Wald ratio	P09543
CKD--eur.annotated.liftover.hg38.refined	CD7	Fenland	pQTL	-0.0342253	0.0258867	0.18613	NA	NA	NA	NA	NA	NA	NA	NA	NA	1	Wald ratio	P09564
CKD--eur.annotated.liftover.hg38.refined	CD7	UKBBOlink	pQTL	-0.0242971	0.0183775	0.18613	NA	NA	NA	NA	NA	NA	NA	NA	NA	1	Wald ratio	P09564
CKD--eur.annotated.liftover.hg38.refined	CD7	deCODESoma	pQTL	-0.0540169	0.0408564	0.18613	NA	NA	NA	NA	NA	NA	NA	NA	NA	1	Wald ratio	P09564
CKD--eur.annotated.liftover.hg38.refined	HMOX1	Fenland	pQTL	0.0234226	0.08413	0.780698	NA	NA	NA	NA	NA	NA	NA	NA	NA	1	Wald ratio	P09601
CKD--eur.annotated.liftover.hg38.refined	HMOX1	UKBBOlink	pQTL	-0.155136	0.11312	0.170241	NA	NA	NA	NA	NA	NA	NA	NA	NA	1	Wald ratio	P09601
CKD--eur.annotated.liftover.hg38.refined	HMOX1	deCODESoma	pQTL	0.00789314	0.107468	0.941451	NA	NA	NA	NA	NA	NA	NA	NA	NA	1	Wald ratio	P09601
CKD--eur.annotated.liftover.hg38.refined	CSF1	UKBBOlink	pQTL	0.12967	0.0423302	0.00218917	NA	NA	NA	NA	NA	NA	NA	NA	NA	1	Wald ratio	P09603
CKD--eur.annotated.liftover.hg38.refined	PDGFRB	Fenland	pQTL	-0.0106687	0.0218823	0.625869	1.69447	1	0.193012	NA	NA	NA	NA	NA	NA	2	Inverse variance weighted (fixed effects)	P09619
CKD--eur.annotated.liftover.hg38.refined	PDGFRB	deCODESoma	pQTL	-0.000221221	0.00686301	0.974286	2.04884	3	0.562331	0.016608	0.0188989	0.472206	1.13542	2	0.566823	4	Inverse variance weighted (fixed effects)	P09619
CKD--eur.annotated.liftover.hg38.refined	DLD	ARIC	pQTL	0.0578072	0.0846462	0.494653	NA	NA	NA	NA	NA	NA	NA	NA	NA	1	Wald ratio	P09622
CKD--eur.annotated.liftover.hg38.refined	DLD	Fenland	pQTL	-0.0931217	0.0867725	0.283195	NA	NA	NA	NA	NA	NA	NA	NA	NA	1	Wald ratio	P09622
CKD--eur.annotated.liftover.hg38.refined	CTSH	ARIC	pQTL	-0.0190965	0.012389	0.123219	NA	NA	NA	NA	NA	NA	NA	NA	NA	1	Wald ratio	P09668
CKD--eur.annotated.liftover.hg38.refined	CTSH	Fenland	pQTL	-0.0165257	0.0108908	0.129163	2.45986	2	0.292312	-0.00724316	0.0288726	0.843523	2.14151	1	0.143361	3	Inverse variance weighted (fixed effects)	P09668
CKD--eur.annotated.liftover.hg38.refined	CTSH	deCODESoma	pQTL	-0.00246991	0.00596016	0.678579	4.14898	5	0.528172	0.000948959	0.0129952	0.945293	4.05966	4	0.397991	6	Inverse variance weighted (fixed effects)	P09668
CKD--eur.annotated.liftover.hg38.refined	TACSTD2	UKBBOlink	pQTL	-0.00485274	0.0115804	0.675181	NA	NA	NA	NA	NA	NA	NA	NA	NA	1	Wald ratio	P09758
CKD--eur.annotated.liftover.hg38.refined	FGR	Fenland	pQTL	-0.0236955	0.0254061	0.350991	1.67726	2	0.432302	0.00395004	0.0739503	0.966027	1.43568	1	0.23084	3	Inverse variance weighted (fixed effects)	P09769
CKD--eur.annotated.liftover.hg38.refined	FGR	UKBBOlink	pQTL	0.0324352	0.104016	0.755171	NA	NA	NA	NA	NA	NA	NA	NA	NA	1	Wald ratio	P09769
CKD--eur.annotated.liftover.hg38.refined	FGR	deCODESoma	pQTL	-0.0614348	0.0460771	0.182432	0.78953	2	0.673839	-0.0198343	0.119068	0.894917	0.645959	1	0.421561	3	Inverse variance weighted (fixed effects)	P09769
CKD--eur.annotated.liftover.hg38.refined	LCT	ARIC	pQTL	0.0199243	0.0113853	0.0801183	NA	NA	NA	NA	NA	NA	NA	NA	NA	1	Wald ratio	P09848
CKD--eur.annotated.liftover.hg38.refined	LCT	Fenland	pQTL	-0.0194989	0.00997619	0.0506367	NA	NA	NA	NA	NA	NA	NA	NA	NA	1	Wald ratio	P09848
CKD--eur.annotated.liftover.hg38.refined	LCT	deCODESoma	pQTL	-0.0167543	0.00857199	0.0506367	NA	NA	NA	NA	NA	NA	NA	NA	NA	1	Wald ratio	P09848
CKD--eur.annotated.liftover.hg38.refined	C1S	ARIC	pQTL	0.00785486	0.0110725	0.478075	NA	NA	NA	NA	NA	NA	NA	NA	NA	1	Wald ratio	P09871
CKD--eur.annotated.liftover.hg38.refined	C1S	Fenland	pQTL	0.00425866	0.0102858	0.678851	1.75719	2	0.415367	0.0716914	0.0523201	0.401354	0.0292729	1	0.86415	3	Inverse variance weighted (fixed effects)	P09871
CKD--eur.annotated.liftover.hg38.refined	C1S	UKBBOlink	pQTL	0.0124241	0.0175136	0.478075	NA	NA	NA	NA	NA	NA	NA	NA	NA	1	Wald ratio	P09871
CKD--eur.annotated.liftover.hg38.refined	C1S	deCODESoma	pQTL	0.00724574	0.0102139	0.478075	NA	NA	NA	NA	NA	NA	NA	NA	NA	1	Wald ratio	P09871
CKD--eur.annotated.liftover.hg38.refined	PARP1	UKBBOlink	pQTL	0.0895515	0.0662176	0.176253	NA	NA	NA	NA	NA	NA	NA	NA	NA	1	Wald ratio	P09874
CKD--eur.annotated.liftover.hg38.refined	FURIN	UKBBOlink	pQTL	-0.166716	0.047339	0.000428726	NA	NA	NA	NA	NA	NA	NA	NA	NA	1	Wald ratio	P09958
CKD--eur.annotated.liftover.hg38.refined	LTA4H	ARIC	pQTL	-0.0982661	0.0555979	0.0771543	NA	NA	NA	NA	NA	NA	NA	NA	NA	1	Wald ratio	P09960
CKD--eur.annotated.liftover.hg38.refined	LTA4H	UKBBOlink	pQTL	-0.029366	0.0832036	0.724133	NA	NA	NA	NA	NA	NA	NA	NA	NA	1	Wald ratio	P09960
CKD--eur.annotated.liftover.hg38.refined	LTA4H	deCODESoma	pQTL	-0.258944	0.146508	0.0771543	NA	NA	NA	NA	NA	NA	NA	NA	NA	1	Wald ratio	P09960
CKD--eur.annotated.liftover.hg38.refined	ALDOC	ARIC	pQTL	0.0676066	0.0500217	0.176521	NA	NA	NA	NA	NA	NA	NA	NA	NA	1	Wald ratio	P09972
CKD--eur.annotated.liftover.hg38.refined	ALDOC	Fenland	pQTL	0.0336164	0.0576787	0.560013	NA	NA	NA	NA	NA	NA	NA	NA	NA	1	Wald ratio	P09972
CKD--eur.annotated.liftover.hg38.refined	ALDOC	deCODESoma	pQTL	0.0756448	0.0559692	0.176521	NA	NA	NA	NA	NA	NA	NA	NA	NA	1	Wald ratio	P09972
CKD--eur.annotated.liftover.hg38.refined	C4A|C4B	Fenland	pQTL	-0.263941	0.0417183	2.50407e-10	NA	NA	NA	NA	NA	NA	NA	NA	NA	1	Wald ratio	P0C0L4|P0C0L5
CKD--eur.annotated.liftover.hg38.refined	LINGO3	ARIC	pQTL	0.110071	0.084207	0.191164	NA	NA	NA	NA	NA	NA	NA	NA	NA	1	Wald ratio	P0C6S8
CKD--eur.annotated.liftover.hg38.refined	SPINK8	UKBBOlink	pQTL	-0.018005	0.0186558	0.334487	NA	NA	NA	NA	NA	NA	NA	NA	NA	1	Wald ratio	P0C7L1
CKD--eur.annotated.liftover.hg38.refined	C1QTNF9	ARIC	pQTL	0.041029	0.0260827	0.115711	NA	NA	NA	NA	NA	NA	NA	NA	NA	1	Wald ratio	P0C862
CKD--eur.annotated.liftover.hg38.refined	C1QTNF9	Fenland	pQTL	-0.0337159	0.0212817	0.113132	NA	NA	NA	NA	NA	NA	NA	NA	NA	1	Wald ratio	P0C862
CKD--eur.annotated.liftover.hg38.refined	C1QTNF9	UKBBOlink	pQTL	-0.00999435	0.00877765	0.254864	NA	NA	NA	NA	NA	NA	NA	NA	NA	1	Wald ratio	P0C862
CKD--eur.annotated.liftover.hg38.refined	C1QTNF9	deCODESoma	pQTL	-0.0237652	0.0208721	0.254864	NA	NA	NA	NA	NA	NA	NA	NA	NA	1	Wald ratio	P0C862
CKD--eur.annotated.liftover.hg38.refined	PATE4	ARIC	pQTL	-0.0165562	0.0313128	0.596989	NA	NA	NA	NA	NA	NA	NA	NA	NA	1	Wald ratio	P0C8F1
CKD--eur.annotated.liftover.hg38.refined	PATE4	Fenland	pQTL	0.00883978	0.0316759	0.780191	NA	NA	NA	NA	NA	NA	NA	NA	NA	1	Wald ratio	P0C8F1
CKD--eur.annotated.liftover.hg38.refined	PATE4	deCODESoma	pQTL	0.00988701	0.0404896	0.807087	NA	NA	NA	NA	NA	NA	NA	NA	NA	1	Wald ratio	P0C8F1
CKD--eur.annotated.liftover.hg38.refined	MYZAP	Fenland	pQTL	0.00789266	0.0339384	0.816105	NA	NA	NA	NA	NA	NA	NA	NA	NA	1	Wald ratio	P0CAP1
CKD--eur.annotated.liftover.hg38.refined	MYZAP	deCODESoma	pQTL	0.0157853	0.0678769	0.816105	NA	NA	NA	NA	NA	NA	NA	NA	NA	1	Wald ratio	P0CAP1
CKD--eur.annotated.liftover.hg38.refined	GSTT2B	ARIC	pQTL	-0.0710009	0.0546161	0.193601	NA	NA	NA	NA	NA	NA	NA	NA	NA	1	Wald ratio	P0CG30
CKD--eur.annotated.liftover.hg38.refined	GSTT2B	Fenland	pQTL	-0.0140941	0.0112272	0.209349	0.230123	1	0.631432	NA	NA	NA	NA	NA	NA	2	Inverse variance weighted (fixed effects)	P0CG30
CKD--eur.annotated.liftover.hg38.refined	GSTT2B	UKBBOlink	pQTL	-0.0100265	0.0077127	0.193601	NA	NA	NA	NA	NA	NA	NA	NA	NA	1	Wald ratio	P0CG30
CKD--eur.annotated.liftover.hg38.refined	GSTT2B	deCODESoma	pQTL	-0.00793395	0.0126462	0.530411	1.65778	1	0.197903	NA	NA	NA	NA	NA	NA	2	Inverse variance weighted (fixed effects)	P0CG30
CKD--eur.annotated.liftover.hg38.refined	PGA4	UKBBOlink	pQTL	-0.24771	0.165991	0.135619	NA	NA	NA	NA	NA	NA	NA	NA	NA	1	Wald ratio	P0DJD7
CKD--eur.annotated.liftover.hg38.refined	SAA1	ARIC	pQTL	-0.0101394	0.0166486	0.542509	NA	NA	NA	NA	NA	NA	NA	NA	NA	1	Wald ratio	P0DJI8
CKD--eur.annotated.liftover.hg38.refined	SAA1	Fenland	pQTL	-0.00156025	0.0171234	0.927399	1.36261	1	0.243086	NA	NA	NA	NA	NA	NA	2	Inverse variance weighted (fixed effects)	P0DJI8
CKD--eur.annotated.liftover.hg38.refined	SAA1	deCODESoma	pQTL	-0.00610394	0.0127569	0.632307	2.98729	4	0.559955	-0.00394218	0.020444	0.859409	2.96898	3	0.396433	5	Inverse variance weighted (fixed effects)	P0DJI8
CKD--eur.annotated.liftover.hg38.refined	SAA2	ARIC	pQTL	-0.0139904	0.0229719	0.542509	NA	NA	NA	NA	NA	NA	NA	NA	NA	1	Wald ratio	P0DJI9
CKD--eur.annotated.liftover.hg38.refined	SAA2	Fenland	pQTL	-0.000873137	0.0189721	0.963293	1.36879	1	0.24202	NA	NA	NA	NA	NA	NA	2	Inverse variance weighted (fixed effects)	P0DJI9
CKD--eur.annotated.liftover.hg38.refined	SAA2	deCODESoma	pQTL	-0.00612165	0.0147683	0.678499	9.06525	4	0.059489	-0.0206679	0.0373247	0.618359	8.3207	3	0.0398286	5	Inverse variance weighted (fixed effects)	P0DJI9
CKD--eur.annotated.liftover.hg38.refined	SULT1A3	ARIC	pQTL	0.122721	0.0683575	0.0726098	NA	NA	NA	NA	NA	NA	NA	NA	NA	1	Wald ratio	P0DMM9
CKD--eur.annotated.liftover.hg38.refined	SULT1A3	Fenland	pQTL	0.0445662	0.0318987	0.162378	1.62217	2	0.444375	0.130782	0.0877132	0.3761	0.508768	1	0.475673	3	Inverse variance weighted (fixed effects)	P0DMM9
CKD--eur.annotated.liftover.hg38.refined	SULT1A3	deCODESoma	pQTL	0.0260759	0.076311	0.732573	0.551865	3	0.907358	-0.0508347	0.144297	0.75828	0.157473	2	0.924283	4	Inverse variance weighted (fixed effects)	P0DMM9
CKD--eur.annotated.liftover.hg38.refined	HSPA1A	ARIC	pQTL	-0.025712	0.0671581	0.701826	NA	NA	NA	NA	NA	NA	NA	NA	NA	1	Wald ratio	P0DMV8
CKD--eur.annotated.liftover.hg38.refined	HSPA1A	Fenland	pQTL	0.0424737	0.0414543	0.305557	NA	NA	NA	NA	NA	NA	NA	NA	NA	1	Wald ratio	P0DMV8
CKD--eur.annotated.liftover.hg38.refined	HSPA1A	deCODESoma	pQTL	0.0298418	0.0595063	0.616026	0.00844534	1	0.926779	NA	NA	NA	NA	NA	NA	2	Inverse variance weighted (fixed effects)	P0DMV8
CKD--eur.annotated.liftover.hg38.refined	CGB3_CGB5_CGB8	UKBBOlink	pQTL	-0.02446	0.136976	0.858274	NA	NA	NA	NA	NA	NA	NA	NA	NA	1	Wald ratio	P0DN86
CKD--eur.annotated.liftover.hg38.refined	IGLC2	UKBBOlink	pQTL	0.00785958	0.0515239	0.878759	NA	NA	NA	NA	NA	NA	NA	NA	NA	1	Wald ratio	P0DOY2
CKD--eur.annotated.liftover.hg38.refined	GATD3	UKBBOlink	pQTL	-0.0385998	0.0836329	0.644412	NA	NA	NA	NA	NA	NA	NA	NA	NA	1	Wald ratio	P0DPI2
CKD--eur.annotated.liftover.hg38.refined	AMY1A_AMY1B_AMY1C	UKBBOlink	pQTL	-0.0362023	0.025292	0.152323	NA	NA	NA	NA	NA	NA	NA	NA	NA	1	Wald ratio	P0DUB6,P0DTE7,P0DTE8
CKD--eur.annotated.liftover.hg38.refined	PYY	ARIC	pQTL	0.0072394	0.0716701	0.919542	NA	NA	NA	NA	NA	NA	NA	NA	NA	1	Wald ratio	P10082
CKD--eur.annotated.liftover.hg38.refined	PYY	UKBBOlink	pQTL	0.0408901	0.0347566	0.239407	NA	NA	NA	NA	NA	NA	NA	NA	NA	1	Wald ratio	P10082
CKD--eur.annotated.liftover.hg38.refined	PYY	deCODESoma	pQTL	-0.0597345	0.0984513	0.544022	NA	NA	NA	NA	NA	NA	NA	NA	NA	1	Wald ratio	P10082
CKD--eur.annotated.liftover.hg38.refined	CALCB	ARIC	pQTL	-0.0289714	0.0299704	0.333711	NA	NA	NA	NA	NA	NA	NA	NA	NA	1	Wald ratio	P10092
CKD--eur.annotated.liftover.hg38.refined	CALCB	Fenland	pQTL	0.0341694	0.0330789	0.301619	NA	NA	NA	NA	NA	NA	NA	NA	NA	1	Wald ratio	P10092
CKD--eur.annotated.liftover.hg38.refined	CALCB	UKBBOlink	pQTL	-0.027608	0.0757247	0.715422	NA	NA	NA	NA	NA	NA	NA	NA	NA	1	Wald ratio	P10092
CKD--eur.annotated.liftover.hg38.refined	CALCB	deCODESoma	pQTL	0.0286947	0.0281905	0.308733	0.00637807	1	0.936346	NA	NA	NA	NA	NA	NA	2	Inverse variance weighted (fixed effects)	P10092
CKD--eur.annotated.liftover.hg38.refined	SRGN	ARIC	pQTL	0.00779205	0.0213782	0.715495	NA	NA	NA	NA	NA	NA	NA	NA	NA	1	Wald ratio	P10124
CKD--eur.annotated.liftover.hg38.refined	SRGN	Fenland	pQTL	0.0153026	0.0240618	0.524795	0.00322134	1	0.954739	NA	NA	NA	NA	NA	NA	2	Inverse variance weighted (fixed effects)	P10124
CKD--eur.annotated.liftover.hg38.refined	SRGN	deCODESoma	pQTL	0.0148246	0.0232252	0.52328	0.000256541	1	0.987221	NA	NA	NA	NA	NA	NA	2	Inverse variance weighted (fixed effects)	P10124
CKD--eur.annotated.liftover.hg38.refined	GZMB	Fenland	pQTL	0.0764144	0.0844967	0.365811	NA	NA	NA	NA	NA	NA	NA	NA	NA	1	Wald ratio	P10144
CKD--eur.annotated.liftover.hg38.refined	GZMB	UKBBOlink	pQTL	0.0361238	0.0262462	0.168715	NA	NA	NA	NA	NA	NA	NA	NA	NA	1	Wald ratio	P10144
CKD--eur.annotated.liftover.hg38.refined	GZMB	deCODESoma	pQTL	-0.0657238	0.0495911	0.185067	1.48342	1	0.22324	NA	NA	NA	NA	NA	NA	2	Inverse variance weighted (fixed effects)	P10144
CKD--eur.annotated.liftover.hg38.refined	CXCL8	UKBBOlink	pQTL	-0.0393847	0.0987391	0.689984	NA	NA	NA	NA	NA	NA	NA	NA	NA	1	Wald ratio	P10145
CKD--eur.annotated.liftover.hg38.refined	CXCL8	deCODESoma	pQTL	-0.0461618	0.0886929	0.602738	NA	NA	NA	NA	NA	NA	NA	NA	NA	1	Wald ratio	P10145
CKD--eur.annotated.liftover.hg38.refined	CCL3	ARIC	pQTL	-0.0311651	0.0211595	0.140787	NA	NA	NA	NA	NA	NA	NA	NA	NA	1	Wald ratio	P10147
CKD--eur.annotated.liftover.hg38.refined	CCL3	Fenland	pQTL	-0.0244713	0.0167405	0.143794	0.122812	1	0.726005	NA	NA	NA	NA	NA	NA	2	Inverse variance weighted (fixed effects)	P10147
CKD--eur.annotated.liftover.hg38.refined	CCL3	UKBBOlink	pQTL	-0.0247865	0.0228799	0.27866	NA	NA	NA	NA	NA	NA	NA	NA	NA	1	Wald ratio	P10147
CKD--eur.annotated.liftover.hg38.refined	CCL3	deCODESoma	pQTL	0.0406133	0.0163527	0.0130069	2.11846	3	0.548186	0.0220395	0.0218088	0.418599	0.461598	2	0.793899	4	Inverse variance weighted (fixed effects)	P10147
CKD--eur.annotated.liftover.hg38.refined	RNASE2	ARIC	pQTL	-0.0338507	0.029907	0.25769	NA	NA	NA	NA	NA	NA	NA	NA	NA	1	Wald ratio	P10153
CKD--eur.annotated.liftover.hg38.refined	RNASE2	Fenland	pQTL	-0.0318787	0.0281647	0.25769	NA	NA	NA	NA	NA	NA	NA	NA	NA	1	Wald ratio	P10153
CKD--eur.annotated.liftover.hg38.refined	RNASE2	deCODESoma	pQTL	-0.0358551	0.0308189	0.244662	0.0309119	1	0.860437	NA	NA	NA	NA	NA	NA	2	Inverse variance weighted (fixed effects)	P10153
CKD--eur.annotated.liftover.hg38.refined	GAA	ARIC	pQTL	-0.000796734	0.0257611	0.975327	NA	NA	NA	NA	NA	NA	NA	NA	NA	1	Wald ratio	P10253
CKD--eur.annotated.liftover.hg38.refined	GAA	Fenland	pQTL	-0.000609876	0.014989	0.967545	0.000693297	1	0.978994	NA	NA	NA	NA	NA	NA	2	Inverse variance weighted (fixed effects)	P10253
CKD--eur.annotated.liftover.hg38.refined	GAA	deCODESoma	pQTL	0.00162139	0.0190876	0.932305	0.0835143	3	0.99374	-0.00960104	0.0491286	0.863113	0.0220571	2	0.989032	4	Inverse variance weighted (fixed effects)	P10253
CKD--eur.annotated.liftover.hg38.refined	SPP1	ARIC	pQTL	-0.13408	0.0812308	0.0988198	NA	NA	NA	NA	NA	NA	NA	NA	NA	1	Wald ratio	P10451
CKD--eur.annotated.liftover.hg38.refined	SPP1	Fenland	pQTL	0.11759	0.0845481	0.164285	NA	NA	NA	NA	NA	NA	NA	NA	NA	1	Wald ratio	P10451
CKD--eur.annotated.liftover.hg38.refined	SPP1	UKBBOlink	pQTL	0.0998424	0.0919601	0.277605	NA	NA	NA	NA	NA	NA	NA	NA	NA	1	Wald ratio	P10451
CKD--eur.annotated.liftover.hg38.refined	SPP1	deCODESoma	pQTL	-0.116565	0.0851074	0.170806	0.536874	1	0.463731	NA	NA	NA	NA	NA	NA	2	Inverse variance weighted (fixed effects)	P10451
CKD--eur.annotated.liftover.hg38.refined	PTPRF	UKBBOlink	pQTL	-0.105048	0.10393	0.312135	NA	NA	NA	NA	NA	NA	NA	NA	NA	1	Wald ratio	P10586
CKD--eur.annotated.liftover.hg38.refined	CTSA	ARIC	pQTL	0.0432014	0.0369661	0.242535	NA	NA	NA	NA	NA	NA	NA	NA	NA	1	Wald ratio	P10619
CKD--eur.annotated.liftover.hg38.refined	CTSA	deCODESoma	pQTL	-0.11291	0.113241	0.31873	0.288291	1	0.591318	NA	NA	NA	NA	NA	NA	2	Inverse variance weighted (fixed effects)	P10619
CKD--eur.annotated.liftover.hg38.refined	C7	ARIC	pQTL	-0.0297962	0.0159313	0.0614432	NA	NA	NA	NA	NA	NA	NA	NA	NA	1	Wald ratio	P10643
CKD--eur.annotated.liftover.hg38.refined	C7	Fenland	pQTL	-0.024019	0.0143649	0.0945129	0.985151	2	0.611051	-0.0463001	0.0278444	0.344692	0.112597	1	0.737207	3	Inverse variance weighted (fixed effects)	P10643
CKD--eur.annotated.liftover.hg38.refined	C7	UKBBOlink	pQTL	-0.0298492	0.0159596	0.0614432	NA	NA	NA	NA	NA	NA	NA	NA	NA	1	Wald ratio	P10643
CKD--eur.annotated.liftover.hg38.refined	C7	deCODESoma	pQTL	-0.0128269	0.0118942	0.280847	6.21955	4	0.183341	-0.0388017	0.0277921	0.257047	4.44388	3	0.217351	5	Inverse variance weighted (fixed effects)	P10643
CKD--eur.annotated.liftover.hg38.refined	CHGA	ARIC	pQTL	-0.130327	0.0360999	0.000305997	NA	NA	NA	NA	NA	NA	NA	NA	NA	1	Wald ratio	P10645
CKD--eur.annotated.liftover.hg38.refined	CHGA	Fenland	pQTL	0.12664	0.0368732	0.000593722	1.95511	1	0.162037	NA	NA	NA	NA	NA	NA	2	Inverse variance weighted (fixed effects)	P10645
CKD--eur.annotated.liftover.hg38.refined	CHGA	UKBBOlink	pQTL	-0.173473	0.0480513	0.000305997	NA	NA	NA	NA	NA	NA	NA	NA	NA	1	Wald ratio	P10645
CKD--eur.annotated.liftover.hg38.refined	CHGA	deCODESoma	pQTL	-0.134	0.0404823	0.000932675	2.08624	1	0.148631	NA	NA	NA	NA	NA	NA	2	Inverse variance weighted (fixed effects)	P10645
CKD--eur.annotated.liftover.hg38.refined	TFPI	ARIC	pQTL	-0.0701453	0.061893	0.257074	NA	NA	NA	NA	NA	NA	NA	NA	NA	1	Wald ratio	P10646
CKD--eur.annotated.liftover.hg38.refined	TFPI	Fenland	pQTL	-0.10477	0.0924437	0.257074	NA	NA	NA	NA	NA	NA	NA	NA	NA	1	Wald ratio	P10646
CKD--eur.annotated.liftover.hg38.refined	TFPI	UKBBOlink	pQTL	-0.0247606	0.0244727	0.311651	NA	NA	NA	NA	NA	NA	NA	NA	NA	1	Wald ratio	P10646
CKD--eur.annotated.liftover.hg38.refined	TFPI	deCODESoma	pQTL	0.0975127	0.0994912	0.32703	NA	NA	NA	NA	NA	NA	NA	NA	NA	1	Wald ratio	P10646
CKD--eur.annotated.liftover.hg38.refined	ALPPL2	ARIC	pQTL	-0.0994916	0.070443	0.157841	NA	NA	NA	NA	NA	NA	NA	NA	NA	1	Wald ratio	P10696
CKD--eur.annotated.liftover.hg38.refined	ALPPL2	Fenland	pQTL	0.0721508	0.0354597	0.0418786	1.0582	1	0.303626	NA	NA	NA	NA	NA	NA	2	Inverse variance weighted (fixed effects)	P10696
CKD--eur.annotated.liftover.hg38.refined	ALPPL2	deCODESoma	pQTL	-0.0996377	0.150362	0.507554	NA	NA	NA	NA	NA	NA	NA	NA	NA	1	Wald ratio	P10696
CKD--eur.annotated.liftover.hg38.refined	PF4V1	ARIC	pQTL	-0.0701503	0.0717817	0.328434	NA	NA	NA	NA	NA	NA	NA	NA	NA	1	Wald ratio	P10720
CKD--eur.annotated.liftover.hg38.refined	PF4V1	Fenland	pQTL	-0.00991126	0.010257	0.333898	NA	NA	NA	NA	NA	NA	NA	NA	NA	1	Wald ratio	P10720
CKD--eur.annotated.liftover.hg38.refined	PF4V1	deCODESoma	pQTL	-0.0117974	0.0124799	0.344498	0.0536649	1	0.816805	NA	NA	NA	NA	NA	NA	2	Inverse variance weighted (fixed effects)	P10720
CKD--eur.annotated.liftover.hg38.refined	KIT	UKBBOlink	pQTL	0.106333	0.151368	0.48238	NA	NA	NA	NA	NA	NA	NA	NA	NA	1	Wald ratio	P10721
CKD--eur.annotated.liftover.hg38.refined	UROS	ARIC	pQTL	-0.0803153	0.0544072	0.139893	NA	NA	NA	NA	NA	NA	NA	NA	NA	1	Wald ratio	P10746
CKD--eur.annotated.liftover.hg38.refined	UROS	Fenland	pQTL	-0.0841286	0.0304271	0.00569361	0.47224	1	0.491958	NA	NA	NA	NA	NA	NA	2	Inverse variance weighted (fixed effects)	P10746
CKD--eur.annotated.liftover.hg38.refined	UROS	UKBBOlink	pQTL	-0.0593592	0.0709415	0.402742	NA	NA	NA	NA	NA	NA	NA	NA	NA	1	Wald ratio	P10746
CKD--eur.annotated.liftover.hg38.refined	UROS	deCODESoma	pQTL	-0.0464292	0.0251956	0.0653658	0.821771	2	0.663063	-0.0405838	0.121654	0.795015	0.819358	1	0.365368	3	Inverse variance weighted (fixed effects)	P10746
CKD--eur.annotated.liftover.hg38.refined	CD28	UKBBOlink	pQTL	0.0249359	0.0391302	0.523959	NA	NA	NA	NA	NA	NA	NA	NA	NA	1	Wald ratio	P10747
CKD--eur.annotated.liftover.hg38.refined	ESD	ARIC	pQTL	-0.0107828	0.0157595	0.493842	NA	NA	NA	NA	NA	NA	NA	NA	NA	1	Wald ratio	P10768
CKD--eur.annotated.liftover.hg38.refined	ESD	Fenland	pQTL	-0.0232004	0.032271	0.472187	0.116923	1	0.732396	NA	NA	NA	NA	NA	NA	2	Inverse variance weighted (fixed effects)	P10768
CKD--eur.annotated.liftover.hg38.refined	ESD	deCODESoma	pQTL	-0.0157801	0.0189413	0.404787	0.000785775	1	0.977637	NA	NA	NA	NA	NA	NA	2	Inverse variance weighted (fixed effects)	P10768
CKD--eur.annotated.liftover.hg38.refined	CLU	UKBBOlink	pQTL	0.0307885	0.0870571	0.723595	NA	NA	NA	NA	NA	NA	NA	NA	NA	1	Wald ratio	P10909
CKD--eur.annotated.liftover.hg38.refined	CLU	deCODESoma	pQTL	-0.179104	0.154851	0.247425	NA	NA	NA	NA	NA	NA	NA	NA	NA	1	Wald ratio	P10909
CKD--eur.annotated.liftover.hg38.refined	GHR	ARIC	pQTL	-0.00708646	0.0239168	0.767004	NA	NA	NA	NA	NA	NA	NA	NA	NA	1	Wald ratio	P10912
CKD--eur.annotated.liftover.hg38.refined	GHR	Fenland	pQTL	-0.0187995	0.0296672	0.52629	0.0845516	1	0.771221	NA	NA	NA	NA	NA	NA	2	Inverse variance weighted (fixed effects)	P10912
CKD--eur.annotated.liftover.hg38.refined	GHR	UKBBOlink	pQTL	-0.0116771	0.0132827	0.379336	NA	NA	NA	NA	NA	NA	NA	NA	NA	1	Wald ratio	P10912
CKD--eur.annotated.liftover.hg38.refined	GHR	deCODESoma	pQTL	-0.0257722	0.0309144	0.40447	0.135127	1	0.713175	NA	NA	NA	NA	NA	NA	2	Inverse variance weighted (fixed effects)	P10912
CKD--eur.annotated.liftover.hg38.refined	HAPLN1	ARIC	pQTL	0.0631719	0.0556377	0.256201	NA	NA	NA	NA	NA	NA	NA	NA	NA	1	Wald ratio	P10915
CKD--eur.annotated.liftover.hg38.refined	HAPLN1	Fenland	pQTL	0.0678654	0.0551044	0.218106	NA	NA	NA	NA	NA	NA	NA	NA	NA	1	Wald ratio	P10915
CKD--eur.annotated.liftover.hg38.refined	HAPLN1	deCODESoma	pQTL	0.0607801	0.0408082	0.13638	3.20726	3	0.36076	-0.15077	0.142497	0.400945	0.806347	2	0.668196	4	Inverse variance weighted (fixed effects)	P10915
CKD--eur.annotated.liftover.hg38.refined	MAP2	UKBBOlink	pQTL	0.0192909	0.10587	0.855416	NA	NA	NA	NA	NA	NA	NA	NA	NA	1	Wald ratio	P11137
CKD--eur.annotated.liftover.hg38.refined	EPB41	ARIC	pQTL	0.0311479	0.0511232	0.542344	NA	NA	NA	NA	NA	NA	NA	NA	NA	1	Wald ratio	P11171
CKD--eur.annotated.liftover.hg38.refined	EPB41	Fenland	pQTL	-0.0738328	0.082519	0.370928	NA	NA	NA	NA	NA	NA	NA	NA	NA	1	Wald ratio	P11171
CKD--eur.annotated.liftover.hg38.refined	EPB41	deCODESoma	pQTL	0.141414	0.13468	0.293718	NA	NA	NA	NA	NA	NA	NA	NA	NA	1	Wald ratio	P11171
CKD--eur.annotated.liftover.hg38.refined	ITGAM	UKBBOlink	pQTL	0.161958	0.0519487	0.00182301	NA	NA	NA	NA	NA	NA	NA	NA	NA	1	Wald ratio	P11215
CKD--eur.annotated.liftover.hg38.refined	MBL2	ARIC	pQTL	0.0118654	0.0112206	0.290297	NA	NA	NA	NA	NA	NA	NA	NA	NA	1	Wald ratio	P11226
CKD--eur.annotated.liftover.hg38.refined	MBL2	Fenland	pQTL	0.010568	0.00878226	0.228846	0.245283	3	0.969968	0.0150154	0.0147225	0.415067	0.103621	2	0.949509	4	Inverse variance weighted (fixed effects)	P11226
CKD--eur.annotated.liftover.hg38.refined	MBL2	UKBBOlink	pQTL	0.0100568	0.00951027	0.290297	NA	NA	NA	NA	NA	NA	NA	NA	NA	1	Wald ratio	P11226
CKD--eur.annotated.liftover.hg38.refined	MBL2	deCODESoma	pQTL	0.00843713	0.00536297	0.115668	4.45937	11	0.954507	0.0176582	0.0115501	0.157297	3.6468	10	0.961877	12	Inverse variance weighted (fixed effects)	P11226
CKD--eur.annotated.liftover.hg38.refined	RALB	Fenland	pQTL	-0.00221043	0.0389036	0.95469	NA	NA	NA	NA	NA	NA	NA	NA	NA	1	Wald ratio	P11234
CKD--eur.annotated.liftover.hg38.refined	RALB	UKBBOlink	pQTL	0.0154054	0.0761712	0.839723	NA	NA	NA	NA	NA	NA	NA	NA	NA	1	Wald ratio	P11234
CKD--eur.annotated.liftover.hg38.refined	RALB	deCODESoma	pQTL	-0.0111288	0.0508744	0.826845	NA	NA	NA	NA	NA	NA	NA	NA	NA	1	Wald ratio	P11234
CKD--eur.annotated.liftover.hg38.refined	LAMP1	UKBBOlink	pQTL	0.292418	0.128964	0.0233632	NA	NA	NA	NA	NA	NA	NA	NA	NA	1	Wald ratio	P11279
CKD--eur.annotated.liftover.hg38.refined	ACADM	ARIC	pQTL	0.0145127	0.0274479	0.596989	NA	NA	NA	NA	NA	NA	NA	NA	NA	1	Wald ratio	P11310
CKD--eur.annotated.liftover.hg38.refined	ACADM	Fenland	pQTL	-0.00846097	0.0163881	0.605653	0.0842576	1	0.771608	NA	NA	NA	NA	NA	NA	2	Inverse variance weighted (fixed effects)	P11310
CKD--eur.annotated.liftover.hg38.refined	ACADM	UKBBOlink	pQTL	0.0380279	0.0619714	0.539456	NA	NA	NA	NA	NA	NA	NA	NA	NA	1	Wald ratio	P11310
CKD--eur.annotated.liftover.hg38.refined	ACADM	deCODESoma	pQTL	0.0181884	0.0312841	0.560974	NA	NA	NA	NA	NA	NA	NA	NA	NA	1	Wald ratio	P11310
CKD--eur.annotated.liftover.hg38.refined	FGFR1	ARIC	pQTL	-0.0181835	0.0545506	0.738883	NA	NA	NA	NA	NA	NA	NA	NA	NA	1	Wald ratio	P11362
CKD--eur.annotated.liftover.hg38.refined	FGFR1	Fenland	pQTL	-0.0892487	0.0573091	0.119394	13.5989	1	0.000226319	NA	NA	NA	NA	NA	NA	2	Inverse variance weighted (fixed effects)	P11362
CKD--eur.annotated.liftover.hg38.refined	FGFR1	deCODESoma	pQTL	-0.273642	0.0814889	0.000785016	NA	NA	NA	NA	NA	NA	NA	NA	NA	1	Wald ratio	P11362
CKD--eur.annotated.liftover.hg38.refined	PSG1	ARIC	pQTL	0.0696359	0.0998818	0.485688	NA	NA	NA	NA	NA	NA	NA	NA	NA	1	Wald ratio	P11464
CKD--eur.annotated.liftover.hg38.refined	PSG1	deCODESoma	pQTL	-0.0369048	0.210714	0.860969	NA	NA	NA	NA	NA	NA	NA	NA	NA	1	Wald ratio	P11464
CKD--eur.annotated.liftover.hg38.refined	PC	Fenland	pQTL	0.116897	0.0860786	0.174456	NA	NA	NA	NA	NA	NA	NA	NA	NA	1	Wald ratio	P11498
CKD--eur.annotated.liftover.hg38.refined	MTHFD1	ARIC	pQTL	0.00158448	0.0427809	0.970455	NA	NA	NA	NA	NA	NA	NA	NA	NA	1	Wald ratio	P11586
CKD--eur.annotated.liftover.hg38.refined	MTHFD1	Fenland	pQTL	0.0196386	0.0636292	0.757594	NA	NA	NA	NA	NA	NA	NA	NA	NA	1	Wald ratio	P11586
CKD--eur.annotated.liftover.hg38.refined	MTHFD1	deCODESoma	pQTL	0.0136752	0.0683761	0.841481	NA	NA	NA	NA	NA	NA	NA	NA	NA	1	Wald ratio	P11586
CKD--eur.annotated.liftover.hg38.refined	SCGB1A1	UKBBOlink	pQTL	0.0191618	0.0253525	0.449761	NA	NA	NA	NA	NA	NA	NA	NA	NA	1	Wald ratio	P11684
CKD--eur.annotated.liftover.hg38.refined	IGF2R	ARIC	pQTL	-0.000459624	0.0143633	0.974472	NA	NA	NA	NA	NA	NA	NA	NA	NA	1	Wald ratio	P11717
CKD--eur.annotated.liftover.hg38.refined	IGF2R	Fenland	pQTL	-0.00725154	0.0112078	0.517625	7.22565	4	0.124433	0.0341796	0.0472523	0.521767	5.61681	3	0.131817	5	Inverse variance weighted (fixed effects)	P11717
CKD--eur.annotated.liftover.hg38.refined	IGF2R	UKBBOlink	pQTL	-0.000719334	0.0224792	0.974472	NA	NA	NA	NA	NA	NA	NA	NA	NA	1	Wald ratio	P11717
CKD--eur.annotated.liftover.hg38.refined	IGF2R	deCODESoma	pQTL	-0.00138005	0.0113286	0.903041	2.41942	3	0.490029	0.0118443	0.0232857	0.661555	1.99688	2	0.368453	4	Inverse variance weighted (fixed effects)	P11717
CKD--eur.annotated.liftover.hg38.refined	ADH5	ARIC	pQTL	0.00142759	0.0214138	0.946847	NA	NA	NA	NA	NA	NA	NA	NA	NA	1	Wald ratio	P11766
CKD--eur.annotated.liftover.hg38.refined	ADH5	Fenland	pQTL	0.00448585	0.0364044	0.901931	NA	NA	NA	NA	NA	NA	NA	NA	NA	1	Wald ratio	P11766
CKD--eur.annotated.liftover.hg38.refined	ADH5	deCODESoma	pQTL	0.0173547	0.04062	0.6692	0.589128	1	0.442757	NA	NA	NA	NA	NA	NA	2	Inverse variance weighted (fixed effects)	P11766
CKD--eur.annotated.liftover.hg38.refined	FGF5	UKBBOlink	pQTL	0.115676	0.0130484	7.63884e-19	NA	NA	NA	NA	NA	NA	NA	NA	NA	1	Wald ratio	P12034
CKD--eur.annotated.liftover.hg38.refined	HARS	ARIC	pQTL	-0.0317229	0.072941	0.663627	NA	NA	NA	NA	NA	NA	NA	NA	NA	1	Wald ratio	P12081
CKD--eur.annotated.liftover.hg38.refined	FABP2	ARIC	pQTL	0.0125682	0.00964286	0.192448	NA	NA	NA	NA	NA	NA	NA	NA	NA	1	Wald ratio	P12104
CKD--eur.annotated.liftover.hg38.refined	FABP2	Fenland	pQTL	0.0112009	0.00876595	0.201328	NA	NA	NA	NA	NA	NA	NA	NA	NA	1	Wald ratio	P12104
CKD--eur.annotated.liftover.hg38.refined	FABP2	UKBBOlink	pQTL	-0.0516993	0.0394794	0.190357	NA	NA	NA	NA	NA	NA	NA	NA	NA	1	Wald ratio	P12104
CKD--eur.annotated.liftover.hg38.refined	FABP2	deCODESoma	pQTL	0.0108286	0.00903223	0.230574	0.521828	1	0.470063	NA	NA	NA	NA	NA	NA	2	Inverse variance weighted (fixed effects)	P12104
CKD--eur.annotated.liftover.hg38.refined	COL6A1	ARIC	pQTL	0.00622775	0.00790088	0.430559	NA	NA	NA	NA	NA	NA	NA	NA	NA	1	Wald ratio	P12109
CKD--eur.annotated.liftover.hg38.refined	COL6A1	Fenland	pQTL	0.0011891	0.00645352	0.853812	3.11834	1	0.0774155	NA	NA	NA	NA	NA	NA	2	Inverse variance weighted (fixed effects)	P12109
CKD--eur.annotated.liftover.hg38.refined	COL6A1	deCODESoma	pQTL	0.00667925	0.00653927	0.307062	1.14969	3	0.765094	0.0006365	0.00896293	0.949848	0.177826	2	0.914925	4	Inverse variance weighted (fixed effects)	P12109
CKD--eur.annotated.liftover.hg38.refined	COL6A2	ARIC	pQTL	0.0191467	0.0257113	0.456465	NA	NA	NA	NA	NA	NA	NA	NA	NA	1	Wald ratio	P12110
CKD--eur.annotated.liftover.hg38.refined	COL6A2	Fenland	pQTL	-0.0124601	0.0217724	0.567128	5.10528	3	0.164248	0.0366564	0.0778172	0.683982	4.12532	2	0.127116	4	Inverse variance weighted (fixed effects)	P12110
CKD--eur.annotated.liftover.hg38.refined	COL6A2	deCODESoma	pQTL	-0.000842801	0.0186389	0.963934	6.91461	7	0.437825	0.00318803	0.0308971	0.921181	6.88111	6	0.331982	8	Inverse variance weighted (fixed effects)	P12110
CKD--eur.annotated.liftover.hg38.refined	COL6A3	ARIC	pQTL	-0.105591	0.0394266	0.00740276	NA	NA	NA	NA	NA	NA	NA	NA	NA	1	Wald ratio	P12111
CKD--eur.annotated.liftover.hg38.refined	COL6A3	Fenland	pQTL	0.163636	0.0695652	0.0186591	NA	NA	NA	NA	NA	NA	NA	NA	NA	1	Wald ratio	P12111
CKD--eur.annotated.liftover.hg38.refined	COL6A3	UKBBOlink	pQTL	-0.254167	0.0949036	0.00740276	NA	NA	NA	NA	NA	NA	NA	NA	NA	1	Wald ratio	P12111
CKD--eur.annotated.liftover.hg38.refined	COL6A3	deCODESoma	pQTL	0.00801749	0.0685131	0.906843	NA	NA	NA	NA	NA	NA	NA	NA	NA	1	Wald ratio	P12111
CKD--eur.annotated.liftover.hg38.refined	F5	ARIC	pQTL	-0.01612	0.0289919	0.5782	NA	NA	NA	NA	NA	NA	NA	NA	NA	1	Wald ratio	P12259
CKD--eur.annotated.liftover.hg38.refined	F5	Fenland	pQTL	-0.0266224	0.0204653	0.193307	3.57474	2	0.1674	0.0167996	0.03602	0.722175	1.09911	1	0.294461	3	Inverse variance weighted (fixed effects)	P12259
CKD--eur.annotated.liftover.hg38.refined	F5	deCODESoma	pQTL	0.0122578	0.0200383	0.540726	4.03709	3	0.257487	0.000749145	0.0412805	0.987169	3.77311	2	0.151593	4	Inverse variance weighted (fixed effects)	P12259
CKD--eur.annotated.liftover.hg38.refined	PTHLH	Fenland	pQTL	-0.00277469	0.0521643	0.957579	NA	NA	NA	NA	NA	NA	NA	NA	NA	1	Wald ratio	P12272
CKD--eur.annotated.liftover.hg38.refined	PTHLH	deCODESoma	pQTL	-0.0239737	0.0321939	0.456473	1.01758	2	0.601222	-0.0834144	0.0881889	0.517708	0.493433	1	0.4824	3	Inverse variance weighted (fixed effects)	P12272
CKD--eur.annotated.liftover.hg38.refined	PIP	ARIC	pQTL	-0.0139649	0.0248265	0.573775	NA	NA	NA	NA	NA	NA	NA	NA	NA	1	Wald ratio	P12273
CKD--eur.annotated.liftover.hg38.refined	PIP	Fenland	pQTL	-0.0160555	0.0285431	0.573775	NA	NA	NA	NA	NA	NA	NA	NA	NA	1	Wald ratio	P12273
CKD--eur.annotated.liftover.hg38.refined	PIP	deCODESoma	pQTL	-0.0143373	0.024302	0.555215	0.079965	1	0.777345	NA	NA	NA	NA	NA	NA	2	Inverse variance weighted (fixed effects)	P12273
CKD--eur.annotated.liftover.hg38.refined	CKM|CKB	Fenland	pQTL	-0.0256336	0.044895	0.568022	NA	NA	NA	NA	NA	NA	NA	NA	NA	1	Wald ratio	P12277|P06732
CKD--eur.annotated.liftover.hg38.refined	FCGR1A	deCODESoma	pQTL	-0.135167	0.173201	0.435152	NA	NA	NA	NA	NA	NA	NA	NA	NA	1	Wald ratio	P12314
CKD--eur.annotated.liftover.hg38.refined	FCGR2A	ARIC	pQTL	0.00788157	0.00798261	0.323475	NA	NA	NA	NA	NA	NA	NA	NA	NA	1	Wald ratio	P12318
CKD--eur.annotated.liftover.hg38.refined	FCGR2A	Fenland	pQTL	0.00388503	0.00615964	0.528222	2.21793	2	0.329901	0.00944155	0.0165476	0.669914	1.92245	1	0.165587	3	Inverse variance weighted (fixed effects)	P12318
CKD--eur.annotated.liftover.hg38.refined	FCGR2A	UKBBOlink	pQTL	-0.0199418	0.00800385	0.0127196	NA	NA	NA	NA	NA	NA	NA	NA	NA	1	Wald ratio	P12318
CKD--eur.annotated.liftover.hg38.refined	FCGR2A	deCODESoma	pQTL	0.00186723	0.0053436	0.726764	6.17295	3	0.103493	0.0589369	0.0342277	0.227228	2.53576	2	0.281427	4	Inverse variance weighted (fixed effects)	P12318
CKD--eur.annotated.liftover.hg38.refined	FCER1A	UKBBOlink	pQTL	0.0957207	0.0624764	0.125495	NA	NA	NA	NA	NA	NA	NA	NA	NA	1	Wald ratio	P12319
CKD--eur.annotated.liftover.hg38.refined	CKMT1A	ARIC	pQTL	0.0713535	0.0521724	0.171423	NA	NA	NA	NA	NA	NA	NA	NA	NA	1	Wald ratio	P12532
CKD--eur.annotated.liftover.hg38.refined	CKMT1A|CKMT1B	Fenland	pQTL	0.0841457	0.0697794	0.227863	NA	NA	NA	NA	NA	NA	NA	NA	NA	1	Wald ratio	P12532
CKD--eur.annotated.liftover.hg38.refined	CKMT1A_CKMT1B	UKBBOlink	pQTL	0.0872828	0.0573867	0.12827	NA	NA	NA	NA	NA	NA	NA	NA	NA	1	Wald ratio	P12532
CKD--eur.annotated.liftover.hg38.refined	GZMA	ARIC	pQTL	0.0893503	0.0839893	0.287406	NA	NA	NA	NA	NA	NA	NA	NA	NA	1	Wald ratio	P12544
CKD--eur.annotated.liftover.hg38.refined	GZMA	UKBBOlink	pQTL	0.0344205	0.139116	0.804581	NA	NA	NA	NA	NA	NA	NA	NA	NA	1	Wald ratio	P12544
CKD--eur.annotated.liftover.hg38.refined	GZMA	deCODESoma	pQTL	-0.150432	0.117139	0.199068	NA	NA	NA	NA	NA	NA	NA	NA	NA	1	Wald ratio	P12544
CKD--eur.annotated.liftover.hg38.refined	RNASE3	ARIC	pQTL	-0.0158485	0.0208143	0.446405	NA	NA	NA	NA	NA	NA	NA	NA	NA	1	Wald ratio	P12724
CKD--eur.annotated.liftover.hg38.refined	RNASE3	Fenland	pQTL	-0.0148654	0.0232714	0.522961	0.187435	2	0.91054	-0.0248295	0.032812	0.587605	0.00188568	1	0.965363	3	Inverse variance weighted (fixed effects)	P12724
CKD--eur.annotated.liftover.hg38.refined	RNASE3	UKBBOlink	pQTL	-0.0263487	0.0346047	0.446405	NA	NA	NA	NA	NA	NA	NA	NA	NA	1	Wald ratio	P12724
CKD--eur.annotated.liftover.hg38.refined	RNASE3	deCODESoma	pQTL	-0.00935168	0.0183216	0.609758	0.882828	4	0.927011	-0.0256313	0.0309348	0.468118	0.456251	3	0.928392	5	Inverse variance weighted (fixed effects)	P12724
CKD--eur.annotated.liftover.hg38.refined	ACTN1	ARIC	pQTL	0.0161392	0.0604535	0.789494	NA	NA	NA	NA	NA	NA	NA	NA	NA	1	Wald ratio	P12814
CKD--eur.annotated.liftover.hg38.refined	ACE	ARIC	pQTL	-0.0137023	0.0106126	0.196655	NA	NA	NA	NA	NA	NA	NA	NA	NA	1	Wald ratio	P12821
CKD--eur.annotated.liftover.hg38.refined	ACE	Fenland	pQTL	-0.0125274	0.0101594	0.217543	0.176226	1	0.674637	NA	NA	NA	NA	NA	NA	2	Inverse variance weighted (fixed effects)	P12821
CKD--eur.annotated.liftover.hg38.refined	ACE	UKBBOlink	pQTL	-0.0214214	0.0178512	0.230139	NA	NA	NA	NA	NA	NA	NA	NA	NA	1	Wald ratio	P12821
CKD--eur.annotated.liftover.hg38.refined	ACE	deCODESoma	pQTL	0.0130555	0.00825726	0.113857	0.828018	3	0.842754	0.0174466	0.031723	0.637556	0.807465	2	0.667823	4	Inverse variance weighted (fixed effects)	P12821
CKD--eur.annotated.liftover.hg38.refined	MLN	ARIC	pQTL	-0.0067847	0.020876	0.745181	NA	NA	NA	NA	NA	NA	NA	NA	NA	1	Wald ratio	P12872
CKD--eur.annotated.liftover.hg38.refined	MLN	Fenland	pQTL	-0.0298075	0.017214	0.0833469	7.86796	2	0.0195656	0.0554738	0.0349517	0.357926	0.00791641	1	0.929102	3	Inverse variance weighted (fixed effects)	P12872
CKD--eur.annotated.liftover.hg38.refined	MLN	UKBBOlink	pQTL	0.00724237	0.019313	0.70766	NA	NA	NA	NA	NA	NA	NA	NA	NA	1	Wald ratio	P12872
CKD--eur.annotated.liftover.hg38.refined	MLN	deCODESoma	pQTL	0.0211057	0.0128587	0.100724	5.52415	1	0.0187557	NA	NA	NA	NA	NA	NA	2	Inverse variance weighted (fixed effects)	P12872
CKD--eur.annotated.liftover.hg38.refined	PEPD	UKBBOlink	pQTL	0.0485001	0.0221193	0.0283318	NA	NA	NA	NA	NA	NA	NA	NA	NA	1	Wald ratio	P12955
CKD--eur.annotated.liftover.hg38.refined	IL7	UKBBOlink	pQTL	-0.107791	0.0722255	0.135588	NA	NA	NA	NA	NA	NA	NA	NA	NA	1	Wald ratio	P13232
CKD--eur.annotated.liftover.hg38.refined	CCL4	UKBBOlink	pQTL	-0.0337271	0.0279999	0.228379	NA	NA	NA	NA	NA	NA	NA	NA	NA	1	Wald ratio	P13236
CKD--eur.annotated.liftover.hg38.refined	IFI30	UKBBOlink	pQTL	0.0528303	0.0187271	0.00478663	NA	NA	NA	NA	NA	NA	NA	NA	NA	1	Wald ratio	P13284
CKD--eur.annotated.liftover.hg38.refined	TDGF1	ARIC	pQTL	-0.00617763	0.00829568	0.456465	NA	NA	NA	NA	NA	NA	NA	NA	NA	1	Wald ratio	P13385
CKD--eur.annotated.liftover.hg38.refined	TDGF1	Fenland	pQTL	0.00221353	0.00655572	0.735628	6.74273	1	0.00941302	NA	NA	NA	NA	NA	NA	2	Inverse variance weighted (fixed effects)	P13385
CKD--eur.annotated.liftover.hg38.refined	TDGF1	UKBBOlink	pQTL	-0.00530605	0.00712526	0.456465	NA	NA	NA	NA	NA	NA	NA	NA	NA	1	Wald ratio	P13385
CKD--eur.annotated.liftover.hg38.refined	TDGF1	deCODESoma	pQTL	0.000891703	0.00640231	0.88923	7.24115	2	0.0267673	-0.007864	0.0361058	0.863474	6.73836	1	0.00943615	3	Inverse variance weighted (fixed effects)	P13385
CKD--eur.annotated.liftover.hg38.refined	LAMP2	UKBBOlink	pQTL	-0.020331	0.0162098	0.209756	NA	NA	NA	NA	NA	NA	NA	NA	NA	1	Wald ratio	P13473
CKD--eur.annotated.liftover.hg38.refined	BMP1	ARIC	pQTL	-0.0181723	0.0519929	0.726703	NA	NA	NA	NA	NA	NA	NA	NA	NA	1	Wald ratio	P13497
CKD--eur.annotated.liftover.hg38.refined	BMP1	deCODESoma	pQTL	-0.128579	0.0784154	0.101066	1.95393	1	0.162164	NA	NA	NA	NA	NA	NA	2	Inverse variance weighted (fixed effects)	P13497
CKD--eur.annotated.liftover.hg38.refined	CCL2	UKBBOlink	pQTL	0.212095	0.144342	0.141728	NA	NA	NA	NA	NA	NA	NA	NA	NA	1	Wald ratio	P13500
CKD--eur.annotated.liftover.hg38.refined	CCL5	ARIC	pQTL	-0.053757	0.0169931	0.00155905	NA	NA	NA	NA	NA	NA	NA	NA	NA	1	Wald ratio	P13501
CKD--eur.annotated.liftover.hg38.refined	CCL5	Fenland	pQTL	-0.121091	0.0378182	0.00136513	NA	NA	NA	NA	NA	NA	NA	NA	NA	1	Wald ratio	P13501
CKD--eur.annotated.liftover.hg38.refined	CCL5	UKBBOlink	pQTL	-0.149311	0.0471985	0.00155905	NA	NA	NA	NA	NA	NA	NA	NA	NA	1	Wald ratio	P13501
CKD--eur.annotated.liftover.hg38.refined	CCL5	deCODESoma	pQTL	0.113374	0.0349627	0.00118395	NA	NA	NA	NA	NA	NA	NA	NA	NA	1	Wald ratio	P13501
CKD--eur.annotated.liftover.hg38.refined	NCAM1	ARIC	pQTL	0.0304504	0.0278404	0.274065	NA	NA	NA	NA	NA	NA	NA	NA	NA	1	Wald ratio	P13591
CKD--eur.annotated.liftover.hg38.refined	NCAM1	Fenland	pQTL	-0.021791	0.0211046	0.301827	6.27846	2	0.0433162	0.194598	0.0937353	0.285773	0.66468	1	0.414913	3	Inverse variance weighted (fixed effects)	P13591
CKD--eur.annotated.liftover.hg38.refined	NCAM1	UKBBOlink	pQTL	-0.0177312	0.0309544	0.56677	NA	NA	NA	NA	NA	NA	NA	NA	NA	1	Wald ratio	P13591
CKD--eur.annotated.liftover.hg38.refined	NCAM1	deCODESoma	pQTL	0.0149283	0.0249904	0.550266	4.29788	3	0.231043	0.0168505	0.0759804	0.845075	4.29609	2	0.116712	4	Inverse variance weighted (fixed effects)	P13591
CKD--eur.annotated.liftover.hg38.refined	VCAN	UKBBOlink	pQTL	-0.00523562	0.0120111	0.662911	NA	NA	NA	NA	NA	NA	NA	NA	NA	1	Wald ratio	P13611
CKD--eur.annotated.liftover.hg38.refined	KRT5	ARIC	pQTL	-0.012666	0.0707804	0.857979	NA	NA	NA	NA	NA	NA	NA	NA	NA	1	Wald ratio	P13647
CKD--eur.annotated.liftover.hg38.refined	KRT5	Fenland	pQTL	-0.00549115	0.0591824	0.926076	NA	NA	NA	NA	NA	NA	NA	NA	NA	1	Wald ratio	P13647
CKD--eur.annotated.liftover.hg38.refined	KRT5	UKBBOlink	pQTL	0.00492771	0.0857422	0.95417	NA	NA	NA	NA	NA	NA	NA	NA	NA	1	Wald ratio	P13647
CKD--eur.annotated.liftover.hg38.refined	KRT5	deCODESoma	pQTL	0.00555648	0.0559379	0.920874	0.25891	1	0.61087	NA	NA	NA	NA	NA	NA	2	Inverse variance weighted (fixed effects)	P13647
CKD--eur.annotated.liftover.hg38.refined	PDIA4	UKBBOlink	pQTL	-0.119048	0.0942103	0.206361	NA	NA	NA	NA	NA	NA	NA	NA	NA	1	Wald ratio	P13667
CKD--eur.annotated.liftover.hg38.refined	C6	ARIC	pQTL	-0.04634	0.0237927	0.0514559	NA	NA	NA	NA	NA	NA	NA	NA	NA	1	Wald ratio	P13671
CKD--eur.annotated.liftover.hg38.refined	C6	Fenland	pQTL	0.0233431	0.0184127	0.20488	2.56019	2	0.27801	0.0669847	0.0348604	0.305483	0.386543	1	0.534122	3	Inverse variance weighted (fixed effects)	P13671
CKD--eur.annotated.liftover.hg38.refined	C6	deCODESoma	pQTL	0.0168032	0.0200264	0.401439	5.75113	4	0.218521	0.0488972	0.0258976	0.155446	1.93097	3	0.586857	5	Inverse variance weighted (fixed effects)	P13671
CKD--eur.annotated.liftover.hg38.refined	ACP5	ARIC	pQTL	-0.018205	0.0265208	0.492435	NA	NA	NA	NA	NA	NA	NA	NA	NA	1	Wald ratio	P13686
CKD--eur.annotated.liftover.hg38.refined	ACP5	Fenland	pQTL	-0.0177637	0.0215545	0.409866	2.02838	3	0.566538	0.0285175	0.0754535	0.741812	1.61872	2	0.445142	4	Inverse variance weighted (fixed effects)	P13686
CKD--eur.annotated.liftover.hg38.refined	ACP5	UKBBOlink	pQTL	-0.0160647	0.0234029	0.492435	NA	NA	NA	NA	NA	NA	NA	NA	NA	1	Wald ratio	P13686
CKD--eur.annotated.liftover.hg38.refined	ACP5	deCODESoma	pQTL	-0.016539	0.0257018	0.519902	1.60964	1	0.204542	NA	NA	NA	NA	NA	NA	2	Inverse variance weighted (fixed effects)	P13686
CKD--eur.annotated.liftover.hg38.refined	CEACAM1	UKBBOlink	pQTL	-0.070255	0.0283921	0.0133441	NA	NA	NA	NA	NA	NA	NA	NA	NA	1	Wald ratio	P13688
CKD--eur.annotated.liftover.hg38.refined	TPT1	ARIC	pQTL	-0.132316	0.0805558	0.100479	NA	NA	NA	NA	NA	NA	NA	NA	NA	1	Wald ratio	P13693
CKD--eur.annotated.liftover.hg38.refined	ALAD	ARIC	pQTL	-0.0304942	0.0214203	0.154559	NA	NA	NA	NA	NA	NA	NA	NA	NA	1	Wald ratio	P13716
CKD--eur.annotated.liftover.hg38.refined	ALAD	Fenland	pQTL	0.000270285	0.0232938	0.990742	7.41446	4	0.115541	-0.0978494	0.05683	0.183587	3.33682	3	0.342551	5	Inverse variance weighted (fixed effects)	P13716
CKD--eur.annotated.liftover.hg38.refined	ALAD	deCODESoma	pQTL	-0.008177	0.0225369	0.716734	4.98794	4	0.288537	-0.0304577	0.0374368	0.47546	4.05118	3	0.25599	5	Inverse variance weighted (fixed effects)	P13716
CKD--eur.annotated.liftover.hg38.refined	OSM	UKBBOlink	pQTL	0.0419586	0.134374	0.754848	NA	NA	NA	NA	NA	NA	NA	NA	NA	1	Wald ratio	P13725
CKD--eur.annotated.liftover.hg38.refined	F3	UKBBOlink	pQTL	-0.0465622	0.0438551	0.288359	NA	NA	NA	NA	NA	NA	NA	NA	NA	1	Wald ratio	P13726
CKD--eur.annotated.liftover.hg38.refined	PRG2	UKBBOlink	pQTL	-0.118535	0.0863321	0.169747	NA	NA	NA	NA	NA	NA	NA	NA	NA	1	Wald ratio	P13727
CKD--eur.annotated.liftover.hg38.refined	HLA-E	UKBBOlink	pQTL	0.0987425	0.0255422	0.000110701	NA	NA	NA	NA	NA	NA	NA	NA	NA	1	Wald ratio	P13747
CKD--eur.annotated.liftover.hg38.refined	LCP1	ARIC	pQTL	-0.00937149	0.0656004	0.886403	NA	NA	NA	NA	NA	NA	NA	NA	NA	1	Wald ratio	P13796
CKD--eur.annotated.liftover.hg38.refined	LCP1	UKBBOlink	pQTL	0.00373499	0.00903189	0.679216	NA	NA	NA	NA	NA	NA	NA	NA	NA	1	Wald ratio	P13796
CKD--eur.annotated.liftover.hg38.refined	LCP1	deCODESoma	pQTL	-0.0118702	0.0594123	0.841641	0.0164424	1	0.897968	NA	NA	NA	NA	NA	NA	2	Inverse variance weighted (fixed effects)	P13796
CKD--eur.annotated.liftover.hg38.refined	ETFA	Fenland	pQTL	0.0653853	0.0241977	0.00688973	NA	NA	NA	NA	NA	NA	NA	NA	NA	1	Wald ratio	P13804
CKD--eur.annotated.liftover.hg38.refined	ETFA	deCODESoma	pQTL	-0.275496	0.0991501	0.00545985	NA	NA	NA	NA	NA	NA	NA	NA	NA	1	Wald ratio	P13804
CKD--eur.annotated.liftover.hg38.refined	ENO3	ARIC	pQTL	0.0100019	0.0238933	0.675505	NA	NA	NA	NA	NA	NA	NA	NA	NA	1	Wald ratio	P13929
CKD--eur.annotated.liftover.hg38.refined	ENO3	Fenland	pQTL	0.011208	0.0267746	0.675505	NA	NA	NA	NA	NA	NA	NA	NA	NA	1	Wald ratio	P13929
CKD--eur.annotated.liftover.hg38.refined	ENO3	UKBBOlink	pQTL	-0.0354056	0.094046	0.706567	NA	NA	NA	NA	NA	NA	NA	NA	NA	1	Wald ratio	P13929
CKD--eur.annotated.liftover.hg38.refined	ENO3	deCODESoma	pQTL	0.00727833	0.0174333	0.676315	0.0280054	1	0.867096	NA	NA	NA	NA	NA	NA	2	Inverse variance weighted (fixed effects)	P13929
CKD--eur.annotated.liftover.hg38.refined	COL11A2	ARIC	pQTL	-0.0191243	0.021744	0.37912	NA	NA	NA	NA	NA	NA	NA	NA	NA	1	Wald ratio	P13942
CKD--eur.annotated.liftover.hg38.refined	COL11A2	Fenland	pQTL	-0.0318777	0.0362445	0.37912	NA	NA	NA	NA	NA	NA	NA	NA	NA	1	Wald ratio	P13942
CKD--eur.annotated.liftover.hg38.refined	COL11A2	deCODESoma	pQTL	-0.0109794	0.0238897	0.645813	3.74143	3	0.290772	-0.110986	0.0594234	0.20276	0.363095	2	0.833979	4	Inverse variance weighted (fixed effects)	P13942
CKD--eur.annotated.liftover.hg38.refined	CD59	ARIC	pQTL	-0.0479287	0.0225696	0.033704	NA	NA	NA	NA	NA	NA	NA	NA	NA	1	Wald ratio	P13987
CKD--eur.annotated.liftover.hg38.refined	CD59	Fenland	pQTL	0.120581	0.0561869	0.0318676	NA	NA	NA	NA	NA	NA	NA	NA	NA	1	Wald ratio	P13987
CKD--eur.annotated.liftover.hg38.refined	CD59	UKBBOlink	pQTL	0.0777915	0.0362484	0.0318676	NA	NA	NA	NA	NA	NA	NA	NA	NA	1	Wald ratio	P13987
CKD--eur.annotated.liftover.hg38.refined	CD59	deCODESoma	pQTL	-0.117173	0.0551767	0.033704	NA	NA	NA	NA	NA	NA	NA	NA	NA	1	Wald ratio	P13987
CKD--eur.annotated.liftover.hg38.refined	MTHFD2	Fenland	pQTL	0.0677418	0.0486869	0.164111	2.01813	1	0.155431	NA	NA	NA	NA	NA	NA	2	Inverse variance weighted (fixed effects)	P13995
CKD--eur.annotated.liftover.hg38.refined	MTHFD2	deCODESoma	pQTL	0.242361	0.122222	0.0473725	NA	NA	NA	NA	NA	NA	NA	NA	NA	1	Wald ratio	P13995
CKD--eur.annotated.liftover.hg38.refined	CTSE	Fenland	pQTL	0.0225651	0.0262295	0.389627	NA	NA	NA	NA	NA	NA	NA	NA	NA	1	Wald ratio	P14091
CKD--eur.annotated.liftover.hg38.refined	CTSE	UKBBOlink	pQTL	-0.013064	0.0203736	0.521379	NA	NA	NA	NA	NA	NA	NA	NA	NA	1	Wald ratio	P14091
CKD--eur.annotated.liftover.hg38.refined	GFAP	UKBBOlink	pQTL	-0.0443184	0.140882	0.753082	NA	NA	NA	NA	NA	NA	NA	NA	NA	1	Wald ratio	P14136
CKD--eur.annotated.liftover.hg38.refined	SELL	ARIC	pQTL	0.00993833	0.0149075	0.504985	NA	NA	NA	NA	NA	NA	NA	NA	NA	1	Wald ratio	P14151
CKD--eur.annotated.liftover.hg38.refined	SELL	Fenland	pQTL	-0.00481562	0.01301	0.711273	0.618302	2	0.73407	-0.0168463	0.0455158	0.774328	0.542222	1	0.461513	3	Inverse variance weighted (fixed effects)	P14151
CKD--eur.annotated.liftover.hg38.refined	SELL	UKBBOlink	pQTL	-0.014507	0.0213916	0.49767	NA	NA	NA	NA	NA	NA	NA	NA	NA	1	Wald ratio	P14151
CKD--eur.annotated.liftover.hg38.refined	SELL	deCODESoma	pQTL	-0.00970154	0.0161903	0.549027	2.86134	2	0.239149	0.00610861	0.0574062	0.932511	2.61134	1	0.106102	3	Inverse variance weighted (fixed effects)	P14151
CKD--eur.annotated.liftover.hg38.refined	MIF	ARIC	pQTL	0.0357488	0.0299123	0.232039	NA	NA	NA	NA	NA	NA	NA	NA	NA	1	Wald ratio	P14174
CKD--eur.annotated.liftover.hg38.refined	MIF	UKBBOlink	pQTL	0.0894626	0.0748564	0.232039	NA	NA	NA	NA	NA	NA	NA	NA	NA	1	Wald ratio	P14174
CKD--eur.annotated.liftover.hg38.refined	MIF	deCODESoma	pQTL	-0.155951	0.112175	0.164455	NA	NA	NA	NA	NA	NA	NA	NA	NA	1	Wald ratio	P14174
CKD--eur.annotated.liftover.hg38.refined	FOLR2	ARIC	pQTL	-0.025653	0.0693393	0.71141	NA	NA	NA	NA	NA	NA	NA	NA	NA	1	Wald ratio	P14207
CKD--eur.annotated.liftover.hg38.refined	FOLR2	UKBBOlink	pQTL	-0.0305045	0.0852881	0.720595	NA	NA	NA	NA	NA	NA	NA	NA	NA	1	Wald ratio	P14207
CKD--eur.annotated.liftover.hg38.refined	FOLR2	deCODESoma	pQTL	-0.0420854	0.0711534	0.554203	0.250779	1	0.616527	NA	NA	NA	NA	NA	NA	2	Inverse variance weighted (fixed effects)	P14207
CKD--eur.annotated.liftover.hg38.refined	HGF	ARIC	pQTL	0.0153768	0.0403122	0.702874	NA	NA	NA	NA	NA	NA	NA	NA	NA	1	Wald ratio	P14210
CKD--eur.annotated.liftover.hg38.refined	HGF	Fenland	pQTL	-0.0154959	0.0495868	0.754661	NA	NA	NA	NA	NA	NA	NA	NA	NA	1	Wald ratio	P14210
CKD--eur.annotated.liftover.hg38.refined	HGF	UKBBOlink	pQTL	-0.0323647	0.0846877	0.702339	NA	NA	NA	NA	NA	NA	NA	NA	NA	1	Wald ratio	P14210
CKD--eur.annotated.liftover.hg38.refined	HGF	deCODESoma	pQTL	0.0217634	0.0535714	0.684559	NA	NA	NA	NA	NA	NA	NA	NA	NA	1	Wald ratio	P14210
CKD--eur.annotated.liftover.hg38.refined	PRKCSH	ARIC	pQTL	0.00556797	0.0334078	0.867632	NA	NA	NA	NA	NA	NA	NA	NA	NA	1	Wald ratio	P14314
CKD--eur.annotated.liftover.hg38.refined	PRKCSH	Fenland	pQTL	0.0135939	0.0815633	0.867632	NA	NA	NA	NA	NA	NA	NA	NA	NA	1	Wald ratio	P14314
CKD--eur.annotated.liftover.hg38.refined	IRF2	deCODESoma	pQTL	0.0854167	0.116667	0.464081	NA	NA	NA	NA	NA	NA	NA	NA	NA	1	Wald ratio	P14316
CKD--eur.annotated.liftover.hg38.refined	HCLS1	UKBBOlink	pQTL	0.117293	0.0972158	0.227616	NA	NA	NA	NA	NA	NA	NA	NA	NA	1	Wald ratio	P14317
CKD--eur.annotated.liftover.hg38.refined	CPM	ARIC	pQTL	0.0130712	0.0477774	0.784404	NA	NA	NA	NA	NA	NA	NA	NA	NA	1	Wald ratio	P14384
CKD--eur.annotated.liftover.hg38.refined	CPM	Fenland	pQTL	0.0295664	0.0683311	0.665238	NA	NA	NA	NA	NA	NA	NA	NA	NA	1	Wald ratio	P14384
CKD--eur.annotated.liftover.hg38.refined	CPM	UKBBOlink	pQTL	-0.0609891	0.0641437	0.341696	NA	NA	NA	NA	NA	NA	NA	NA	NA	1	Wald ratio	P14384
CKD--eur.annotated.liftover.hg38.refined	CPM	deCODESoma	pQTL	-0.0554987	0.0411188	0.177107	4.18476	3	0.242192	-0.0590716	0.222998	0.815891	4.18419	2	0.123429	4	Inverse variance weighted (fixed effects)	P14384
CKD--eur.annotated.liftover.hg38.refined	ATP1B2	ARIC	pQTL	-0.0204142	0.0197182	0.300532	NA	NA	NA	NA	NA	NA	NA	NA	NA	1	Wald ratio	P14415
CKD--eur.annotated.liftover.hg38.refined	ATP1B2	Fenland	pQTL	-0.0449315	0.0465753	0.334692	NA	NA	NA	NA	NA	NA	NA	NA	NA	1	Wald ratio	P14415
CKD--eur.annotated.liftover.hg38.refined	ATP1B2	deCODESoma	pQTL	-0.0538406	0.0326787	0.0994402	1.93441	2	0.380144	0.0317274	0.0711914	0.733103	0.104087	1	0.746979	3	Inverse variance weighted (fixed effects)	P14415
CKD--eur.annotated.liftover.hg38.refined	NID1	ARIC	pQTL	-0.00707758	0.0398114	0.858898	NA	NA	NA	NA	NA	NA	NA	NA	NA	1	Wald ratio	P14543
CKD--eur.annotated.liftover.hg38.refined	NID1	Fenland	pQTL	0.122956	0.0621321	0.0478219	NA	NA	NA	NA	NA	NA	NA	NA	NA	1	Wald ratio	P14543
CKD--eur.annotated.liftover.hg38.refined	NID1	deCODESoma	pQTL	-0.0207393	0.0295939	0.483431	1.90781	2	0.385234	-0.577324	0.551313	0.485331	0.885648	1	0.346659	3	Inverse variance weighted (fixed effects)	P14543
CKD--eur.annotated.liftover.hg38.refined	AKR1A1	ARIC	pQTL	-0.0117484	0.0123853	0.342839	NA	NA	NA	NA	NA	NA	NA	NA	NA	1	Wald ratio	P14550
CKD--eur.annotated.liftover.hg38.refined	AKR1A1	Fenland	pQTL	0.0209808	0.0171675	0.22166	0.82842	1	0.36273	NA	NA	NA	NA	NA	NA	2	Inverse variance weighted (fixed effects)	P14550
CKD--eur.annotated.liftover.hg38.refined	PLA2G2A	ARIC	pQTL	-0.0172178	0.0116835	0.140567	NA	NA	NA	NA	NA	NA	NA	NA	NA	1	Wald ratio	P14555
CKD--eur.annotated.liftover.hg38.refined	PLA2G2A	Fenland	pQTL	-0.0189709	0.0109866	0.0842157	4.23184	2	0.120522	0.0779695	0.126509	0.648375	2.64634	1	0.103789	3	Inverse variance weighted (fixed effects)	P14555
CKD--eur.annotated.liftover.hg38.refined	PLA2G2A	UKBBOlink	pQTL	-0.0191582	0.0130002	0.140567	NA	NA	NA	NA	NA	NA	NA	NA	NA	1	Wald ratio	P14555
CKD--eur.annotated.liftover.hg38.refined	PLA2G2A	deCODESoma	pQTL	-0.00755327	0.00940146	0.421735	11.867	3	0.00785297	-0.0267817	0.048014	0.633091	10.7777	2	0.00456732	4	Inverse variance weighted (fixed effects)	P14555
CKD--eur.annotated.liftover.hg38.refined	NCF1	ARIC	pQTL	0.027549	0.023444	0.239956	NA	NA	NA	NA	NA	NA	NA	NA	NA	1	Wald ratio	P14598
CKD--eur.annotated.liftover.hg38.refined	NCF1	deCODESoma	pQTL	-0.0319443	0.0432442	0.460092	0.0392174	1	0.843019	NA	NA	NA	NA	NA	NA	2	Inverse variance weighted (fixed effects)	P14598
CKD--eur.annotated.liftover.hg38.refined	ACYP2	ARIC	pQTL	0.0403682	0.0210956	0.0556738	NA	NA	NA	NA	NA	NA	NA	NA	NA	1	Wald ratio	P14621
CKD--eur.annotated.liftover.hg38.refined	ACYP2	Fenland	pQTL	0.0321324	0.0925024	0.728315	NA	NA	NA	NA	NA	NA	NA	NA	NA	1	Wald ratio	P14621
CKD--eur.annotated.liftover.hg38.refined	ACYP2	deCODESoma	pQTL	0.0434619	0.0631334	0.491192	0.38115	2	0.826484	0.0822857	0.117284	0.61052	0.226869	1	0.633855	3	Inverse variance weighted (fixed effects)	P14621
CKD--eur.annotated.liftover.hg38.refined	HSP90B1	ARIC	pQTL	-0.0107242	0.00799609	0.179863	NA	NA	NA	NA	NA	NA	NA	NA	NA	1	Wald ratio	P14625
CKD--eur.annotated.liftover.hg38.refined	HSP90B1	Fenland	pQTL	0.0280311	0.0192114	0.144541	0.000193357	1	0.988906	NA	NA	NA	NA	NA	NA	2	Inverse variance weighted (fixed effects)	P14625
CKD--eur.annotated.liftover.hg38.refined	HSP90B1	deCODESoma	pQTL	-0.0103534	0.00621341	0.0956552	0.927202	3	0.818859	-0.0132206	0.0350026	0.741967	0.920273	2	0.631197	4	Inverse variance weighted (fixed effects)	P14625
CKD--eur.annotated.liftover.hg38.refined	IDE	Fenland	pQTL	0.215631	0.0800377	0.00705752	NA	NA	NA	NA	NA	NA	NA	NA	NA	1	Wald ratio	P14735
CKD--eur.annotated.liftover.hg38.refined	IDE	deCODESoma	pQTL	-0.353896	0.136364	0.00945254	NA	NA	NA	NA	NA	NA	NA	NA	NA	1	Wald ratio	P14735
CKD--eur.annotated.liftover.hg38.refined	IL1R1	ARIC	pQTL	0.0316747	0.039051	0.417302	NA	NA	NA	NA	NA	NA	NA	NA	NA	1	Wald ratio	P14778
CKD--eur.annotated.liftover.hg38.refined	IL1R1	Fenland	pQTL	0.0559816	0.0690184	0.417302	NA	NA	NA	NA	NA	NA	NA	NA	NA	1	Wald ratio	P14778
CKD--eur.annotated.liftover.hg38.refined	IL1R1	UKBBOlink	pQTL	0.0315523	0.0484164	0.514604	NA	NA	NA	NA	NA	NA	NA	NA	NA	1	Wald ratio	P14778
CKD--eur.annotated.liftover.hg38.refined	IL1R1	deCODESoma	pQTL	0.0666634	0.054053	0.217465	0.00206037	1	0.963795	NA	NA	NA	NA	NA	NA	2	Inverse variance weighted (fixed effects)	P14778
CKD--eur.annotated.liftover.hg38.refined	MMP9	ARIC	pQTL	-0.0545384	0.0292557	0.062294	NA	NA	NA	NA	NA	NA	NA	NA	NA	1	Wald ratio	P14780
CKD--eur.annotated.liftover.hg38.refined	MMP9	Fenland	pQTL	-0.135641	0.0757717	0.0734341	NA	NA	NA	NA	NA	NA	NA	NA	NA	1	Wald ratio	P14780
CKD--eur.annotated.liftover.hg38.refined	MMP9	UKBBOlink	pQTL	0.0999187	0.0565057	0.077012	NA	NA	NA	NA	NA	NA	NA	NA	NA	1	Wald ratio	P14780
CKD--eur.annotated.liftover.hg38.refined	MMP9	deCODESoma	pQTL	-0.0235487	0.102957	0.819084	NA	NA	NA	NA	NA	NA	NA	NA	NA	1	Wald ratio	P14780
CKD--eur.annotated.liftover.hg38.refined	IL2RB	ARIC	pQTL	0.0698274	0.0510775	0.171598	NA	NA	NA	NA	NA	NA	NA	NA	NA	1	Wald ratio	P14784
CKD--eur.annotated.liftover.hg38.refined	DARS	ARIC	pQTL	0.0399439	0.0246361	0.104941	NA	NA	NA	NA	NA	NA	NA	NA	NA	1	Wald ratio	P14868
CKD--eur.annotated.liftover.hg38.refined	DARS	Fenland	pQTL	0.105363	0.0649842	0.104941	NA	NA	NA	NA	NA	NA	NA	NA	NA	1	Wald ratio	P14868
CKD--eur.annotated.liftover.hg38.refined	DARS	deCODESoma	pQTL	0.128264	0.0791091	0.104941	NA	NA	NA	NA	NA	NA	NA	NA	NA	1	Wald ratio	P14868
CKD--eur.annotated.liftover.hg38.refined	IDO1	UKBBOlink	pQTL	-0.0466695	0.0329219	0.156313	NA	NA	NA	NA	NA	NA	NA	NA	NA	1	Wald ratio	P14902
CKD--eur.annotated.liftover.hg38.refined	IDO1	deCODESoma	pQTL	-0.162162	0.135135	0.230139	NA	NA	NA	NA	NA	NA	NA	NA	NA	1	Wald ratio	P14902
CKD--eur.annotated.liftover.hg38.refined	CPA1	UKBBOlink	pQTL	0.00978474	0.0473581	0.836313	NA	NA	NA	NA	NA	NA	NA	NA	NA	1	Wald ratio	P15085
CKD--eur.annotated.liftover.hg38.refined	CPB1	ARIC	pQTL	-0.000244232	0.0234463	0.991689	NA	NA	NA	NA	NA	NA	NA	NA	NA	1	Wald ratio	P15086
CKD--eur.annotated.liftover.hg38.refined	CPB1	Fenland	pQTL	0	0.0352518	1	NA	NA	NA	NA	NA	NA	NA	NA	NA	1	Wald ratio	P15086
CKD--eur.annotated.liftover.hg38.refined	CPB1	UKBBOlink	pQTL	-0.000777659	0.0746553	0.991689	NA	NA	NA	NA	NA	NA	NA	NA	NA	1	Wald ratio	P15086
CKD--eur.annotated.liftover.hg38.refined	CPB1	deCODESoma	pQTL	0.000785546	0.0373134	0.983204	NA	NA	NA	NA	NA	NA	NA	NA	NA	1	Wald ratio	P15086
CKD--eur.annotated.liftover.hg38.refined	FABP4	ARIC	pQTL	0.0139149	0.0672553	0.836091	NA	NA	NA	NA	NA	NA	NA	NA	NA	1	Wald ratio	P15090
CKD--eur.annotated.liftover.hg38.refined	FABP4	UKBBOlink	pQTL	-0.0543871	0.0892288	0.542177	NA	NA	NA	NA	NA	NA	NA	NA	NA	1	Wald ratio	P15090
CKD--eur.annotated.liftover.hg38.refined	FABP4	deCODESoma	pQTL	0.0048216	0.114754	0.966485	NA	NA	NA	NA	NA	NA	NA	NA	NA	1	Wald ratio	P15090
CKD--eur.annotated.liftover.hg38.refined	GLUL	ARIC	pQTL	-0.0260756	0.0756193	0.730224	NA	NA	NA	NA	NA	NA	NA	NA	NA	1	Wald ratio	P15104
CKD--eur.annotated.liftover.hg38.refined	GLUL	Fenland	pQTL	0.0345166	0.0495081	0.485684	4.16976	1	0.0411517	NA	NA	NA	NA	NA	NA	2	Inverse variance weighted (fixed effects)	P15104
CKD--eur.annotated.liftover.hg38.refined	GLUL	deCODESoma	pQTL	-0.0357639	0.0745596	0.631463	0.336682	1	0.56175	NA	NA	NA	NA	NA	NA	2	Inverse variance weighted (fixed effects)	P15104
CKD--eur.annotated.liftover.hg38.refined	AKR1B1	ARIC	pQTL	-0.00154819	0.0363824	0.966058	NA	NA	NA	NA	NA	NA	NA	NA	NA	1	Wald ratio	P15121
CKD--eur.annotated.liftover.hg38.refined	AKR1B1	Fenland	pQTL	-0.0159131	0.0603688	0.792089	NA	NA	NA	NA	NA	NA	NA	NA	NA	1	Wald ratio	P15121
CKD--eur.annotated.liftover.hg38.refined	AKR1B1	UKBBOlink	pQTL	-0.121056	0.0688827	0.0788453	NA	NA	NA	NA	NA	NA	NA	NA	NA	1	Wald ratio	P15121
CKD--eur.annotated.liftover.hg38.refined	AKR1B1	deCODESoma	pQTL	-0.0816695	0.0666972	0.220771	1.84423	1	0.174456	NA	NA	NA	NA	NA	NA	2	Inverse variance weighted (fixed effects)	P15121
CKD--eur.annotated.liftover.hg38.refined	ANPEP	ARIC	pQTL	-0.0574739	0.0875793	0.511663	NA	NA	NA	NA	NA	NA	NA	NA	NA	1	Wald ratio	P15144
CKD--eur.annotated.liftover.hg38.refined	ANPEP	UKBBOlink	pQTL	-0.0153884	0.023449	0.511663	NA	NA	NA	NA	NA	NA	NA	NA	NA	1	Wald ratio	P15144
CKD--eur.annotated.liftover.hg38.refined	PVR	UKBBOlink	pQTL	0.00813836	0.0116989	0.486647	NA	NA	NA	NA	NA	NA	NA	NA	NA	1	Wald ratio	P15151
CKD--eur.annotated.liftover.hg38.refined	IL9	ARIC	pQTL	-0.017596	0.0868805	0.839501	NA	NA	NA	NA	NA	NA	NA	NA	NA	1	Wald ratio	P15248
CKD--eur.annotated.liftover.hg38.refined	IL9	Fenland	pQTL	-0.130312	0.0623229	0.0365362	NA	NA	NA	NA	NA	NA	NA	NA	NA	1	Wald ratio	P15248
CKD--eur.annotated.liftover.hg38.refined	IL9	deCODESoma	pQTL	0.0543634	0.103004	0.597654	NA	NA	NA	NA	NA	NA	NA	NA	NA	1	Wald ratio	P15248
CKD--eur.annotated.liftover.hg38.refined	PGAM2	ARIC	pQTL	-0.107936	0.074013	0.144749	NA	NA	NA	NA	NA	NA	NA	NA	NA	1	Wald ratio	P15259
CKD--eur.annotated.liftover.hg38.refined	IFNGR1	UKBBOlink	pQTL	0.0647077	0.0459375	0.158953	NA	NA	NA	NA	NA	NA	NA	NA	NA	1	Wald ratio	P15260
CKD--eur.annotated.liftover.hg38.refined	IFNGR1	deCODESoma	pQTL	0.187266	0.127341	0.141403	NA	NA	NA	NA	NA	NA	NA	NA	NA	1	Wald ratio	P15260
CKD--eur.annotated.liftover.hg38.refined	ARSA	Fenland	pQTL	-0.00634483	0.0303448	0.834377	NA	NA	NA	NA	NA	NA	NA	NA	NA	1	Wald ratio	P15289
CKD--eur.annotated.liftover.hg38.refined	ARSA	UKBBOlink	pQTL	-0.00440429	0.0128792	0.732374	NA	NA	NA	NA	NA	NA	NA	NA	NA	1	Wald ratio	P15289
CKD--eur.annotated.liftover.hg38.refined	ARSA	deCODESoma	pQTL	-0.0159501	0.0762829	0.834377	NA	NA	NA	NA	NA	NA	NA	NA	NA	1	Wald ratio	P15289
CKD--eur.annotated.liftover.hg38.refined	B4GALT1	ARIC	pQTL	0.0155421	0.0214101	0.467884	NA	NA	NA	NA	NA	NA	NA	NA	NA	1	Wald ratio	P15291
CKD--eur.annotated.liftover.hg38.refined	B4GALT1	Fenland	pQTL	0.0237231	0.0326797	0.467884	NA	NA	NA	NA	NA	NA	NA	NA	NA	1	Wald ratio	P15291
CKD--eur.annotated.liftover.hg38.refined	B4GALT1	UKBBOlink	pQTL	0.0295547	0.0407132	0.467884	NA	NA	NA	NA	NA	NA	NA	NA	NA	1	Wald ratio	P15291
CKD--eur.annotated.liftover.hg38.refined	B4GALT1	deCODESoma	pQTL	-0.00138327	0.0301169	0.963366	7.61202	2	0.0222367	0.0175899	0.173734	0.935763	7.49661	1	0.00618151	3	Inverse variance weighted (fixed effects)	P15291
CKD--eur.annotated.liftover.hg38.refined	ACPP	ARIC	pQTL	0.0398357	0.104901	0.704133	NA	NA	NA	NA	NA	NA	NA	NA	NA	1	Wald ratio	P15309
CKD--eur.annotated.liftover.hg38.refined	EZR	UKBBOlink	pQTL	-0.0595412	0.0903384	0.509837	NA	NA	NA	NA	NA	NA	NA	NA	NA	1	Wald ratio	P15311
CKD--eur.annotated.liftover.hg38.refined	VAV1	ARIC	pQTL	0.00137759	0.0258298	0.957466	NA	NA	NA	NA	NA	NA	NA	NA	NA	1	Wald ratio	P15498
CKD--eur.annotated.liftover.hg38.refined	VAV1	deCODESoma	pQTL	0.00599251	0.11236	0.957466	NA	NA	NA	NA	NA	NA	NA	NA	NA	1	Wald ratio	P15498
CKD--eur.annotated.liftover.hg38.refined	ELN	UKBBOlink	pQTL	-0.021584	0.104439	0.83627	NA	NA	NA	NA	NA	NA	NA	NA	NA	1	Wald ratio	P15502
CKD--eur.annotated.liftover.hg38.refined	AREG	UKBBOlink	pQTL	-0.00112808	0.0496356	0.981868	NA	NA	NA	NA	NA	NA	NA	NA	NA	1	Wald ratio	P15514
CKD--eur.annotated.liftover.hg38.refined	HTN3	Fenland	pQTL	-0.206059	0.0997428	0.0388377	NA	NA	NA	NA	NA	NA	NA	NA	NA	1	Wald ratio	P15516
CKD--eur.annotated.liftover.hg38.refined	HTN3	deCODESoma	pQTL	0.0799273	0.177112	0.651786	NA	NA	NA	NA	NA	NA	NA	NA	NA	1	Wald ratio	P15516
CKD--eur.annotated.liftover.hg38.refined	CD46	ARIC	pQTL	-0.0508776	0.0146568	0.000518014	NA	NA	NA	NA	NA	NA	NA	NA	NA	1	Wald ratio	P15529
CKD--eur.annotated.liftover.hg38.refined	CD46	Fenland	pQTL	-0.0768274	0.0213824	0.000326863	NA	NA	NA	NA	NA	NA	NA	NA	NA	1	Wald ratio	P15529
CKD--eur.annotated.liftover.hg38.refined	CD46	UKBBOlink	pQTL	-0.339657	0.098973	0.000599549	NA	NA	NA	NA	NA	NA	NA	NA	NA	1	Wald ratio	P15529
CKD--eur.annotated.liftover.hg38.refined	NQO1	ARIC	pQTL	0.00670413	0.0127758	0.599755	NA	NA	NA	NA	NA	NA	NA	NA	NA	1	Wald ratio	P15559
CKD--eur.annotated.liftover.hg38.refined	NQO1	Fenland	pQTL	-0.00394824	0.00994004	0.691216	0.165563	1	0.684085	NA	NA	NA	NA	NA	NA	2	Inverse variance weighted (fixed effects)	P15559
CKD--eur.annotated.liftover.hg38.refined	NQO1	deCODESoma	pQTL	-0.00383052	0.00938354	0.683115	0.330645	2	0.84762	0.00749013	0.0578683	0.918055	0.291342	1	0.589362	3	Inverse variance weighted (fixed effects)	P15559
CKD--eur.annotated.liftover.hg38.refined	VEGFA	ARIC	pQTL	-0.00369517	0.0383374	0.923214	NA	NA	NA	NA	NA	NA	NA	NA	NA	1	Wald ratio	P15692
CKD--eur.annotated.liftover.hg38.refined	VEGFA	Fenland	pQTL	-0.00414148	0.0100328	0.679757	2.74577	3	0.432506	0.0044502	0.0136423	0.775239	0.816598	2	0.66478	4	Inverse variance weighted (fixed effects)	P15692
CKD--eur.annotated.liftover.hg38.refined	VEGFA	UKBBOlink	pQTL	-0.00116305	0.0120666	0.923214	NA	NA	NA	NA	NA	NA	NA	NA	NA	1	Wald ratio	P15692
CKD--eur.annotated.liftover.hg38.refined	VEGFA	deCODESoma	pQTL	-0.00689896	0.0104759	0.510179	4.42074	5	0.490558	0.00413785	0.0147214	0.792592	3.28208	4	0.511777	6	Inverse variance weighted (fixed effects)	P15692
CKD--eur.annotated.liftover.hg38.refined	IGLL1	ARIC	pQTL	-0.0220375	0.0326696	0.499958	NA	NA	NA	NA	NA	NA	NA	NA	NA	1	Wald ratio	P15814
CKD--eur.annotated.liftover.hg38.refined	IGLL1	Fenland	pQTL	-0.0042656	0.0219739	0.846081	0.584725	2	0.746498	0.151147	0.205697	0.596572	0.00729736	1	0.931924	3	Inverse variance weighted (fixed effects)	P15814
CKD--eur.annotated.liftover.hg38.refined	IGLL1	deCODESoma	pQTL	-0.00447213	0.0189546	0.81348	0.626504	2	0.731066	0.0748621	0.106712	0.610546	0.0557955	1	0.813269	3	Inverse variance weighted (fixed effects)	P15814
CKD--eur.annotated.liftover.hg38.refined	ARSB	ARIC	pQTL	-0.0331234	0.0308391	0.282789	NA	NA	NA	NA	NA	NA	NA	NA	NA	1	Wald ratio	P15848
CKD--eur.annotated.liftover.hg38.refined	ARSB	Fenland	pQTL	-0.0144676	0.0250012	0.562807	2.14792	1	0.142763	NA	NA	NA	NA	NA	NA	2	Inverse variance weighted (fixed effects)	P15848
CKD--eur.annotated.liftover.hg38.refined	ARSB	UKBBOlink	pQTL	-0.0254996	0.0268596	0.342434	NA	NA	NA	NA	NA	NA	NA	NA	NA	1	Wald ratio	P15848
CKD--eur.annotated.liftover.hg38.refined	ARSB	deCODESoma	pQTL	-0.0375336	0.0266042	0.1583	4.34394	2	0.113953	-0.188959	0.0820954	0.260923	0.5425	1	0.461398	3	Inverse variance weighted (fixed effects)	P15848
CKD--eur.annotated.liftover.hg38.refined	ST6GAL1	UKBBOlink	pQTL	0.0650947	0.0472911	0.168676	NA	NA	NA	NA	NA	NA	NA	NA	NA	1	Wald ratio	P15907
CKD--eur.annotated.liftover.hg38.refined	RPA2	UKBBOlink	pQTL	-0.0357145	0.0929554	0.700822	NA	NA	NA	NA	NA	NA	NA	NA	NA	1	Wald ratio	P15927
CKD--eur.annotated.liftover.hg38.refined	TIMP2	ARIC	pQTL	0.246491	0.0699817	0.000427945	NA	NA	NA	NA	NA	NA	NA	NA	NA	1	Wald ratio	P16035
CKD--eur.annotated.liftover.hg38.refined	TIMP2	UKBBOlink	pQTL	-0.01608	0.0879038	0.854855	NA	NA	NA	NA	NA	NA	NA	NA	NA	1	Wald ratio	P16035
CKD--eur.annotated.liftover.hg38.refined	TIMP2	deCODESoma	pQTL	0.242407	0.0920828	0.0084763	5.48873	1	0.0191394	NA	NA	NA	NA	NA	NA	2	Inverse variance weighted (fixed effects)	P16035
CKD--eur.annotated.liftover.hg38.refined	NQO2	Fenland	pQTL	-0.0238256	0.00865603	0.00591458	0.190665	3	0.979082	-0.0196118	0.0309174	0.590745	0.17051	2	0.918278	4	Inverse variance weighted (fixed effects)	P16083
CKD--eur.annotated.liftover.hg38.refined	NQO2	deCODESoma	pQTL	-0.0133331	0.00746979	0.0742717	7.64575	5	0.17687	-0.0353821	0.015871	0.0896745	4.63606	4	0.326718	6	Inverse variance weighted (fixed effects)	P16083
CKD--eur.annotated.liftover.hg38.refined	SELP	ARIC	pQTL	0.00217471	0.0197277	0.912222	NA	NA	NA	NA	NA	NA	NA	NA	NA	1	Wald ratio	P16109
CKD--eur.annotated.liftover.hg38.refined	SELP	Fenland	pQTL	0.00464037	0.0420948	0.912222	NA	NA	NA	NA	NA	NA	NA	NA	NA	1	Wald ratio	P16109
CKD--eur.annotated.liftover.hg38.refined	SELP	UKBBOlink	pQTL	0.00346969	0.0314751	0.912222	NA	NA	NA	NA	NA	NA	NA	NA	NA	1	Wald ratio	P16109
CKD--eur.annotated.liftover.hg38.refined	SELP	deCODESoma	pQTL	0.0184431	0.0234723	0.432022	5.78937	2	0.0553166	-0.0156257	0.0939681	0.895098	4.86983	1	0.0273301	3	Inverse variance weighted (fixed effects)	P16109
CKD--eur.annotated.liftover.hg38.refined	ACAN	ARIC	pQTL	-0.00364037	0.0468697	0.938091	NA	NA	NA	NA	NA	NA	NA	NA	NA	1	Wald ratio	P16112
CKD--eur.annotated.liftover.hg38.refined	ACAN	Fenland	pQTL	-0.00864708	0.0398502	0.828216	0.0489481	1	0.824904	NA	NA	NA	NA	NA	NA	2	Inverse variance weighted (fixed effects)	P16112
CKD--eur.annotated.liftover.hg38.refined	ACAN	UKBBOlink	pQTL	-0.0186161	0.0752092	0.804502	NA	NA	NA	NA	NA	NA	NA	NA	NA	1	Wald ratio	P16112
CKD--eur.annotated.liftover.hg38.refined	ACAN	deCODESoma	pQTL	0.00378807	0.0547396	0.944829	0.0625122	1	0.802568	NA	NA	NA	NA	NA	NA	2	Inverse variance weighted (fixed effects)	P16112
CKD--eur.annotated.liftover.hg38.refined	CBR1	ARIC	pQTL	-0.00326754	0.0184049	0.859087	NA	NA	NA	NA	NA	NA	NA	NA	NA	1	Wald ratio	P16152
CKD--eur.annotated.liftover.hg38.refined	CBR1	Fenland	pQTL	-0.00408879	0.0230307	0.859087	NA	NA	NA	NA	NA	NA	NA	NA	NA	1	Wald ratio	P16152
CKD--eur.annotated.liftover.hg38.refined	CBR1	deCODESoma	pQTL	-0.000593612	0.0240974	0.980347	0.56869	1	0.45078	NA	NA	NA	NA	NA	NA	2	Inverse variance weighted (fixed effects)	P16152
CKD--eur.annotated.liftover.hg38.refined	PDGFRA	ARIC	pQTL	-0.00495036	0.0452604	0.912905	NA	NA	NA	NA	NA	NA	NA	NA	NA	1	Wald ratio	P16234
CKD--eur.annotated.liftover.hg38.refined	PDGFRA	Fenland	pQTL	0.00911392	0.0658228	0.889876	NA	NA	NA	NA	NA	NA	NA	NA	NA	1	Wald ratio	P16234
CKD--eur.annotated.liftover.hg38.refined	PDGFRA	UKBBOlink	pQTL	-0.0032951	0.0301266	0.912905	NA	NA	NA	NA	NA	NA	NA	NA	NA	1	Wald ratio	P16234
CKD--eur.annotated.liftover.hg38.refined	PDGFRA	deCODESoma	pQTL	0.00931677	0.0672878	0.889876	NA	NA	NA	NA	NA	NA	NA	NA	NA	1	Wald ratio	P16234
CKD--eur.annotated.liftover.hg38.refined	GLB1	UKBBOlink	pQTL	0.0240803	0.0354638	0.49713	NA	NA	NA	NA	NA	NA	NA	NA	NA	1	Wald ratio	P16278
CKD--eur.annotated.liftover.hg38.refined	POR	ARIC	pQTL	-0.234829	0.0636235	0.000223454	NA	NA	NA	NA	NA	NA	NA	NA	NA	1	Wald ratio	P16435
CKD--eur.annotated.liftover.hg38.refined	POR	Fenland	pQTL	-0.0537959	0.0149958	0.000334004	1.00896	1	0.315151	NA	NA	NA	NA	NA	NA	2	Inverse variance weighted (fixed effects)	P16435
CKD--eur.annotated.liftover.hg38.refined	POR	deCODESoma	pQTL	-0.126777	0.0428506	0.00309053	5.26548	1	0.0217524	NA	NA	NA	NA	NA	NA	2	Inverse variance weighted (fixed effects)	P16435
CKD--eur.annotated.liftover.hg38.refined	ABO	ARIC	pQTL	-0.00849846	0.0101981	0.404657	NA	NA	NA	NA	NA	NA	NA	NA	NA	1	Wald ratio	P16442
CKD--eur.annotated.liftover.hg38.refined	ABO	Fenland	pQTL	0.0199275	0.0395963	0.614776	NA	NA	NA	NA	NA	NA	NA	NA	NA	1	Wald ratio	P16442
CKD--eur.annotated.liftover.hg38.refined	ABO	UKBBOlink	pQTL	0.0121273	0.0070885	0.08711	NA	NA	NA	NA	NA	NA	NA	NA	NA	1	Wald ratio	P16442
CKD--eur.annotated.liftover.hg38.refined	ABO	deCODESoma	pQTL	-0.00182755	0.00414339	0.659157	14.5689	4	0.00568425	0.00665469	0.0561895	0.91321	14.4561	3	0.00234569	5	Inverse variance weighted (fixed effects)	P16442
CKD--eur.annotated.liftover.hg38.refined	DPEP1	ARIC	pQTL	-0.0436941	0.0155779	0.00503356	NA	NA	NA	NA	NA	NA	NA	NA	NA	1	Wald ratio	P16444
CKD--eur.annotated.liftover.hg38.refined	DPEP1	Fenland	pQTL	-0.0357745	0.0143518	0.0126783	1.71908	1	0.189812	NA	NA	NA	NA	NA	NA	2	Inverse variance weighted (fixed effects)	P16444
CKD--eur.annotated.liftover.hg38.refined	DPEP1	UKBBOlink	pQTL	-0.0287898	0.0102642	0.00503356	NA	NA	NA	NA	NA	NA	NA	NA	NA	1	Wald ratio	P16444
CKD--eur.annotated.liftover.hg38.refined	DPEP1	deCODESoma	pQTL	0.00326183	0.00961402	0.7344	17.5061	4	0.00154079	-0.0174205	0.070856	0.821653	16.9682	3	0.000717478	5	Inverse variance weighted (fixed effects)	P16444
CKD--eur.annotated.liftover.hg38.refined	MGMT	UKBBOlink	pQTL	-0.0156971	0.0202855	0.439043	NA	NA	NA	NA	NA	NA	NA	NA	NA	1	Wald ratio	P16455
CKD--eur.annotated.liftover.hg38.refined	PCSK2	Fenland	pQTL	-0.0627175	0.0358432	0.0801574	0.00801793	1	0.92865	NA	NA	NA	NA	NA	NA	2	Inverse variance weighted (fixed effects)	P16519
CKD--eur.annotated.liftover.hg38.refined	PCSK2	deCODESoma	pQTL	-0.0363422	0.0491152	0.459338	0.953263	1	0.32889	NA	NA	NA	NA	NA	NA	2	Inverse variance weighted (fixed effects)	P16519
CKD--eur.annotated.liftover.hg38.refined	CRISP2	ARIC	pQTL	-0.00636546	0.0159137	0.689157	NA	NA	NA	NA	NA	NA	NA	NA	NA	1	Wald ratio	P16562
CKD--eur.annotated.liftover.hg38.refined	CRISP2	Fenland	pQTL	-0.00367294	0.0119198	0.757977	3.99061	3	0.26248	0.031876	0.0215236	0.276779	0.056027	2	0.972375	4	Inverse variance weighted (fixed effects)	P16562
CKD--eur.annotated.liftover.hg38.refined	CRISP2	UKBBOlink	pQTL	-0.00655053	0.0163763	0.689157	NA	NA	NA	NA	NA	NA	NA	NA	NA	1	Wald ratio	P16562
CKD--eur.annotated.liftover.hg38.refined	CRISP2	deCODESoma	pQTL	-0.000619502	0.00869884	0.943225	2.09317	5	0.836109	0.00510788	0.0194151	0.805479	1.98429	4	0.738648	6	Inverse variance weighted (fixed effects)	P16562
CKD--eur.annotated.liftover.hg38.refined	SELE	ARIC	pQTL	-0.0882009	0.060718	0.146326	NA	NA	NA	NA	NA	NA	NA	NA	NA	1	Wald ratio	P16581
CKD--eur.annotated.liftover.hg38.refined	SELE	Fenland	pQTL	0.0996835	0.0688291	0.14754	NA	NA	NA	NA	NA	NA	NA	NA	NA	1	Wald ratio	P16581
CKD--eur.annotated.liftover.hg38.refined	SELE	UKBBOlink	pQTL	-0.138383	0.0929595	0.136583	NA	NA	NA	NA	NA	NA	NA	NA	NA	1	Wald ratio	P16581
CKD--eur.annotated.liftover.hg38.refined	SELE	deCODESoma	pQTL	-0.121385	0.0461992	0.00860329	1.62626	2	0.443467	0.185372	0.246683	0.589741	0.0236936	1	0.877667	3	Inverse variance weighted (fixed effects)	P16581
CKD--eur.annotated.liftover.hg38.refined	FER	ARIC	pQTL	0.0432164	0.0385958	0.262834	NA	NA	NA	NA	NA	NA	NA	NA	NA	1	Wald ratio	P16591
CKD--eur.annotated.liftover.hg38.refined	FER	Fenland	pQTL	-0.0414414	0.0756757	0.583954	NA	NA	NA	NA	NA	NA	NA	NA	NA	1	Wald ratio	P16591
CKD--eur.annotated.liftover.hg38.refined	FER	deCODESoma	pQTL	0.0453972	0.103405	0.660644	NA	NA	NA	NA	NA	NA	NA	NA	NA	1	Wald ratio	P16591
CKD--eur.annotated.liftover.hg38.refined	CCL3L1	ARIC	pQTL	0.0417857	0.0273545	0.126622	NA	NA	NA	NA	NA	NA	NA	NA	NA	1	Wald ratio	P16619
CKD--eur.annotated.liftover.hg38.refined	CCL3L1	deCODESoma	pQTL	0.133146	0.0889979	0.134637	NA	NA	NA	NA	NA	NA	NA	NA	NA	1	Wald ratio	P16619
CKD--eur.annotated.liftover.hg38.refined	CD36	Fenland	pQTL	-0.0163731	0.0205787	0.426244	0.201135	1	0.653806	NA	NA	NA	NA	NA	NA	2	Inverse variance weighted (fixed effects)	P16671
CKD--eur.annotated.liftover.hg38.refined	CD36	UKBBOlink	pQTL	-0.0263593	0.0296543	0.374063	NA	NA	NA	NA	NA	NA	NA	NA	NA	1	Wald ratio	P16671
CKD--eur.annotated.liftover.hg38.refined	CD36	deCODESoma	pQTL	-0.0115209	0.0298134	0.699176	0.746614	1	0.38755	NA	NA	NA	NA	NA	NA	2	Inverse variance weighted (fixed effects)	P16671
CKD--eur.annotated.liftover.hg38.refined	NPPB	ARIC	pQTL	0.0268808	0.0405656	0.507554	NA	NA	NA	NA	NA	NA	NA	NA	NA	1	Wald ratio	P16860
CKD--eur.annotated.liftover.hg38.refined	NPPB	Fenland	pQTL	0.0232264	0.0350507	0.507554	NA	NA	NA	NA	NA	NA	NA	NA	NA	1	Wald ratio	P16860
CKD--eur.annotated.liftover.hg38.refined	NTproBNP	UKBBOlink	pQTL	0.0210548	0.0317736	0.507554	NA	NA	NA	NA	NA	NA	NA	NA	NA	1	Wald ratio	P16860
CKD--eur.annotated.liftover.hg38.refined	NPPB	deCODESoma	pQTL	0.0411067	0.0656126	0.530983	NA	NA	NA	NA	NA	NA	NA	NA	NA	1	Wald ratio	P16860
CKD--eur.annotated.liftover.hg38.refined	CPE	UKBBOlink	pQTL	0.00156343	0.0355681	0.964939	NA	NA	NA	NA	NA	NA	NA	NA	NA	1	Wald ratio	P16870
CKD--eur.annotated.liftover.hg38.refined	IL7R	ARIC	pQTL	0.0142125	0.0568501	0.802587	NA	NA	NA	NA	NA	NA	NA	NA	NA	1	Wald ratio	P16871
CKD--eur.annotated.liftover.hg38.refined	IL7R	Fenland	pQTL	-0.0425015	0.0485732	0.381574	NA	NA	NA	NA	NA	NA	NA	NA	NA	1	Wald ratio	P16871
CKD--eur.annotated.liftover.hg38.refined	IL7R	UKBBOlink	pQTL	0.0117032	0.0100152	0.242589	NA	NA	NA	NA	NA	NA	NA	NA	NA	1	Wald ratio	P16871
CKD--eur.annotated.liftover.hg38.refined	IL7R	deCODESoma	pQTL	-0.0500357	0.0571837	0.381574	NA	NA	NA	NA	NA	NA	NA	NA	NA	1	Wald ratio	P16871
CKD--eur.annotated.liftover.hg38.refined	PLCG2	ARIC	pQTL	-0.0199981	0.0349966	0.567709	NA	NA	NA	NA	NA	NA	NA	NA	NA	1	Wald ratio	P16885
CKD--eur.annotated.liftover.hg38.refined	PLCG2	Fenland	pQTL	-0.00363705	0.0268792	0.892366	0.49918	2	0.77912	-0.0339594	0.0508867	0.625364	0.0067	1	0.934763	3	Inverse variance weighted (fixed effects)	P16885
CKD--eur.annotated.liftover.hg38.refined	PLCG2	deCODESoma	pQTL	-0.00943506	0.0490536	0.847475	0.391644	1	0.531436	NA	NA	NA	NA	NA	NA	2	Inverse variance weighted (fixed effects)	P16885
CKD--eur.annotated.liftover.hg38.refined	FAH	ARIC	pQTL	0.0123756	0.0189559	0.513843	NA	NA	NA	NA	NA	NA	NA	NA	NA	1	Wald ratio	P16930
CKD--eur.annotated.liftover.hg38.refined	FAH	Fenland	pQTL	0.00659594	0.0156533	0.67348	0.73187	1	0.392278	NA	NA	NA	NA	NA	NA	2	Inverse variance weighted (fixed effects)	P16930
CKD--eur.annotated.liftover.hg38.refined	FAH	deCODESoma	pQTL	0.00423191	0.016783	0.800922	1.70319	2	0.426735	0.01661	0.0192826	0.547316	0.00356476	1	0.95239	3	Inverse variance weighted (fixed effects)	P16930
CKD--eur.annotated.liftover.hg38.refined	STMN1	ARIC	pQTL	-0.0416287	0.0842728	0.621323	NA	NA	NA	NA	NA	NA	NA	NA	NA	1	Wald ratio	P16949
CKD--eur.annotated.liftover.hg38.refined	IFNAR1	ARIC	pQTL	0.0192276	0.0114164	0.092141	NA	NA	NA	NA	NA	NA	NA	NA	NA	1	Wald ratio	P17181
CKD--eur.annotated.liftover.hg38.refined	IFNAR1	Fenland	pQTL	0.0275348	0.0163488	0.092141	NA	NA	NA	NA	NA	NA	NA	NA	NA	1	Wald ratio	P17181
CKD--eur.annotated.liftover.hg38.refined	IFNAR1	UKBBOlink	pQTL	0.0389	0.020228	0.0544704	NA	NA	NA	NA	NA	NA	NA	NA	NA	1	Wald ratio	P17181
CKD--eur.annotated.liftover.hg38.refined	IFNAR1	deCODESoma	pQTL	0.0240051	0.0158551	0.130017	0.769886	1	0.380252	NA	NA	NA	NA	NA	NA	2	Inverse variance weighted (fixed effects)	P17181
CKD--eur.annotated.liftover.hg38.refined	BPI	ARIC	pQTL	0.0122739	0.0181441	0.498742	NA	NA	NA	NA	NA	NA	NA	NA	NA	1	Wald ratio	P17213
CKD--eur.annotated.liftover.hg38.refined	BPI	Fenland	pQTL	-0.00124885	0.0129818	0.923362	2.25766	3	0.52068	0.0316334	0.0375164	0.487891	1.38496	2	0.500334	4	Inverse variance weighted (fixed effects)	P17213
CKD--eur.annotated.liftover.hg38.refined	BPI	deCODESoma	pQTL	0.00617863	0.0083506	0.459359	2.88515	6	0.823117	-0.0109862	0.0263809	0.694356	2.41466	5	0.789289	7	Inverse variance weighted (fixed effects)	P17213
CKD--eur.annotated.liftover.hg38.refined	PRKCA	ARIC	pQTL	-0.00686414	0.0281103	0.807087	NA	NA	NA	NA	NA	NA	NA	NA	NA	1	Wald ratio	P17252
CKD--eur.annotated.liftover.hg38.refined	PRKCA	Fenland	pQTL	0.0214216	0.0808179	0.790963	NA	NA	NA	NA	NA	NA	NA	NA	NA	1	Wald ratio	P17252
CKD--eur.annotated.liftover.hg38.refined	PRKCA	deCODESoma	pQTL	-0.019962	0.081749	0.807087	NA	NA	NA	NA	NA	NA	NA	NA	NA	1	Wald ratio	P17252
CKD--eur.annotated.liftover.hg38.refined	ITGA2	ARIC	pQTL	-0.00557126	0.0598911	0.925885	NA	NA	NA	NA	NA	NA	NA	NA	NA	1	Wald ratio	P17301
CKD--eur.annotated.liftover.hg38.refined	ITGA2	Fenland	pQTL	-0.0102866	0.0631888	0.870683	NA	NA	NA	NA	NA	NA	NA	NA	NA	1	Wald ratio	P17301
CKD--eur.annotated.liftover.hg38.refined	ITGA2	UKBBOlink	pQTL	0.00258193	0.0393745	0.947717	NA	NA	NA	NA	NA	NA	NA	NA	NA	1	Wald ratio	P17301
CKD--eur.annotated.liftover.hg38.refined	ITGA2	deCODESoma	pQTL	0.00883652	0.062592	0.887731	NA	NA	NA	NA	NA	NA	NA	NA	NA	1	Wald ratio	P17301
CKD--eur.annotated.liftover.hg38.refined	SMPD1	ARIC	pQTL	0.0029748	0.0153698	0.84653	NA	NA	NA	NA	NA	NA	NA	NA	NA	1	Wald ratio	P17405
CKD--eur.annotated.liftover.hg38.refined	SMPD1	Fenland	pQTL	0.00380319	0.0223827	0.865076	0.00982057	1	0.92106	NA	NA	NA	NA	NA	NA	2	Inverse variance weighted (fixed effects)	P17405
CKD--eur.annotated.liftover.hg38.refined	SMPD1	UKBBOlink	pQTL	0.00411257	0.0212483	0.84653	NA	NA	NA	NA	NA	NA	NA	NA	NA	1	Wald ratio	P17405
CKD--eur.annotated.liftover.hg38.refined	SMPD1	deCODESoma	pQTL	0.00377119	0.02162	0.861527	0.00826595	1	0.927558	NA	NA	NA	NA	NA	NA	2	Inverse variance weighted (fixed effects)	P17405
CKD--eur.annotated.liftover.hg38.refined	AKR1C4	ARIC	pQTL	-0.0185264	0.0106408	0.0816711	NA	NA	NA	NA	NA	NA	NA	NA	NA	1	Wald ratio	P17516
CKD--eur.annotated.liftover.hg38.refined	AKR1C4	Fenland	pQTL	-0.0293782	0.0159726	0.0658732	NA	NA	NA	NA	NA	NA	NA	NA	NA	1	Wald ratio	P17516
CKD--eur.annotated.liftover.hg38.refined	AKR1C4	UKBBOlink	pQTL	-0.224574	0.154119	0.145077	NA	NA	NA	NA	NA	NA	NA	NA	NA	1	Wald ratio	P17516
CKD--eur.annotated.liftover.hg38.refined	AKR1C4	deCODESoma	pQTL	-0.0278014	0.0158865	0.0801183	NA	NA	NA	NA	NA	NA	NA	NA	NA	1	Wald ratio	P17516
CKD--eur.annotated.liftover.hg38.refined	JUND	ARIC	pQTL	0.0185623	0.0508967	0.715331	NA	NA	NA	NA	NA	NA	NA	NA	NA	1	Wald ratio	P17535
CKD--eur.annotated.liftover.hg38.refined	JUND	deCODESoma	pQTL	0.0335404	0.103106	0.744953	NA	NA	NA	NA	NA	NA	NA	NA	NA	1	Wald ratio	P17535
CKD--eur.annotated.liftover.hg38.refined	CTRB1	ARIC	pQTL	0.0086257	0.0164377	0.599755	NA	NA	NA	NA	NA	NA	NA	NA	NA	1	Wald ratio	P17538
CKD--eur.annotated.liftover.hg38.refined	CTRB1	Fenland	pQTL	-0.0061761	0.0152263	0.685021	0.00277	1	0.958026	NA	NA	NA	NA	NA	NA	2	Inverse variance weighted (fixed effects)	P17538
CKD--eur.annotated.liftover.hg38.refined	CTRB1	UKBBOlink	pQTL	-0.00575274	0.0158636	0.716876	NA	NA	NA	NA	NA	NA	NA	NA	NA	1	Wald ratio	P17538
CKD--eur.annotated.liftover.hg38.refined	CTRB1	deCODESoma	pQTL	-0.00872108	0.0182721	0.633156	0.212334	2	0.899275	0.00279966	0.0331376	0.946342	0.0386587	1	0.844126	3	Inverse variance weighted (fixed effects)	P17538
CKD--eur.annotated.liftover.hg38.refined	CKMT2	Fenland	pQTL	0.0346911	0.0559345	0.53512	NA	NA	NA	NA	NA	NA	NA	NA	NA	1	Wald ratio	P17540
CKD--eur.annotated.liftover.hg38.refined	CKMT2	deCODESoma	pQTL	0.048409	0.0780528	0.53512	NA	NA	NA	NA	NA	NA	NA	NA	NA	1	Wald ratio	P17540
CKD--eur.annotated.liftover.hg38.refined	TYRP1	UKBBOlink	pQTL	0.151423	0.10218	0.13836	NA	NA	NA	NA	NA	NA	NA	NA	NA	1	Wald ratio	P17643
CKD--eur.annotated.liftover.hg38.refined	CAPN2	deCODESoma	pQTL	-0.0942308	0.0875	0.281515	NA	NA	NA	NA	NA	NA	NA	NA	NA	1	Wald ratio	P17655
CKD--eur.annotated.liftover.hg38.refined	ENG	ARIC	pQTL	0.0152963	0.0351402	0.663349	NA	NA	NA	NA	NA	NA	NA	NA	NA	1	Wald ratio	P17813
CKD--eur.annotated.liftover.hg38.refined	ENG	Fenland	pQTL	0.0377937	0.0868233	0.663349	NA	NA	NA	NA	NA	NA	NA	NA	NA	1	Wald ratio	P17813
CKD--eur.annotated.liftover.hg38.refined	ENG	UKBBOlink	pQTL	0.0142684	0.0327787	0.663349	NA	NA	NA	NA	NA	NA	NA	NA	NA	1	Wald ratio	P17813
CKD--eur.annotated.liftover.hg38.refined	ENG	deCODESoma	pQTL	0.00239173	0.0535359	0.964366	1.02917	1	0.310355	NA	NA	NA	NA	NA	NA	2	Inverse variance weighted (fixed effects)	P17813
CKD--eur.annotated.liftover.hg38.refined	GM2A	ARIC	pQTL	-0.0175578	0.0148675	0.237622	NA	NA	NA	NA	NA	NA	NA	NA	NA	1	Wald ratio	P17900
CKD--eur.annotated.liftover.hg38.refined	GM2A	Fenland	pQTL	-0.0121074	0.015592	0.437446	2.36442	3	0.500291	-0.0670763	0.0401386	0.236657	0.155661	2	0.925121	4	Inverse variance weighted (fixed effects)	P17900
CKD--eur.annotated.liftover.hg38.refined	GM2A	UKBBOlink	pQTL	-0.01813	0.0117989	0.124395	NA	NA	NA	NA	NA	NA	NA	NA	NA	1	Wald ratio	P17900
CKD--eur.annotated.liftover.hg38.refined	GM2A	deCODESoma	pQTL	-0.0288708	0.024447	0.237622	NA	NA	NA	NA	NA	NA	NA	NA	NA	1	Wald ratio	P17900
CKD--eur.annotated.liftover.hg38.refined	CR1	ARIC	pQTL	0.0365565	0.0169842	0.0313674	NA	NA	NA	NA	NA	NA	NA	NA	NA	1	Wald ratio	P17927
CKD--eur.annotated.liftover.hg38.refined	CR1	Fenland	pQTL	0.0221666	0.0147509	0.132909	3.27131	4	0.513491	0.0575012	0.0328793	0.178631	1.82534	3	0.609437	5	Inverse variance weighted (fixed effects)	P17927
CKD--eur.annotated.liftover.hg38.refined	CR1	UKBBOlink	pQTL	0.0418819	0.0194584	0.0313674	NA	NA	NA	NA	NA	NA	NA	NA	NA	1	Wald ratio	P17927
CKD--eur.annotated.liftover.hg38.refined	CR1	deCODESoma	pQTL	0.0261371	0.0155171	0.0921025	8.77575	4	0.0669556	0.00626418	0.0373494	0.877474	7.52378	3	0.0569506	5	Inverse variance weighted (fixed effects)	P17927
CKD--eur.annotated.liftover.hg38.refined	LGALS3	ARIC	pQTL	-0.00927563	0.0181802	0.609908	NA	NA	NA	NA	NA	NA	NA	NA	NA	1	Wald ratio	P17931
CKD--eur.annotated.liftover.hg38.refined	LGALS3	Fenland	pQTL	0.0219617	0.0149621	0.142154	1.28538	1	0.2569	NA	NA	NA	NA	NA	NA	2	Inverse variance weighted (fixed effects)	P17931
CKD--eur.annotated.liftover.hg38.refined	LGALS3	UKBBOlink	pQTL	0.0282686	0.0151639	0.062294	NA	NA	NA	NA	NA	NA	NA	NA	NA	1	Wald ratio	P17931
CKD--eur.annotated.liftover.hg38.refined	LGALS3	deCODESoma	pQTL	-0.022009	0.0147896	0.136713	1.56802	1	0.210496	NA	NA	NA	NA	NA	NA	2	Inverse variance weighted (fixed effects)	P17931
CKD--eur.annotated.liftover.hg38.refined	IGFBP3	ARIC	pQTL	0.0212787	0.0337432	0.528298	NA	NA	NA	NA	NA	NA	NA	NA	NA	1	Wald ratio	P17936
CKD--eur.annotated.liftover.hg38.refined	IGFBP3	Fenland	pQTL	-0.014485	0.0216024	0.502523	16.3947	2	0.000275384	-0.0517631	0.130804	0.760109	14.4562	1	0.000143455	3	Inverse variance weighted (fixed effects)	P17936
CKD--eur.annotated.liftover.hg38.refined	IGFBP3	UKBBOlink	pQTL	-0.0485781	0.0184337	0.00840644	NA	NA	NA	NA	NA	NA	NA	NA	NA	1	Wald ratio	P17936
CKD--eur.annotated.liftover.hg38.refined	IGFBP3	deCODESoma	pQTL	0.0309742	0.0275698	0.261233	10.0939	2	0.00642886	-0.0259791	0.0682366	0.768412	3.67872	1	0.055111	3	Inverse variance weighted (fixed effects)	P17936
CKD--eur.annotated.liftover.hg38.refined	IGFBP2	ARIC	pQTL	0.0954882	0.0792552	0.228273	NA	NA	NA	NA	NA	NA	NA	NA	NA	1	Wald ratio	P18065
CKD--eur.annotated.liftover.hg38.refined	IGFBP2	UKBBOlink	pQTL	-0.201281	0.145608	0.166863	NA	NA	NA	NA	NA	NA	NA	NA	NA	1	Wald ratio	P18065
CKD--eur.annotated.liftover.hg38.refined	IGFBP2	deCODESoma	pQTL	-0.234609	0.169717	0.166863	NA	NA	NA	NA	NA	NA	NA	NA	NA	1	Wald ratio	P18065
CKD--eur.annotated.liftover.hg38.refined	BMP7	ARIC	pQTL	0.198129	0.0891579	0.0262683	NA	NA	NA	NA	NA	NA	NA	NA	NA	1	Wald ratio	P18075
CKD--eur.annotated.liftover.hg38.refined	BMP7	deCODESoma	pQTL	0.312945	0.140825	0.0262683	NA	NA	NA	NA	NA	NA	NA	NA	NA	1	Wald ratio	P18075
CKD--eur.annotated.liftover.hg38.refined	ITGB5	UKBBOlink	pQTL	-0.0363722	0.0990132	0.71336	NA	NA	NA	NA	NA	NA	NA	NA	NA	1	Wald ratio	P18084
CKD--eur.annotated.liftover.hg38.refined	ARF4	ARIC	pQTL	-0.115472	0.0746441	0.121873	NA	NA	NA	NA	NA	NA	NA	NA	NA	1	Wald ratio	P18085
CKD--eur.annotated.liftover.hg38.refined	ARF4	deCODESoma	pQTL	-0.053858	0.0829832	0.516324	1.84167	1	0.174756	NA	NA	NA	NA	NA	NA	2	Inverse variance weighted (fixed effects)	P18085
CKD--eur.annotated.liftover.hg38.refined	LBP	ARIC	pQTL	0.0144303	0.0121214	0.233859	NA	NA	NA	NA	NA	NA	NA	NA	NA	1	Wald ratio	P18428
CKD--eur.annotated.liftover.hg38.refined	LBP	Fenland	pQTL	0.0160668	0.0111336	0.148995	0.121882	1	0.727002	NA	NA	NA	NA	NA	NA	2	Inverse variance weighted (fixed effects)	P18428
CKD--eur.annotated.liftover.hg38.refined	LBP	UKBBOlink	pQTL	0.0147318	0.0123747	0.233859	NA	NA	NA	NA	NA	NA	NA	NA	NA	1	Wald ratio	P18428
CKD--eur.annotated.liftover.hg38.refined	LBP	deCODESoma	pQTL	0.0173856	0.0126397	0.168982	0.331544	2	0.847239	0.0214751	0.0235446	0.529243	0.289161	1	0.590759	3	Inverse variance weighted (fixed effects)	P18428
CKD--eur.annotated.liftover.hg38.refined	IL1RN	ARIC	pQTL	0.0576903	0.0214354	0.00711618	NA	NA	NA	NA	NA	NA	NA	NA	NA	1	Wald ratio	P18510
CKD--eur.annotated.liftover.hg38.refined	IL1RN	Fenland	pQTL	-0.00940232	0.028882	0.744771	20.133	1	7.22391e-06	NA	NA	NA	NA	NA	NA	2	Inverse variance weighted (fixed effects)	P18510
CKD--eur.annotated.liftover.hg38.refined	IL1RN	UKBBOlink	pQTL	0.102253	0.0379932	0.00711618	NA	NA	NA	NA	NA	NA	NA	NA	NA	1	Wald ratio	P18510
CKD--eur.annotated.liftover.hg38.refined	IL1RN	deCODESoma	pQTL	0.108724	0.0206768	1.45402e-07	4.09651	3	0.25123	0.166259	0.0680382	0.134496	2.89955	2	0.234624	4	Inverse variance weighted (fixed effects)	P18510
CKD--eur.annotated.liftover.hg38.refined	ITGB6	UKBBOlink	pQTL	0.00415334	0.0294195	0.887731	NA	NA	NA	NA	NA	NA	NA	NA	NA	1	Wald ratio	P18564
CKD--eur.annotated.liftover.hg38.refined	LAG3	ARIC	pQTL	-0.0322342	0.0521609	0.53659	NA	NA	NA	NA	NA	NA	NA	NA	NA	1	Wald ratio	P18627
CKD--eur.annotated.liftover.hg38.refined	LAG3	Fenland	pQTL	-0.0324101	0.0524455	0.53659	NA	NA	NA	NA	NA	NA	NA	NA	NA	1	Wald ratio	P18627
CKD--eur.annotated.liftover.hg38.refined	LAG3	UKBBOlink	pQTL	-0.0313963	0.0508049	0.53659	NA	NA	NA	NA	NA	NA	NA	NA	NA	1	Wald ratio	P18627
CKD--eur.annotated.liftover.hg38.refined	LAG3	deCODESoma	pQTL	0.00598711	0.0487461	0.902248	2.07472	2	0.35439	0.0839138	0.552807	0.904096	2.03366	1	0.15385	3	Inverse variance weighted (fixed effects)	P18627
CKD--eur.annotated.liftover.hg38.refined	SDC1	UKBBOlink	pQTL	0.0987628	0.0620138	0.111252	NA	NA	NA	NA	NA	NA	NA	NA	NA	1	Wald ratio	P18827
CKD--eur.annotated.liftover.hg38.refined	PAM	ARIC	pQTL	-0.00452768	0.0144538	0.754088	NA	NA	NA	NA	NA	NA	NA	NA	NA	1	Wald ratio	P19021
CKD--eur.annotated.liftover.hg38.refined	PAM	Fenland	pQTL	0.00695849	0.00867331	0.422386	5.12893	5	0.400349	-0.00874324	0.0226461	0.719093	4.48398	4	0.344452	6	Inverse variance weighted (fixed effects)	P19021
CKD--eur.annotated.liftover.hg38.refined	PAM	UKBBOlink	pQTL	9.09604e-05	0.0169186	0.99571	NA	NA	NA	NA	NA	NA	NA	NA	NA	1	Wald ratio	P19021
CKD--eur.annotated.liftover.hg38.refined	PAM	deCODESoma	pQTL	-0.00163541	0.00840317	0.845692	0.41674	3	0.936763	-0.000699469	0.013449	0.963249	0.408795	2	0.815138	4	Inverse variance weighted (fixed effects)	P19021
CKD--eur.annotated.liftover.hg38.refined	CDH2	UKBBOlink	pQTL	0.103749	0.0849752	0.222112	NA	NA	NA	NA	NA	NA	NA	NA	NA	1	Wald ratio	P19022
CKD--eur.annotated.liftover.hg38.refined	TSPAN8	UKBBOlink	pQTL	-0.0111357	0.0168086	0.507651	NA	NA	NA	NA	NA	NA	NA	NA	NA	1	Wald ratio	P19075
CKD--eur.annotated.liftover.hg38.refined	PLCG1	ARIC	pQTL	0.0175506	0.0513517	0.732522	NA	NA	NA	NA	NA	NA	NA	NA	NA	1	Wald ratio	P19174
CKD--eur.annotated.liftover.hg38.refined	PLCG1	Fenland	pQTL	-0.142857	0.0753365	0.0579265	NA	NA	NA	NA	NA	NA	NA	NA	NA	1	Wald ratio	P19174
CKD--eur.annotated.liftover.hg38.refined	PLCG1	deCODESoma	pQTL	0.0265226	0.0776031	0.732522	NA	NA	NA	NA	NA	NA	NA	NA	NA	1	Wald ratio	P19174
CKD--eur.annotated.liftover.hg38.refined	UGT1A6	ARIC	pQTL	0.003694	0.0219001	0.866053	NA	NA	NA	NA	NA	NA	NA	NA	NA	1	Wald ratio	P19224
CKD--eur.annotated.liftover.hg38.refined	UGT1A6	Fenland	pQTL	-0.0118867	0.0286235	0.677937	0.814926	1	0.366668	NA	NA	NA	NA	NA	NA	2	Inverse variance weighted (fixed effects)	P19224
CKD--eur.annotated.liftover.hg38.refined	UGT1A6	deCODESoma	pQTL	-0.042656	0.0374477	0.254669	0.0231663	1	0.879025	NA	NA	NA	NA	NA	NA	2	Inverse variance weighted (fixed effects)	P19224
CKD--eur.annotated.liftover.hg38.refined	CD58	ARIC	pQTL	-0.0261077	0.051364	0.611252	NA	NA	NA	NA	NA	NA	NA	NA	NA	1	Wald ratio	P19256
CKD--eur.annotated.liftover.hg38.refined	CD58	Fenland	pQTL	-0.0107772	0.0231639	0.641746	0.319176	1	0.572103	NA	NA	NA	NA	NA	NA	2	Inverse variance weighted (fixed effects)	P19256
CKD--eur.annotated.liftover.hg38.refined	CD58	UKBBOlink	pQTL	0.0124178	0.0481189	0.796357	NA	NA	NA	NA	NA	NA	NA	NA	NA	1	Wald ratio	P19256
CKD--eur.annotated.liftover.hg38.refined	CD58	deCODESoma	pQTL	-0.0220634	0.0290887	0.448159	0.0122411	1	0.911902	NA	NA	NA	NA	NA	NA	2	Inverse variance weighted (fixed effects)	P19256
CKD--eur.annotated.liftover.hg38.refined	VCAM1	ARIC	pQTL	0.144495	0.0745782	0.0526843	NA	NA	NA	NA	NA	NA	NA	NA	NA	1	Wald ratio	P19320
CKD--eur.annotated.liftover.hg38.refined	VCAM1	UKBBOlink	pQTL	0.178297	0.0905788	0.0490196	NA	NA	NA	NA	NA	NA	NA	NA	NA	1	Wald ratio	P19320
CKD--eur.annotated.liftover.hg38.refined	TNFRSF1A	ARIC	pQTL	0.142256	0.0416866	0.000643699	NA	NA	NA	NA	NA	NA	NA	NA	NA	1	Wald ratio	P19438
CKD--eur.annotated.liftover.hg38.refined	TNFRSF1A	UKBBOlink	pQTL	-0.00990347	0.0947432	0.916749	NA	NA	NA	NA	NA	NA	NA	NA	NA	1	Wald ratio	P19438
CKD--eur.annotated.liftover.hg38.refined	TNFRSF1A	deCODESoma	pQTL	-0.00764721	0.0731583	0.916749	NA	NA	NA	NA	NA	NA	NA	NA	NA	1	Wald ratio	P19438
CKD--eur.annotated.liftover.hg38.refined	GGT1	UKBBOlink	pQTL	-0.0259686	0.0338379	0.442819	NA	NA	NA	NA	NA	NA	NA	NA	NA	1	Wald ratio	P19440
CKD--eur.annotated.liftover.hg38.refined	EIF2AK2	UKBBOlink	pQTL	-0.00133715	0.0534859	0.980055	NA	NA	NA	NA	NA	NA	NA	NA	NA	1	Wald ratio	P19525
CKD--eur.annotated.liftover.hg38.refined	AOC1	ARIC	pQTL	-0.0140607	0.0105455	0.182422	NA	NA	NA	NA	NA	NA	NA	NA	NA	1	Wald ratio	P19801
CKD--eur.annotated.liftover.hg38.refined	AOC1	Fenland	pQTL	-0.0164831	0.010086	0.102204	5.85656	2	0.0534889	0.00144714	0.0269165	0.965806	3.2315	1	0.0722345	3	Inverse variance weighted (fixed effects)	P19801
CKD--eur.annotated.liftover.hg38.refined	AOC1	UKBBOlink	pQTL	-0.000606001	0.029896	0.983828	NA	NA	NA	NA	NA	NA	NA	NA	NA	1	Wald ratio	P19801
CKD--eur.annotated.liftover.hg38.refined	AOC1	deCODESoma	pQTL	-0.0082654	0.00605693	0.172373	13.9643	10	0.174628	0.0027434	0.0137112	0.845862	12.7078	9	0.176279	11	Inverse variance weighted (fixed effects)	P19801
CKD--eur.annotated.liftover.hg38.refined	ITIH2	ARIC	pQTL	0.000221628	0.0118202	0.985041	NA	NA	NA	NA	NA	NA	NA	NA	NA	1	Wald ratio	P19823
CKD--eur.annotated.liftover.hg38.refined	ITIH2	Fenland	pQTL	-0.000177051	0.0126474	0.988831	0.0167707	2	0.99165	0.00255696	0.0443969	0.963375	0.0126435	1	0.910472	3	Inverse variance weighted (fixed effects)	P19823
CKD--eur.annotated.liftover.hg38.refined	ITIH2	deCODESoma	pQTL	9.00989e-05	0.0144457	0.995024	0.0334693	1	0.85484	NA	NA	NA	NA	NA	NA	2	Inverse variance weighted (fixed effects)	P19823
CKD--eur.annotated.liftover.hg38.refined	ITIH1	ARIC	pQTL	-0.0154644	0.0117067	0.186505	NA	NA	NA	NA	NA	NA	NA	NA	NA	1	Wald ratio	P19827
CKD--eur.annotated.liftover.hg38.refined	ITIH1	Fenland	pQTL	-0.016129	0.0107971	0.135221	NA	NA	NA	NA	NA	NA	NA	NA	NA	1	Wald ratio	P19827
CKD--eur.annotated.liftover.hg38.refined	ITIH1	UKBBOlink	pQTL	-0.0912734	0.057759	0.11405	NA	NA	NA	NA	NA	NA	NA	NA	NA	1	Wald ratio	P19827
CKD--eur.annotated.liftover.hg38.refined	ITIH1	deCODESoma	pQTL	-0.0182631	0.00805628	0.0233938	0.217799	2	0.896821	-0.0212212	0.0467107	0.728524	0.213665	1	0.64391	3	Inverse variance weighted (fixed effects)	P19827
CKD--eur.annotated.liftover.hg38.refined	CEL	ARIC	pQTL	-0.0207753	0.054648	0.703823	NA	NA	NA	NA	NA	NA	NA	NA	NA	1	Wald ratio	P19835
CKD--eur.annotated.liftover.hg38.refined	CEL	Fenland	pQTL	0.0129107	0.0274857	0.638552	1.45674	2	0.482695	-0.0390014	0.0515236	0.587507	0.0378036	1	0.845838	3	Inverse variance weighted (fixed effects)	P19835
CKD--eur.annotated.liftover.hg38.refined	CEL	deCODESoma	pQTL	0.0206555	0.0238455	0.38637	6.28814	4	0.178638	0.00316474	0.0403793	0.942464	5.38685	3	0.145565	5	Inverse variance weighted (fixed effects)	P19835
CKD--eur.annotated.liftover.hg38.refined	NFKB1	Fenland	pQTL	-0.0318428	0.0609756	0.601516	NA	NA	NA	NA	NA	NA	NA	NA	NA	1	Wald ratio	P19838
CKD--eur.annotated.liftover.hg38.refined	NFKB1	UKBBOlink	pQTL	-0.0931285	0.0722399	0.197344	NA	NA	NA	NA	NA	NA	NA	NA	NA	1	Wald ratio	P19838
CKD--eur.annotated.liftover.hg38.refined	NFKB1	deCODESoma	pQTL	0.0528846	0.105769	0.617075	NA	NA	NA	NA	NA	NA	NA	NA	NA	1	Wald ratio	P19838
CKD--eur.annotated.liftover.hg38.refined	CXCL2	ARIC	pQTL	-0.136927	0.0865732	0.113733	NA	NA	NA	NA	NA	NA	NA	NA	NA	1	Wald ratio	P19875
CKD--eur.annotated.liftover.hg38.refined	CXCL2|CXCL3	Fenland	pQTL	-0.17033	0.107692	0.113733	NA	NA	NA	NA	NA	NA	NA	NA	NA	1	Wald ratio	P19876|P19875
CKD--eur.annotated.liftover.hg38.refined	FST	UKBBOlink	pQTL	-0.0218609	0.0585307	0.708781	NA	NA	NA	NA	NA	NA	NA	NA	NA	1	Wald ratio	P19883
CKD--eur.annotated.liftover.hg38.refined	PI3	ARIC	pQTL	-0.00504395	0.0268126	0.850784	NA	NA	NA	NA	NA	NA	NA	NA	NA	1	Wald ratio	P19957
CKD--eur.annotated.liftover.hg38.refined	PI3	Fenland	pQTL	-0.00245881	0.0258176	0.924126	NA	NA	NA	NA	NA	NA	NA	NA	NA	1	Wald ratio	P19957
CKD--eur.annotated.liftover.hg38.refined	PI3	UKBBOlink	pQTL	-0.000283443	0.029478	0.992328	NA	NA	NA	NA	NA	NA	NA	NA	NA	1	Wald ratio	P19957
CKD--eur.annotated.liftover.hg38.refined	PI3	deCODESoma	pQTL	0.00248071	0.0286659	0.931038	NA	NA	NA	NA	NA	NA	NA	NA	NA	1	Wald ratio	P19957
CKD--eur.annotated.liftover.hg38.refined	AMY2B	ARIC	pQTL	-0.0365531	0.0218666	0.094595	NA	NA	NA	NA	NA	NA	NA	NA	NA	1	Wald ratio	P19961
CKD--eur.annotated.liftover.hg38.refined	AMY2B	Fenland	pQTL	-0.0143649	0.0148449	0.333211	4.77429	5	0.444042	-0.031688	0.037631	0.447149	4.48636	4	0.344168	6	Inverse variance weighted (fixed effects)	P19961
CKD--eur.annotated.liftover.hg38.refined	AMY2B	UKBBOlink	pQTL	-0.0359842	0.0209528	0.0859077	NA	NA	NA	NA	NA	NA	NA	NA	NA	1	Wald ratio	P19961
CKD--eur.annotated.liftover.hg38.refined	AMY2B	deCODESoma	pQTL	-0.0015179	0.0178613	0.932275	7.46579	3	0.0584441	0.106567	0.0809722	0.318743	3.76899	2	0.151905	4	Inverse variance weighted (fixed effects)	P19961
CKD--eur.annotated.liftover.hg38.refined	TYMP	ARIC	pQTL	0.0543355	0.0262024	0.0381086	NA	NA	NA	NA	NA	NA	NA	NA	NA	1	Wald ratio	P19971
CKD--eur.annotated.liftover.hg38.refined	TYMP	UKBBOlink	pQTL	0.0876916	0.0422878	0.0381086	NA	NA	NA	NA	NA	NA	NA	NA	NA	1	Wald ratio	P19971
CKD--eur.annotated.liftover.hg38.refined	TYMP	deCODESoma	pQTL	0.289706	0.139706	0.0381086	NA	NA	NA	NA	NA	NA	NA	NA	NA	1	Wald ratio	P19971
CKD--eur.annotated.liftover.hg38.refined	CR2	ARIC	pQTL	-0.0029488	0.0539208	0.956387	NA	NA	NA	NA	NA	NA	NA	NA	NA	1	Wald ratio	P20023
CKD--eur.annotated.liftover.hg38.refined	CR2	Fenland	pQTL	-0.018033	0.0335511	0.590937	0.692523	2	0.707328	0.0513563	0.108235	0.717958	0.237826	1	0.625781	3	Inverse variance weighted (fixed effects)	P20023
CKD--eur.annotated.liftover.hg38.refined	CR2	UKBBOlink	pQTL	-0.00212223	0.045628	0.962902	NA	NA	NA	NA	NA	NA	NA	NA	NA	1	Wald ratio	P20023
CKD--eur.annotated.liftover.hg38.refined	CR2	deCODESoma	pQTL	0.00903477	0.0418047	0.828896	2.64129	2	0.266964	-0.038943	0.119925	0.800111	2.16969	1	0.140755	3	Inverse variance weighted (fixed effects)	P20023
CKD--eur.annotated.liftover.hg38.refined	TCN1	ARIC	pQTL	0.0215248	0.0216998	0.321229	NA	NA	NA	NA	NA	NA	NA	NA	NA	1	Wald ratio	P20061
CKD--eur.annotated.liftover.hg38.refined	TCN1	Fenland	pQTL	0.0303539	0.0166726	0.0686706	0.395208	2	0.820695	0.00938121	0.0640686	0.907441	0.280268	1	0.596526	3	Inverse variance weighted (fixed effects)	P20061
CKD--eur.annotated.liftover.hg38.refined	TCN1	UKBBOlink	pQTL	0.0163112	0.0164438	0.321229	NA	NA	NA	NA	NA	NA	NA	NA	NA	1	Wald ratio	P20061
CKD--eur.annotated.liftover.hg38.refined	TCN1	deCODESoma	pQTL	0.0237225	0.0150736	0.115539	0.420766	3	0.93592	0.0254055	0.0337312	0.529934	0.417655	2	0.811535	4	Inverse variance weighted (fixed effects)	P20061
CKD--eur.annotated.liftover.hg38.refined	TCN2	ARIC	pQTL	-0.00132825	0.0148523	0.928739	NA	NA	NA	NA	NA	NA	NA	NA	NA	1	Wald ratio	P20062
CKD--eur.annotated.liftover.hg38.refined	TCN2	Fenland	pQTL	0.0197605	0.0149204	0.185374	7.64607	4	0.105438	-0.00443651	0.025845	0.874632	4.73162	3	0.192538	5	Inverse variance weighted (fixed effects)	P20062
CKD--eur.annotated.liftover.hg38.refined	TCN2	UKBBOlink	pQTL	0.0474131	0.0164366	0.00391892	NA	NA	NA	NA	NA	NA	NA	NA	NA	1	Wald ratio	P20062
CKD--eur.annotated.liftover.hg38.refined	TCN2	deCODESoma	pQTL	0.00283628	0.00918463	0.757468	13.9347	7	0.0523552	-0.0173894	0.0349513	0.63652	13.0756	6	0.0418504	8	Inverse variance weighted (fixed effects)	P20062
CKD--eur.annotated.liftover.hg38.refined	ANXA7	ARIC	pQTL	0.0573109	0.0723362	0.428195	NA	NA	NA	NA	NA	NA	NA	NA	NA	1	Wald ratio	P20073
CKD--eur.annotated.liftover.hg38.refined	CD33	ARIC	pQTL	0.00297169	0.00902119	0.741844	NA	NA	NA	NA	NA	NA	NA	NA	NA	1	Wald ratio	P20138
CKD--eur.annotated.liftover.hg38.refined	CD33	Fenland	pQTL	0.00445133	0.00860351	0.604888	0.617384	3	0.892441	0.00788048	0.0218504	0.752886	0.588235	2	0.745189	4	Inverse variance weighted (fixed effects)	P20138
CKD--eur.annotated.liftover.hg38.refined	CD33	UKBBOlink	pQTL	0.00696586	0.00705081	0.323176	NA	NA	NA	NA	NA	NA	NA	NA	NA	1	Wald ratio	P20138
CKD--eur.annotated.liftover.hg38.refined	CD33	deCODESoma	pQTL	0.00125244	0.00720659	0.86203	0.642869	4	0.958183	0.00233551	0.0148857	0.885291	0.635954	3	0.888154	5	Inverse variance weighted (fixed effects)	P20138
CKD--eur.annotated.liftover.hg38.refined	SPINK2	ARIC	pQTL	-0.064089	0.0378079	0.0900523	NA	NA	NA	NA	NA	NA	NA	NA	NA	1	Wald ratio	P20155
CKD--eur.annotated.liftover.hg38.refined	SPINK2	Fenland	pQTL	0.117759	0.029146	5.33809e-05	1.09422	1	0.295537	NA	NA	NA	NA	NA	NA	2	Inverse variance weighted (fixed effects)	P20155
CKD--eur.annotated.liftover.hg38.refined	SPINK2	UKBBOlink	pQTL	-0.071247	0.0197299	0.000304888	NA	NA	NA	NA	NA	NA	NA	NA	NA	1	Wald ratio	P20155
CKD--eur.annotated.liftover.hg38.refined	SPINK2	deCODESoma	pQTL	0.0581383	0.0190059	0.00222106	10.1633	3	0.017228	0.138153	0.0318611	0.0492876	0.372408	2	0.830104	4	Inverse variance weighted (fixed effects)	P20155
CKD--eur.annotated.liftover.hg38.refined	AZU1	UKBBOlink	pQTL	0.0267596	0.0320434	0.403658	NA	NA	NA	NA	NA	NA	NA	NA	NA	1	Wald ratio	P20160
CKD--eur.annotated.liftover.hg38.refined	TPSB2	ARIC	pQTL	0.00567419	0.0105918	0.592156	NA	NA	NA	NA	NA	NA	NA	NA	NA	1	Wald ratio	P20231
CKD--eur.annotated.liftover.hg38.refined	TPSAB1	Fenland	pQTL	-0.0169272	0.0133784	0.205777	7.24143	3	0.064588	-0.0810066	0.0402407	0.181739	2.88672	2	0.236133	4	Inverse variance weighted (fixed effects)	P20231
CKD--eur.annotated.liftover.hg38.refined	TPSB2	deCODESoma	pQTL	0.0124534	0.00566734	0.0279917	4.2916	6	0.63728	-0.0016757	0.0141776	0.910515	3.10954	5	0.683102	7	Inverse variance weighted (fixed effects)	P20231
CKD--eur.annotated.liftover.hg38.refined	CD22	UKBBOlink	pQTL	-0.0349515	0.0335942	0.298152	NA	NA	NA	NA	NA	NA	NA	NA	NA	1	Wald ratio	P20273
CKD--eur.annotated.liftover.hg38.refined	TNFRSF1B	ARIC	pQTL	-0.0129682	0.0185761	0.485106	NA	NA	NA	NA	NA	NA	NA	NA	NA	1	Wald ratio	P20333
CKD--eur.annotated.liftover.hg38.refined	TNFRSF1B	Fenland	pQTL	0.0301041	0.0486646	0.536177	NA	NA	NA	NA	NA	NA	NA	NA	NA	1	Wald ratio	P20333
CKD--eur.annotated.liftover.hg38.refined	TNFRSF1B	UKBBOlink	pQTL	-0.0278315	0.0538756	0.605444	NA	NA	NA	NA	NA	NA	NA	NA	NA	1	Wald ratio	P20333
CKD--eur.annotated.liftover.hg38.refined	TNFRSF1B	deCODESoma	pQTL	-0.0461609	0.0279644	0.0987994	1.16902	1	0.279602	NA	NA	NA	NA	NA	NA	2	Inverse variance weighted (fixed effects)	P20333
CKD--eur.annotated.liftover.hg38.refined	RAB5A	ARIC	pQTL	0.130807	0.0709608	0.0652745	NA	NA	NA	NA	NA	NA	NA	NA	NA	1	Wald ratio	P20339
CKD--eur.annotated.liftover.hg38.refined	RAB6A	UKBBOlink	pQTL	0.125282	0.162454	0.440596	NA	NA	NA	NA	NA	NA	NA	NA	NA	1	Wald ratio	P20340
CKD--eur.annotated.liftover.hg38.refined	TAC1	ARIC	pQTL	0.0317254	0.0399367	0.426967	NA	NA	NA	NA	NA	NA	NA	NA	NA	1	Wald ratio	P20366
CKD--eur.annotated.liftover.hg38.refined	TAC1	Fenland	pQTL	0.022891	0.0275466	0.405979	0.403163	2	0.817437	0.0772231	0.0936153	0.560898	0.0343973	1	0.852864	3	Inverse variance weighted (fixed effects)	P20366
CKD--eur.annotated.liftover.hg38.refined	TAC1	deCODESoma	pQTL	-0.0527087	0.0270596	0.0514297	2.78318	4	0.594739	-0.0145151	0.0583981	0.819749	2.23849	3	0.524407	5	Inverse variance weighted (fixed effects)	P20366
CKD--eur.annotated.liftover.hg38.refined	PVALB	UKBBOlink	pQTL	-0.00418143	0.0110685	0.705596	NA	NA	NA	NA	NA	NA	NA	NA	NA	1	Wald ratio	P20472
CKD--eur.annotated.liftover.hg38.refined	MX1	ARIC	pQTL	-0.0229536	0.0195709	0.24086	NA	NA	NA	NA	NA	NA	NA	NA	NA	1	Wald ratio	P20591
CKD--eur.annotated.liftover.hg38.refined	MX1	Fenland	pQTL	0.021757	0.0150375	0.147938	1.52397	2	0.46674	-0.0242618	0.045938	0.690662	0.400008	1	0.527085	3	Inverse variance weighted (fixed effects)	P20591
CKD--eur.annotated.liftover.hg38.refined	MX1	deCODESoma	pQTL	-0.0155651	0.012818	0.224628	0.231982	2	0.890483	-0.0846221	0.188673	0.731591	0.097395	1	0.754978	3	Inverse variance weighted (fixed effects)	P20591
CKD--eur.annotated.liftover.hg38.refined	PSMB1	ARIC	pQTL	-0.00150968	0.0156629	0.923214	NA	NA	NA	NA	NA	NA	NA	NA	NA	1	Wald ratio	P20618
CKD--eur.annotated.liftover.hg38.refined	PSMB1	Fenland	pQTL	0.00330033	0.0258026	0.898223	NA	NA	NA	NA	NA	NA	NA	NA	NA	1	Wald ratio	P20618
CKD--eur.annotated.liftover.hg38.refined	M6PR	UKBBOlink	pQTL	0.0806463	0.0456758	0.0774588	NA	NA	NA	NA	NA	NA	NA	NA	NA	1	Wald ratio	P20645
CKD--eur.annotated.liftover.hg38.refined	LMNB1	deCODESoma	pQTL	0.149359	0.160256	0.351337	NA	NA	NA	NA	NA	NA	NA	NA	NA	1	Wald ratio	P20700
CKD--eur.annotated.liftover.hg38.refined	DDC	Fenland	pQTL	0.095954	0.0687597	0.162866	NA	NA	NA	NA	NA	NA	NA	NA	NA	1	Wald ratio	P20711
CKD--eur.annotated.liftover.hg38.refined	DDC	UKBBOlink	pQTL	0.0294144	0.0222351	0.185874	NA	NA	NA	NA	NA	NA	NA	NA	NA	1	Wald ratio	P20711
CKD--eur.annotated.liftover.hg38.refined	GZMH	UKBBOlink	pQTL	0.0313431	0.0476281	0.510487	NA	NA	NA	NA	NA	NA	NA	NA	NA	1	Wald ratio	P20718
CKD--eur.annotated.liftover.hg38.refined	PZP	ARIC	pQTL	-0.0440384	0.0169076	0.00919678	NA	NA	NA	NA	NA	NA	NA	NA	NA	1	Wald ratio	P20742
CKD--eur.annotated.liftover.hg38.refined	PZP	Fenland	pQTL	0.0196269	0.0179382	0.273893	11.4834	2	0.00320928	0.134254	0.10348	0.418049	4.72547	1	0.029719	3	Inverse variance weighted (fixed effects)	P20742
CKD--eur.annotated.liftover.hg38.refined	PZP	UKBBOlink	pQTL	0.00960108	0.0261029	0.71301	NA	NA	NA	NA	NA	NA	NA	NA	NA	1	Wald ratio	P20742
CKD--eur.annotated.liftover.hg38.refined	PZP	deCODESoma	pQTL	0.0231236	0.00906837	0.010775	20.6108	6	0.00215454	0.00564516	0.0391006	0.890843	19.6171	5	0.00147425	7	Inverse variance weighted (fixed effects)	P20742
CKD--eur.annotated.liftover.hg38.refined	OGN	ARIC	pQTL	-0.00634147	0.0144445	0.660644	NA	NA	NA	NA	NA	NA	NA	NA	NA	1	Wald ratio	P20774
CKD--eur.annotated.liftover.hg38.refined	OGN	Fenland	pQTL	0.00714456	0.0197666	0.717766	NA	NA	NA	NA	NA	NA	NA	NA	NA	1	Wald ratio	P20774
CKD--eur.annotated.liftover.hg38.refined	OGN	UKBBOlink	pQTL	0.00619682	0.013901	0.655754	NA	NA	NA	NA	NA	NA	NA	NA	NA	1	Wald ratio	P20774
CKD--eur.annotated.liftover.hg38.refined	OGN	deCODESoma	pQTL	0.0044537	0.0152477	0.770218	0.010641	1	0.91784	NA	NA	NA	NA	NA	NA	2	Inverse variance weighted (fixed effects)	P20774
CKD--eur.annotated.liftover.hg38.refined	NTF3	ARIC	pQTL	0.0812556	0.0686741	0.236727	NA	NA	NA	NA	NA	NA	NA	NA	NA	1	Wald ratio	P20783
CKD--eur.annotated.liftover.hg38.refined	NTF3	UKBBOlink	pQTL	0.065975	0.0564884	0.242831	NA	NA	NA	NA	NA	NA	NA	NA	NA	1	Wald ratio	P20783
CKD--eur.annotated.liftover.hg38.refined	NTF3	deCODESoma	pQTL	0.0402708	0.0622895	0.517949	5.11314	2	0.0775702	-0.235169	0.180371	0.416529	1.35252	1	0.244838	3	Inverse variance weighted (fixed effects)	P20783
CKD--eur.annotated.liftover.hg38.refined	EFNA1	UKBBOlink	pQTL	0.0305817	0.0249068	0.219504	NA	NA	NA	NA	NA	NA	NA	NA	NA	1	Wald ratio	P20827
CKD--eur.annotated.liftover.hg38.refined	IMPDH1	ARIC	pQTL	0.18262	0.083839	0.0293898	NA	NA	NA	NA	NA	NA	NA	NA	NA	1	Wald ratio	P20839
CKD--eur.annotated.liftover.hg38.refined	COL9A1	ARIC	pQTL	0.0795551	0.0767636	0.300033	NA	NA	NA	NA	NA	NA	NA	NA	NA	1	Wald ratio	P20849
CKD--eur.annotated.liftover.hg38.refined	COL9A1	Fenland	pQTL	0.0237838	0.0481081	0.621036	NA	NA	NA	NA	NA	NA	NA	NA	NA	1	Wald ratio	P20849
CKD--eur.annotated.liftover.hg38.refined	COL9A1	deCODESoma	pQTL	0.0651269	0.0651124	0.317203	1.68149	2	0.431389	-0.393832	0.363287	0.47433	0.0324598	1	0.857022	3	Inverse variance weighted (fixed effects)	P20849
CKD--eur.annotated.liftover.hg38.refined	C4BPB	UKBBOlink	pQTL	0	0.0496484	1	NA	NA	NA	NA	NA	NA	NA	NA	NA	1	Wald ratio	P20851
CKD--eur.annotated.liftover.hg38.refined	COL5A1	UKBBOlink	pQTL	-0.0720327	0.0406773	0.0765884	NA	NA	NA	NA	NA	NA	NA	NA	NA	1	Wald ratio	P20908
CKD--eur.annotated.liftover.hg38.refined	ENDOU	Fenland	pQTL	-0.0411805	0.0603981	0.495354	NA	NA	NA	NA	NA	NA	NA	NA	NA	1	Wald ratio	P21128
CKD--eur.annotated.liftover.hg38.refined	ENDOU	UKBBOlink	pQTL	-0.0177626	0.0269501	0.509837	NA	NA	NA	NA	NA	NA	NA	NA	NA	1	Wald ratio	P21128
CKD--eur.annotated.liftover.hg38.refined	FUT3	ARIC	pQTL	-0.00982082	0.012899	0.44644	NA	NA	NA	NA	NA	NA	NA	NA	NA	1	Wald ratio	P21217
CKD--eur.annotated.liftover.hg38.refined	FUT3	Fenland	pQTL	-5.42592e-05	0.00996745	0.995657	2.49054	1	0.114532	NA	NA	NA	NA	NA	NA	2	Inverse variance weighted (fixed effects)	P21217
CKD--eur.annotated.liftover.hg38.refined	FUT3	deCODESoma	pQTL	-0.00994849	0.00668581	0.136751	6.87627	4	0.142573	0.0119446	0.02089	0.607502	4.78324	3	0.188375	5	Inverse variance weighted (fixed effects)	P21217
CKD--eur.annotated.liftover.hg38.refined	FUT3_FUT5	UKBBOlink	pQTL	-0.0172336	0.0151731	0.256039	NA	NA	NA	NA	NA	NA	NA	NA	NA	1	Wald ratio	P21217,Q11128
CKD--eur.annotated.liftover.hg38.refined	PTN	Fenland	pQTL	-0.101423	0.0480427	0.0347628	NA	NA	NA	NA	NA	NA	NA	NA	NA	1	Wald ratio	P21246
CKD--eur.annotated.liftover.hg38.refined	PTN	deCODESoma	pQTL	0.0712694	0.0362566	0.0493339	0.949443	2	0.622058	0.268342	0.207235	0.418646	0.0165585	1	0.897611	3	Inverse variance weighted (fixed effects)	P21246
CKD--eur.annotated.liftover.hg38.refined	GSTM3	ARIC	pQTL	-0.000370299	0.0188853	0.984356	NA	NA	NA	NA	NA	NA	NA	NA	NA	1	Wald ratio	P21266
CKD--eur.annotated.liftover.hg38.refined	GSTM3	Fenland	pQTL	-0.0106828	0.00727927	0.142223	3.97124	6	0.680568	0.0125125	0.0211766	0.580308	2.61075	5	0.759732	7	Inverse variance weighted (fixed effects)	P21266
CKD--eur.annotated.liftover.hg38.refined	GSTM3	deCODESoma	pQTL	-0.000391564	0.00831015	0.962419	5.85417	6	0.439723	0.00409706	0.0132743	0.770036	5.62416	5	0.344524	7	Inverse variance weighted (fixed effects)	P21266
CKD--eur.annotated.liftover.hg38.refined	CSRP1	ARIC	pQTL	-0.0182325	0.0464101	0.694425	NA	NA	NA	NA	NA	NA	NA	NA	NA	1	Wald ratio	P21291
CKD--eur.annotated.liftover.hg38.refined	CSRP1	Fenland	pQTL	-0.039801	0.0845771	0.637935	NA	NA	NA	NA	NA	NA	NA	NA	NA	1	Wald ratio	P21291
CKD--eur.annotated.liftover.hg38.refined	CSRP1	deCODESoma	pQTL	-0.0401204	0.0842528	0.633939	NA	NA	NA	NA	NA	NA	NA	NA	NA	1	Wald ratio	P21291
CKD--eur.annotated.liftover.hg38.refined	AGXT	UKBBOlink	pQTL	-0.0246804	0.0309374	0.425014	NA	NA	NA	NA	NA	NA	NA	NA	NA	1	Wald ratio	P21549
CKD--eur.annotated.liftover.hg38.refined	TNFAIP3	ARIC	pQTL	0.0925811	0.0762013	0.224384	NA	NA	NA	NA	NA	NA	NA	NA	NA	1	Wald ratio	P21580
CKD--eur.annotated.liftover.hg38.refined	TNFAIP3	Fenland	pQTL	-0.027688	0.0325335	0.394734	NA	NA	NA	NA	NA	NA	NA	NA	NA	1	Wald ratio	P21580
CKD--eur.annotated.liftover.hg38.refined	TNFAIP3	deCODESoma	pQTL	-0.0494552	0.0445065	0.266487	0.154047	1	0.694698	NA	NA	NA	NA	NA	NA	2	Inverse variance weighted (fixed effects)	P21580
CKD--eur.annotated.liftover.hg38.refined	KITLG	UKBBOlink	pQTL	-0.529556	0.154221	0.000595326	NA	NA	NA	NA	NA	NA	NA	NA	NA	1	Wald ratio	P21583
CKD--eur.annotated.liftover.hg38.refined	NT5E	ARIC	pQTL	-0.0152764	0.018719	0.414448	NA	NA	NA	NA	NA	NA	NA	NA	NA	1	Wald ratio	P21589
CKD--eur.annotated.liftover.hg38.refined	NT5E	Fenland	pQTL	0.0400101	0.0220136	0.0691377	4.40115	1	0.0359147	NA	NA	NA	NA	NA	NA	2	Inverse variance weighted (fixed effects)	P21589
CKD--eur.annotated.liftover.hg38.refined	NT5E	UKBBOlink	pQTL	-0.0107298	0.0143064	0.453255	NA	NA	NA	NA	NA	NA	NA	NA	NA	1	Wald ratio	P21589
CKD--eur.annotated.liftover.hg38.refined	NT5E	deCODESoma	pQTL	-0.0506756	0.0198746	0.0107794	1.92126	1	0.165717	NA	NA	NA	NA	NA	NA	2	Inverse variance weighted (fixed effects)	P21589
CKD--eur.annotated.liftover.hg38.refined	GPD1	ARIC	pQTL	0.021153	0.0762857	0.78156	NA	NA	NA	NA	NA	NA	NA	NA	NA	1	Wald ratio	P21695
CKD--eur.annotated.liftover.hg38.refined	GPD1	Fenland	pQTL	-0.152444	0.0806175	0.05863	NA	NA	NA	NA	NA	NA	NA	NA	NA	1	Wald ratio	P21695
CKD--eur.annotated.liftover.hg38.refined	EPHA1	ARIC	pQTL	-0.00403223	0.0109446	0.712559	NA	NA	NA	NA	NA	NA	NA	NA	NA	1	Wald ratio	P21709
CKD--eur.annotated.liftover.hg38.refined	EPHA1	Fenland	pQTL	-0.00191069	0.0112557	0.865204	2.15065	1	0.14251	NA	NA	NA	NA	NA	NA	2	Inverse variance weighted (fixed effects)	P21709
CKD--eur.annotated.liftover.hg38.refined	EPHA1	UKBBOlink	pQTL	0.08335	0.0436408	0.0561448	NA	NA	NA	NA	NA	NA	NA	NA	NA	1	Wald ratio	P21709
CKD--eur.annotated.liftover.hg38.refined	EPHA1	deCODESoma	pQTL	0.00215216	0.0106679	0.840119	3.88405	4	0.421926	-0.00690529	0.0138355	0.652012	2.82708	3	0.419062	5	Inverse variance weighted (fixed effects)	P21709
CKD--eur.annotated.liftover.hg38.refined	MDK	ARIC	pQTL	-0.162131	0.0703461	0.0211799	NA	NA	NA	NA	NA	NA	NA	NA	NA	1	Wald ratio	P21741
CKD--eur.annotated.liftover.hg38.refined	MDK	Fenland	pQTL	-0.108968	0.0799237	0.172758	NA	NA	NA	NA	NA	NA	NA	NA	NA	1	Wald ratio	P21741
CKD--eur.annotated.liftover.hg38.refined	MDK	deCODESoma	pQTL	0.17603	0.0967541	0.0688573	NA	NA	NA	NA	NA	NA	NA	NA	NA	1	Wald ratio	P21741
CKD--eur.annotated.liftover.hg38.refined	ZP3	UKBBOlink	pQTL	9.04855e-05	0.00723884	0.990027	NA	NA	NA	NA	NA	NA	NA	NA	NA	1	Wald ratio	P21754
CKD--eur.annotated.liftover.hg38.refined	MSR1	ARIC	pQTL	0.00588873	0.0320534	0.854236	NA	NA	NA	NA	NA	NA	NA	NA	NA	1	Wald ratio	P21757
CKD--eur.annotated.liftover.hg38.refined	MSR1	Fenland	pQTL	0.0189983	0.023785	0.424436	0.755349	2	0.685454	0.0237636	0.033707	0.609067	0.715541	1	0.397611	3	Inverse variance weighted (fixed effects)	P21757
CKD--eur.annotated.liftover.hg38.refined	MSR1	UKBBOlink	pQTL	0.0056888	0.0309652	0.854236	NA	NA	NA	NA	NA	NA	NA	NA	NA	1	Wald ratio	P21757
CKD--eur.annotated.liftover.hg38.refined	MSR1	deCODESoma	pQTL	-0.00934266	0.0199105	0.638904	0.525995	3	0.913144	0.000811822	0.0274642	0.979103	0.237852	2	0.887874	4	Inverse variance weighted (fixed effects)	P21757
CKD--eur.annotated.liftover.hg38.refined	FGF7	ARIC	pQTL	-0.0529809	0.0431494	0.219504	NA	NA	NA	NA	NA	NA	NA	NA	NA	1	Wald ratio	P21781
CKD--eur.annotated.liftover.hg38.refined	FGFR2	UKBBOlink	pQTL	0.0390234	0.0718384	0.586985	NA	NA	NA	NA	NA	NA	NA	NA	NA	1	Wald ratio	P21802
CKD--eur.annotated.liftover.hg38.refined	IBSP	ARIC	pQTL	0.0162834	0.0685618	0.812269	NA	NA	NA	NA	NA	NA	NA	NA	NA	1	Wald ratio	P21815
CKD--eur.annotated.liftover.hg38.refined	IBSP	Fenland	pQTL	0.0151878	0.0639488	0.812269	NA	NA	NA	NA	NA	NA	NA	NA	NA	1	Wald ratio	P21815
CKD--eur.annotated.liftover.hg38.refined	IBSP	deCODESoma	pQTL	0.0168291	0.0708592	0.812269	NA	NA	NA	NA	NA	NA	NA	NA	NA	1	Wald ratio	P21815
CKD--eur.annotated.liftover.hg38.refined	CD72	ARIC	pQTL	0.0352999	0.0330225	0.285085	NA	NA	NA	NA	NA	NA	NA	NA	NA	1	Wald ratio	P21854
CKD--eur.annotated.liftover.hg38.refined	CD72	Fenland	pQTL	-0.064624	0.0473538	0.172346	NA	NA	NA	NA	NA	NA	NA	NA	NA	1	Wald ratio	P21854
CKD--eur.annotated.liftover.hg38.refined	CD72	UKBBOlink	pQTL	-0.0312543	0.0589024	0.595688	NA	NA	NA	NA	NA	NA	NA	NA	NA	1	Wald ratio	P21854
CKD--eur.annotated.liftover.hg38.refined	CD72	deCODESoma	pQTL	-0.0396264	0.0344884	0.250565	0.00763693	1	0.930362	NA	NA	NA	NA	NA	NA	2	Inverse variance weighted (fixed effects)	P21854
CKD--eur.annotated.liftover.hg38.refined	ERBB3	ARIC	pQTL	-0.0368631	0.0403979	0.361506	NA	NA	NA	NA	NA	NA	NA	NA	NA	1	Wald ratio	P21860
CKD--eur.annotated.liftover.hg38.refined	ERBB3	Fenland	pQTL	-0.0594463	0.0651466	0.361506	NA	NA	NA	NA	NA	NA	NA	NA	NA	1	Wald ratio	P21860
CKD--eur.annotated.liftover.hg38.refined	ERBB3	deCODESoma	pQTL	0.159334	0.0939358	0.0898475	NA	NA	NA	NA	NA	NA	NA	NA	NA	1	Wald ratio	P21860
CKD--eur.annotated.liftover.hg38.refined	SDHB	UKBBOlink	pQTL	0.0502414	0.140676	0.720985	NA	NA	NA	NA	NA	NA	NA	NA	NA	1	Wald ratio	P21912
CKD--eur.annotated.liftover.hg38.refined	COMT	UKBBOlink	pQTL	-0.0301201	0.0177574	0.0898475	NA	NA	NA	NA	NA	NA	NA	NA	NA	1	Wald ratio	P21964
CKD--eur.annotated.liftover.hg38.refined	TGM2	ARIC	pQTL	-0.0453307	0.0424677	0.285784	NA	NA	NA	NA	NA	NA	NA	NA	NA	1	Wald ratio	P21980
CKD--eur.annotated.liftover.hg38.refined	TGM2	Fenland	pQTL	0.0499745	0.0448751	0.265435	NA	NA	NA	NA	NA	NA	NA	NA	NA	1	Wald ratio	P21980
CKD--eur.annotated.liftover.hg38.refined	TGM2	UKBBOlink	pQTL	0.0579059	0.052588	0.270843	NA	NA	NA	NA	NA	NA	NA	NA	NA	1	Wald ratio	P21980
CKD--eur.annotated.liftover.hg38.refined	TGM2	deCODESoma	pQTL	0.0530303	0.0481602	0.270843	NA	NA	NA	NA	NA	NA	NA	NA	NA	1	Wald ratio	P21980
CKD--eur.annotated.liftover.hg38.refined	BMP6	UKBBOlink	pQTL	-0.00739836	0.0599268	0.901745	NA	NA	NA	NA	NA	NA	NA	NA	NA	1	Wald ratio	P22004
CKD--eur.annotated.liftover.hg38.refined	MMUT	UKBBOlink	pQTL	0.0243795	0.0799649	0.760459	NA	NA	NA	NA	NA	NA	NA	NA	NA	1	Wald ratio	P22033
CKD--eur.annotated.liftover.hg38.refined	LPO	ARIC	pQTL	0.0759081	0.0363197	0.0366178	NA	NA	NA	NA	NA	NA	NA	NA	NA	1	Wald ratio	P22079
CKD--eur.annotated.liftover.hg38.refined	LPO	Fenland	pQTL	0.0672679	0.0372041	0.0705939	NA	NA	NA	NA	NA	NA	NA	NA	NA	1	Wald ratio	P22079
CKD--eur.annotated.liftover.hg38.refined	LPO	UKBBOlink	pQTL	0.059262	0.0322359	0.0660059	NA	NA	NA	NA	NA	NA	NA	NA	NA	1	Wald ratio	P22079
CKD--eur.annotated.liftover.hg38.refined	LPO	deCODESoma	pQTL	0.0608696	0.0331104	0.0660059	NA	NA	NA	NA	NA	NA	NA	NA	NA	1	Wald ratio	P22079
CKD--eur.annotated.liftover.hg38.refined	GART	UKBBOlink	pQTL	-0.00931063	0.0729332	0.898418	NA	NA	NA	NA	NA	NA	NA	NA	NA	1	Wald ratio	P22102
CKD--eur.annotated.liftover.hg38.refined	TNXB	ARIC	pQTL	0.0404127	0.0157404	0.0102447	NA	NA	NA	NA	NA	NA	NA	NA	NA	1	Wald ratio	P22105
CKD--eur.annotated.liftover.hg38.refined	TNXB	Fenland	pQTL	-0.0360779	0.0139277	0.00958752	NA	NA	NA	NA	NA	NA	NA	NA	NA	1	Wald ratio	P22105
CKD--eur.annotated.liftover.hg38.refined	TNXB	UKBBOlink	pQTL	-0.00114366	0.0204052	0.955304	NA	NA	NA	NA	NA	NA	NA	NA	NA	1	Wald ratio	P22105
CKD--eur.annotated.liftover.hg38.refined	TNXB	deCODESoma	pQTL	0.0262254	0.0103742	0.0114732	16.6737	3	0.000824794	0.00645099	0.0213814	0.791354	6.29299	2	0.0430027	4	Inverse variance weighted (fixed effects)	P22105
CKD--eur.annotated.liftover.hg38.refined	PAICS	deCODESoma	pQTL	0.0667326	0.12259	0.586197	NA	NA	NA	NA	NA	NA	NA	NA	NA	1	Wald ratio	P22234
CKD--eur.annotated.liftover.hg38.refined	IL10	UKBBOlink	pQTL	0.0263105	0.0775095	0.734271	NA	NA	NA	NA	NA	NA	NA	NA	NA	1	Wald ratio	P22301
CKD--eur.annotated.liftover.hg38.refined	ACHE	UKBBOlink	pQTL	0.0280998	0.0268226	0.294814	NA	NA	NA	NA	NA	NA	NA	NA	NA	1	Wald ratio	P22303
CKD--eur.annotated.liftover.hg38.refined	IDS	UKBBOlink	pQTL	-0.0814389	0.113734	0.473961	NA	NA	NA	NA	NA	NA	NA	NA	NA	1	Wald ratio	P22304
CKD--eur.annotated.liftover.hg38.refined	UGT1A1	ARIC	pQTL	0.00230545	0.013668	0.866053	NA	NA	NA	NA	NA	NA	NA	NA	NA	1	Wald ratio	P22309
CKD--eur.annotated.liftover.hg38.refined	UGT1A1	Fenland	pQTL	0.00351865	0.0295567	0.905238	NA	NA	NA	NA	NA	NA	NA	NA	NA	1	Wald ratio	P22309
CKD--eur.annotated.liftover.hg38.refined	UGT1A1	deCODESoma	pQTL	0.00568359	0.0168037	0.735187	0.377746	1	0.538812	NA	NA	NA	NA	NA	NA	2	Inverse variance weighted (fixed effects)	P22309
CKD--eur.annotated.liftover.hg38.refined	NME2	ARIC	pQTL	-0.00318866	0.0156534	0.838585	NA	NA	NA	NA	NA	NA	NA	NA	NA	1	Wald ratio	P22392
CKD--eur.annotated.liftover.hg38.refined	NME2|NME1-NME2	Fenland	pQTL	-0.0378804	0.0252251	0.133177	0.846338	1	0.35759	NA	NA	NA	NA	NA	NA	2	Inverse variance weighted (fixed effects)	P22392
CKD--eur.annotated.liftover.hg38.refined	NME2	deCODESoma	pQTL	0.0297859	0.0379821	0.432917	2.28009	1	0.131044	NA	NA	NA	NA	NA	NA	2	Inverse variance weighted (fixed effects)	P22392
CKD--eur.annotated.liftover.hg38.refined	FGFR4	UKBBOlink	pQTL	-0.00366642	0.00852194	0.667026	NA	NA	NA	NA	NA	NA	NA	NA	NA	1	Wald ratio	P22455
CKD--eur.annotated.liftover.hg38.refined	GAL	UKBBOlink	pQTL	-0.134359	0.0955003	0.159458	NA	NA	NA	NA	NA	NA	NA	NA	NA	1	Wald ratio	P22466
CKD--eur.annotated.liftover.hg38.refined	FGFR3	ARIC	pQTL	0.0436938	0.0278548	0.116735	NA	NA	NA	NA	NA	NA	NA	NA	NA	1	Wald ratio	P22607
CKD--eur.annotated.liftover.hg38.refined	FGFR3	Fenland	pQTL	0.143622	0.0767172	0.0611937	NA	NA	NA	NA	NA	NA	NA	NA	NA	1	Wald ratio	P22607
CKD--eur.annotated.liftover.hg38.refined	FGFR3	deCODESoma	pQTL	-0.00527751	0.039914	0.894809	11.9777	3	0.00745985	0.0538662	0.85346	0.955415	11.9487	2	0.00254321	4	Inverse variance weighted (fixed effects)	P22607
CKD--eur.annotated.liftover.hg38.refined	CALB2	UKBBOlink	pQTL	0.167197	0.131163	0.202406	NA	NA	NA	NA	NA	NA	NA	NA	NA	1	Wald ratio	P22676
CKD--eur.annotated.liftover.hg38.refined	CBL	ARIC	pQTL	0.0392094	0.0248232	0.114211	NA	NA	NA	NA	NA	NA	NA	NA	NA	1	Wald ratio	P22681
CKD--eur.annotated.liftover.hg38.refined	CBL	Fenland	pQTL	0.0648001	0.0395864	0.101645	0.0753274	1	0.783732	NA	NA	NA	NA	NA	NA	2	Inverse variance weighted (fixed effects)	P22681
CKD--eur.annotated.liftover.hg38.refined	CBL	deCODESoma	pQTL	0.0779265	0.0521799	0.135327	NA	NA	NA	NA	NA	NA	NA	NA	NA	1	Wald ratio	P22681
CKD--eur.annotated.liftover.hg38.refined	IGFBP4	deCODESoma	pQTL	-0.238727	0.111406	0.0321246	NA	NA	NA	NA	NA	NA	NA	NA	NA	1	Wald ratio	P22692
CKD--eur.annotated.liftover.hg38.refined	CA4	UKBBOlink	pQTL	0.00472511	0.0267756	0.859924	NA	NA	NA	NA	NA	NA	NA	NA	NA	1	Wald ratio	P22748
CKD--eur.annotated.liftover.hg38.refined	GNLY	ARIC	pQTL	-0.00267867	0.0123729	0.828602	NA	NA	NA	NA	NA	NA	NA	NA	NA	1	Wald ratio	P22749
CKD--eur.annotated.liftover.hg38.refined	GNLY	Fenland	pQTL	0.00177565	0.00968071	0.854467	1.53668	2	0.463782	-0.00967844	0.0314455	0.809916	1.33406	1	0.248084	3	Inverse variance weighted (fixed effects)	P22749
CKD--eur.annotated.liftover.hg38.refined	GNLY	UKBBOlink	pQTL	-0.00268502	0.0137077	0.844707	NA	NA	NA	NA	NA	NA	NA	NA	NA	1	Wald ratio	P22749
CKD--eur.annotated.liftover.hg38.refined	GNLY	deCODESoma	pQTL	0.000361856	0.00865566	0.966654	3.10291	3	0.376028	0.00354197	0.0304211	0.917948	3.08366	2	0.213989	4	Inverse variance weighted (fixed effects)	P22749
CKD--eur.annotated.liftover.hg38.refined	CPN2	ARIC	pQTL	0.013395	0.0115383	0.245675	NA	NA	NA	NA	NA	NA	NA	NA	NA	1	Wald ratio	P22792
CKD--eur.annotated.liftover.hg38.refined	CPN2	Fenland	pQTL	0.0147539	0.0132867	0.266815	0.608317	1	0.435422	NA	NA	NA	NA	NA	NA	2	Inverse variance weighted (fixed effects)	P22792
CKD--eur.annotated.liftover.hg38.refined	CPN2	deCODESoma	pQTL	0.00416164	0.0109983	0.705141	1.83389	3	0.607588	0.0345427	0.0253975	0.306822	0.072666	2	0.964319	4	Inverse variance weighted (fixed effects)	P22792
CKD--eur.annotated.liftover.hg38.refined	MMP8	ARIC	pQTL	0.00387569	0.0340199	0.909298	NA	NA	NA	NA	NA	NA	NA	NA	NA	1	Wald ratio	P22894
CKD--eur.annotated.liftover.hg38.refined	MMP8	Fenland	pQTL	0.0153118	0.0231673	0.508662	0.283573	1	0.594369	NA	NA	NA	NA	NA	NA	2	Inverse variance weighted (fixed effects)	P22894
CKD--eur.annotated.liftover.hg38.refined	MMP8	UKBBOlink	pQTL	0.0169379	0.0201337	0.400197	NA	NA	NA	NA	NA	NA	NA	NA	NA	1	Wald ratio	P22894
CKD--eur.annotated.liftover.hg38.refined	MMP8	deCODESoma	pQTL	0.0264305	0.0253587	0.297289	4.02733	2	0.133499	-0.00880975	0.0485428	0.885708	1.91447	1	0.166467	3	Inverse variance weighted (fixed effects)	P22894
CKD--eur.annotated.liftover.hg38.refined	MRC1	Fenland	pQTL	0.0146847	0.0242313	0.5445	0.00073775	1	0.978331	NA	NA	NA	NA	NA	NA	2	Inverse variance weighted (fixed effects)	P22897
CKD--eur.annotated.liftover.hg38.refined	MRC1	deCODESoma	pQTL	-0.000133659	0.0283765	0.996242	1.00032	2	0.606434	0.0384021	0.0498948	0.582399	0.118626	1	0.730529	3	Inverse variance weighted (fixed effects)	P22897
CKD--eur.annotated.liftover.hg38.refined	CES1	ARIC	pQTL	-0.00478197	0.0391252	0.902723	NA	NA	NA	NA	NA	NA	NA	NA	NA	1	Wald ratio	P23141
CKD--eur.annotated.liftover.hg38.refined	CES1	UKBBOlink	pQTL	-0.000260523	0.0155445	0.986628	NA	NA	NA	NA	NA	NA	NA	NA	NA	1	Wald ratio	P23141
CKD--eur.annotated.liftover.hg38.refined	CES1	deCODESoma	pQTL	0.0460397	0.0990801	0.642167	5.15134	1	0.0232285	NA	NA	NA	NA	NA	NA	2	Inverse variance weighted (fixed effects)	P23141
CKD--eur.annotated.liftover.hg38.refined	FBLN1	ARIC	pQTL	0.0151314	0.0288079	0.599408	NA	NA	NA	NA	NA	NA	NA	NA	NA	1	Wald ratio	P23142
CKD--eur.annotated.liftover.hg38.refined	FBLN1	Fenland	pQTL	0.0247031	0.0470309	0.599408	NA	NA	NA	NA	NA	NA	NA	NA	NA	1	Wald ratio	P23142
CKD--eur.annotated.liftover.hg38.refined	FBLN1	deCODESoma	pQTL	0.0227482	0.0393481	0.563178	4.61963	2	0.0992797	-0.0344375	0.133763	0.839584	3.64607	1	0.0562016	3	Inverse variance weighted (fixed effects)	P23142
CKD--eur.annotated.liftover.hg38.refined	ITGA6	UKBBOlink	pQTL	-0.0337841	0.0376822	0.369958	NA	NA	NA	NA	NA	NA	NA	NA	NA	1	Wald ratio	P23229
CKD--eur.annotated.liftover.hg38.refined	CA6	ARIC	pQTL	-0.0203519	0.012797	0.111753	NA	NA	NA	NA	NA	NA	NA	NA	NA	1	Wald ratio	P23280
CKD--eur.annotated.liftover.hg38.refined	CA6	Fenland	pQTL	-0.0211696	0.0109072	0.0522726	1.1639	3	0.761675	-0.0269459	0.0474178	0.627151	1.14823	2	0.563203	4	Inverse variance weighted (fixed effects)	P23280
CKD--eur.annotated.liftover.hg38.refined	CA6	UKBBOlink	pQTL	-0.0193216	0.0121492	0.111753	NA	NA	NA	NA	NA	NA	NA	NA	NA	1	Wald ratio	P23280
CKD--eur.annotated.liftover.hg38.refined	CA6	deCODESoma	pQTL	-0.0198163	0.00974499	0.0420032	1.58129	7	0.979361	-0.0217561	0.0210966	0.342185	1.57054	6	0.954672	8	Inverse variance weighted (fixed effects)	P23280
CKD--eur.annotated.liftover.hg38.refined	WARS	ARIC	pQTL	0.0365138	0.0147003	0.0129963	NA	NA	NA	NA	NA	NA	NA	NA	NA	1	Wald ratio	P23381
CKD--eur.annotated.liftover.hg38.refined	WARS	Fenland	pQTL	0.071213	0.0219428	0.00117291	0.241681	1	0.622995	NA	NA	NA	NA	NA	NA	2	Inverse variance weighted (fixed effects)	P23381
CKD--eur.annotated.liftover.hg38.refined	WARS	UKBBOlink	pQTL	-0.0857766	0.0357079	0.016298	NA	NA	NA	NA	NA	NA	NA	NA	NA	1	Wald ratio	P23381
CKD--eur.annotated.liftover.hg38.refined	WARS	deCODESoma	pQTL	-0.0617491	0.0257055	0.016298	NA	NA	NA	NA	NA	NA	NA	NA	NA	1	Wald ratio	P23381
CKD--eur.annotated.liftover.hg38.refined	CBLN1	ARIC	pQTL	-0.00222952	0.0111476	0.841481	NA	NA	NA	NA	NA	NA	NA	NA	NA	1	Wald ratio	P23435
CKD--eur.annotated.liftover.hg38.refined	CBLN1	Fenland	pQTL	-0.00348605	0.0099831	0.726943	7.44341	3	0.0590305	0.0141424	0.0247041	0.624776	5.16746	2	0.0754918	4	Inverse variance weighted (fixed effects)	P23435
CKD--eur.annotated.liftover.hg38.refined	CBLN1	deCODESoma	pQTL	0.00190806	0.00694345	0.78347	10.3092	6	0.11222	0.00830715	0.0174017	0.653233	9.91723	5	0.0776148	7	Inverse variance weighted (fixed effects)	P23435
CKD--eur.annotated.liftover.hg38.refined	PTPRB	UKBBOlink	pQTL	0.0267352	0.0240071	0.265435	NA	NA	NA	NA	NA	NA	NA	NA	NA	1	Wald ratio	P23467
CKD--eur.annotated.liftover.hg38.refined	PTPRZ1	UKBBOlink	pQTL	-0.00474696	0.0468762	0.919339	NA	NA	NA	NA	NA	NA	NA	NA	NA	1	Wald ratio	P23471
CKD--eur.annotated.liftover.hg38.refined	OMG	ARIC	pQTL	-0.0655419	0.0650298	0.313515	NA	NA	NA	NA	NA	NA	NA	NA	NA	1	Wald ratio	P23515
CKD--eur.annotated.liftover.hg38.refined	OMG	Fenland	pQTL	-0.0774908	0.0878229	0.377586	NA	NA	NA	NA	NA	NA	NA	NA	NA	1	Wald ratio	P23515
CKD--eur.annotated.liftover.hg38.refined	OMG	UKBBOlink	pQTL	-0.102251	0.101452	0.313515	NA	NA	NA	NA	NA	NA	NA	NA	NA	1	Wald ratio	P23515
CKD--eur.annotated.liftover.hg38.refined	OMG	deCODESoma	pQTL	0.104824	0.121521	0.38836	NA	NA	NA	NA	NA	NA	NA	NA	NA	1	Wald ratio	P23515
CKD--eur.annotated.liftover.hg38.refined	AHCY	UKBBOlink	pQTL	-0.00756617	0.0328837	0.818023	NA	NA	NA	NA	NA	NA	NA	NA	NA	1	Wald ratio	P23526
CKD--eur.annotated.liftover.hg38.refined	BDNF	ARIC	pQTL	-0.0101243	0.0604791	0.867055	NA	NA	NA	NA	NA	NA	NA	NA	NA	1	Wald ratio	P23560
CKD--eur.annotated.liftover.hg38.refined	BDNF	Fenland	pQTL	0.0220441	0.0861723	0.798094	NA	NA	NA	NA	NA	NA	NA	NA	NA	1	Wald ratio	P23560
CKD--eur.annotated.liftover.hg38.refined	BDNF	deCODESoma	pQTL	-0.0281215	0.204724	0.890744	NA	NA	NA	NA	NA	NA	NA	NA	NA	1	Wald ratio	P23560
CKD--eur.annotated.liftover.hg38.refined	EIF4B	ARIC	pQTL	0.0541691	0.0975045	0.578515	NA	NA	NA	NA	NA	NA	NA	NA	NA	1	Wald ratio	P23588
CKD--eur.annotated.liftover.hg38.refined	ITPKA	Fenland	pQTL	-0.169844	0.0359619	2.32515e-06	NA	NA	NA	NA	NA	NA	NA	NA	NA	1	Wald ratio	P23677
CKD--eur.annotated.liftover.hg38.refined	ITPKA	deCODESoma	pQTL	-0.228838	0.048453	2.32515e-06	NA	NA	NA	NA	NA	NA	NA	NA	NA	1	Wald ratio	P23677
CKD--eur.annotated.liftover.hg38.refined	DTYMK	ARIC	pQTL	0.0191284	0.0387602	0.621655	NA	NA	NA	NA	NA	NA	NA	NA	NA	1	Wald ratio	P23919
CKD--eur.annotated.liftover.hg38.refined	DTYMK	Fenland	pQTL	0.112972	0.0802493	0.1592	NA	NA	NA	NA	NA	NA	NA	NA	NA	1	Wald ratio	P23919
CKD--eur.annotated.liftover.hg38.refined	DTYMK	UKBBOlink	pQTL	0.0845272	0.133654	0.527104	NA	NA	NA	NA	NA	NA	NA	NA	NA	1	Wald ratio	P23919
CKD--eur.annotated.liftover.hg38.refined	DTYMK	deCODESoma	pQTL	0.0405709	0.0905884	0.654255	0.0932092	1	0.760136	NA	NA	NA	NA	NA	NA	2	Inverse variance weighted (fixed effects)	P23919
CKD--eur.annotated.liftover.hg38.refined	RRM1	ARIC	pQTL	-0.0678037	0.0773536	0.380735	NA	NA	NA	NA	NA	NA	NA	NA	NA	1	Wald ratio	P23921
CKD--eur.annotated.liftover.hg38.refined	RRM1	deCODESoma	pQTL	-0.0451505	0.137124	0.741953	NA	NA	NA	NA	NA	NA	NA	NA	NA	1	Wald ratio	P23921
CKD--eur.annotated.liftover.hg38.refined	IL32	UKBBOlink	pQTL	0.0288921	0.0372557	0.438038	NA	NA	NA	NA	NA	NA	NA	NA	NA	1	Wald ratio	P24001
CKD--eur.annotated.liftover.hg38.refined	LAMB1|LAMC1|LAMA2	Fenland	pQTL	0.00831267	0.0262515	0.751505	5.89354	3	0.116906	-0.00823298	0.0936449	0.937953	5.77689	2	0.0556627	4	Inverse variance weighted (fixed effects)	P24043|P07942|P11047
CKD--eur.annotated.liftover.hg38.refined	FCAR	UKBBOlink	pQTL	0.024176	0.0114955	0.0354577	NA	NA	NA	NA	NA	NA	NA	NA	NA	1	Wald ratio	P24071
CKD--eur.annotated.liftover.hg38.refined	PRTN3	ARIC	pQTL	-0.00544807	0.0572047	0.924126	NA	NA	NA	NA	NA	NA	NA	NA	NA	1	Wald ratio	P24158
CKD--eur.annotated.liftover.hg38.refined	PRTN3	Fenland	pQTL	0.0146948	0.0108659	0.176254	2.96226	2	0.227381	0.146224	0.0913133	0.355375	0.857652	1	0.354397	3	Inverse variance weighted (fixed effects)	P24158
CKD--eur.annotated.liftover.hg38.refined	PRTN3	UKBBOlink	pQTL	0.0376626	0.0196326	0.0550644	NA	NA	NA	NA	NA	NA	NA	NA	NA	1	Wald ratio	P24158
CKD--eur.annotated.liftover.hg38.refined	PRTN3	deCODESoma	pQTL	0.00798635	0.0115998	0.491143	15.762	4	0.00335568	0.116833	0.0305053	0.0313622	0.878524	3	0.830607	5	Inverse variance weighted (fixed effects)	P24158
CKD--eur.annotated.liftover.hg38.refined	GPT	ARIC	pQTL	-0.020415	0.0575995	0.723016	NA	NA	NA	NA	NA	NA	NA	NA	NA	1	Wald ratio	P24298
CKD--eur.annotated.liftover.hg38.refined	CRHBP	ARIC	pQTL	0.0149588	0.0141877	0.291724	NA	NA	NA	NA	NA	NA	NA	NA	NA	1	Wald ratio	P24387
CKD--eur.annotated.liftover.hg38.refined	CRHBP	Fenland	pQTL	0.0119891	0.0138314	0.386049	0.127912	1	0.720606	NA	NA	NA	NA	NA	NA	2	Inverse variance weighted (fixed effects)	P24387
CKD--eur.annotated.liftover.hg38.refined	CRHBP	UKBBOlink	pQTL	0.0122347	0.0158031	0.438816	NA	NA	NA	NA	NA	NA	NA	NA	NA	1	Wald ratio	P24387
CKD--eur.annotated.liftover.hg38.refined	CRHBP	deCODESoma	pQTL	0.0070637	0.0127711	0.580195	2.53332	2	0.281771	0.0594016	0.046114	0.42025	1.05487	1	0.304388	3	Inverse variance weighted (fixed effects)	P24387
CKD--eur.annotated.liftover.hg38.refined	IL4R	UKBBOlink	pQTL	-0.0222791	0.0264166	0.39902	NA	NA	NA	NA	NA	NA	NA	NA	NA	1	Wald ratio	P24394
CKD--eur.annotated.liftover.hg38.refined	IGFBP6	ARIC	pQTL	-0.078384	0.0563104	0.163922	NA	NA	NA	NA	NA	NA	NA	NA	NA	1	Wald ratio	P24592
CKD--eur.annotated.liftover.hg38.refined	IGFBP6	UKBBOlink	pQTL	-0.138055	0.0991772	0.163922	NA	NA	NA	NA	NA	NA	NA	NA	NA	1	Wald ratio	P24592
CKD--eur.annotated.liftover.hg38.refined	IGFBP6	deCODESoma	pQTL	-0.203747	0.14637	0.163922	NA	NA	NA	NA	NA	NA	NA	NA	NA	1	Wald ratio	P24592
CKD--eur.annotated.liftover.hg38.refined	IGFBP5	deCODESoma	pQTL	0.148916	0.125364	0.234885	5.08216	1	0.0241732	NA	NA	NA	NA	NA	NA	2	Inverse variance weighted (fixed effects)	P24593
CKD--eur.annotated.liftover.hg38.refined	ACP1	ARIC	pQTL	-0.00948849	0.00813299	0.243345	NA	NA	NA	NA	NA	NA	NA	NA	NA	1	Wald ratio	P24666
CKD--eur.annotated.liftover.hg38.refined	ACP1	Fenland	pQTL	-0.00798935	0.00699068	0.253098	NA	NA	NA	NA	NA	NA	NA	NA	NA	1	Wald ratio	P24666
CKD--eur.annotated.liftover.hg38.refined	ACP1	UKBBOlink	pQTL	-0.0261509	0.0219245	0.232959	NA	NA	NA	NA	NA	NA	NA	NA	NA	1	Wald ratio	P24666
CKD--eur.annotated.liftover.hg38.refined	ACP1	deCODESoma	pQTL	-0.00834611	0.00715381	0.243345	NA	NA	NA	NA	NA	NA	NA	NA	NA	1	Wald ratio	P24666
CKD--eur.annotated.liftover.hg38.refined	ACAT1	ARIC	pQTL	0.0118383	0.0702897	0.866252	NA	NA	NA	NA	NA	NA	NA	NA	NA	1	Wald ratio	P24752
CKD--eur.annotated.liftover.hg38.refined	ACAT1	Fenland	pQTL	-0.0335121	0.0247989	0.176583	NA	NA	NA	NA	NA	NA	NA	NA	NA	1	Wald ratio	P24752
CKD--eur.annotated.liftover.hg38.refined	TNC	ARIC	pQTL	-0.0193183	0.00919917	0.0357288	NA	NA	NA	NA	NA	NA	NA	NA	NA	1	Wald ratio	P24821
CKD--eur.annotated.liftover.hg38.refined	TNC	Fenland	pQTL	-0.0184976	0.00841659	0.0279666	0.21219	1	0.645056	NA	NA	NA	NA	NA	NA	2	Inverse variance weighted (fixed effects)	P24821
CKD--eur.annotated.liftover.hg38.refined	TNC	UKBBOlink	pQTL	-0.0803321	0.0364774	0.0276479	NA	NA	NA	NA	NA	NA	NA	NA	NA	1	Wald ratio	P24821
CKD--eur.annotated.liftover.hg38.refined	TNC	deCODESoma	pQTL	-0.0127811	0.00819681	0.11893	5.91625	3	0.115757	-0.028583	0.0109142	0.120098	1.10811	2	0.574615	4	Inverse variance weighted (fixed effects)	P24821
CKD--eur.annotated.liftover.hg38.refined	F2R	UKBBOlink	pQTL	0.0605084	0.0716893	0.398649	NA	NA	NA	NA	NA	NA	NA	NA	NA	1	Wald ratio	P25116
CKD--eur.annotated.liftover.hg38.refined	AZGP1	ARIC	pQTL	0.00559392	0.0173604	0.747284	NA	NA	NA	NA	NA	NA	NA	NA	NA	1	Wald ratio	P25311
CKD--eur.annotated.liftover.hg38.refined	AZGP1	Fenland	pQTL	-0.011871	0.0229677	0.605258	NA	NA	NA	NA	NA	NA	NA	NA	NA	1	Wald ratio	P25311
CKD--eur.annotated.liftover.hg38.refined	AZGP1	deCODESoma	pQTL	0.0116038	0.0223559	0.603728	2.05844	1	0.151365	NA	NA	NA	NA	NA	NA	2	Inverse variance weighted (fixed effects)	P25311
CKD--eur.annotated.liftover.hg38.refined	MPST	deCODESoma	pQTL	0.00392157	0.0882353	0.96455	NA	NA	NA	NA	NA	NA	NA	NA	NA	1	Wald ratio	P25325
CKD--eur.annotated.liftover.hg38.refined	FAS	ARIC	pQTL	0.0238243	0.0211225	0.259359	NA	NA	NA	NA	NA	NA	NA	NA	NA	1	Wald ratio	P25445
CKD--eur.annotated.liftover.hg38.refined	FAS	Fenland	pQTL	0.0291466	0.0258413	0.259359	NA	NA	NA	NA	NA	NA	NA	NA	NA	1	Wald ratio	P25445
CKD--eur.annotated.liftover.hg38.refined	FAS	deCODESoma	pQTL	0.0169194	0.0218594	0.438925	1.98933	2	0.369847	0.0690491	0.140728	0.709608	1.84296	1	0.174604	3	Inverse variance weighted (fixed effects)	P25445
CKD--eur.annotated.liftover.hg38.refined	DNAJB1	UKBBOlink	pQTL	0.238698	0.168031	0.155444	NA	NA	NA	NA	NA	NA	NA	NA	NA	1	Wald ratio	P25685
CKD--eur.annotated.liftover.hg38.refined	DNAJB1	deCODESoma	pQTL	0.14058	0.118841	0.236838	NA	NA	NA	NA	NA	NA	NA	NA	NA	1	Wald ratio	P25685
CKD--eur.annotated.liftover.hg38.refined	CTSS	ARIC	pQTL	-0.0274192	0.0132086	0.0379067	NA	NA	NA	NA	NA	NA	NA	NA	NA	1	Wald ratio	P25774
CKD--eur.annotated.liftover.hg38.refined	CTSS	Fenland	pQTL	-0.0354994	0.0185419	0.0555497	0.691882	1	0.405525	NA	NA	NA	NA	NA	NA	2	Inverse variance weighted (fixed effects)	P25774
CKD--eur.annotated.liftover.hg38.refined	CTSS	UKBBOlink	pQTL	0.0224608	0.0181502	0.215902	NA	NA	NA	NA	NA	NA	NA	NA	NA	1	Wald ratio	P25774
CKD--eur.annotated.liftover.hg38.refined	CTSS	deCODESoma	pQTL	-0.030727	0.017233	0.0745817	1.15515	1	0.282474	NA	NA	NA	NA	NA	NA	2	Inverse variance weighted (fixed effects)	P25774
CKD--eur.annotated.liftover.hg38.refined	S100P	UKBBOlink	pQTL	0.00212504	0.0334694	0.949375	NA	NA	NA	NA	NA	NA	NA	NA	NA	1	Wald ratio	P25815
CKD--eur.annotated.liftover.hg38.refined	CD40	UKBBOlink	pQTL	0.0311109	0.021212	0.142467	NA	NA	NA	NA	NA	NA	NA	NA	NA	1	Wald ratio	P25942
CKD--eur.annotated.liftover.hg38.refined	ITGB7	UKBBOlink	pQTL	-0.0319816	0.0849168	0.706454	NA	NA	NA	NA	NA	NA	NA	NA	NA	1	Wald ratio	P26010
CKD--eur.annotated.liftover.hg38.refined	PTX3	UKBBOlink	pQTL	0.0912445	0.125211	0.466171	NA	NA	NA	NA	NA	NA	NA	NA	NA	1	Wald ratio	P26022
CKD--eur.annotated.liftover.hg38.refined	DDX6	ARIC	pQTL	-0.112929	0.081028	0.163408	NA	NA	NA	NA	NA	NA	NA	NA	NA	1	Wald ratio	P26196
CKD--eur.annotated.liftover.hg38.refined	ACRV1	UKBBOlink	pQTL	-0.0427169	0.160188	0.789726	NA	NA	NA	NA	NA	NA	NA	NA	NA	1	Wald ratio	P26436
CKD--eur.annotated.liftover.hg38.refined	IVD	ARIC	pQTL	-0.0451216	0.0391966	0.249665	NA	NA	NA	NA	NA	NA	NA	NA	NA	1	Wald ratio	P26440
CKD--eur.annotated.liftover.hg38.refined	IVD	Fenland	pQTL	0.0103465	0.033275	0.755847	0.646469	1	0.421378	NA	NA	NA	NA	NA	NA	2	Inverse variance weighted (fixed effects)	P26440
CKD--eur.annotated.liftover.hg38.refined	IVD	deCODESoma	pQTL	0.0265418	0.0640125	0.67841	NA	NA	NA	NA	NA	NA	NA	NA	NA	1	Wald ratio	P26440
CKD--eur.annotated.liftover.hg38.refined	S100A4	ARIC	pQTL	0.144766	0.0721792	0.0448936	NA	NA	NA	NA	NA	NA	NA	NA	NA	1	Wald ratio	P26447
CKD--eur.annotated.liftover.hg38.refined	S100A4	UKBBOlink	pQTL	-0.0894625	0.0481934	0.0634077	NA	NA	NA	NA	NA	NA	NA	NA	NA	1	Wald ratio	P26447
CKD--eur.annotated.liftover.hg38.refined	S100A4	deCODESoma	pQTL	0.117415	0.0624776	0.0602021	NA	NA	NA	NA	NA	NA	NA	NA	NA	1	Wald ratio	P26447
CKD--eur.annotated.liftover.hg38.refined	MGAT1	deCODESoma	pQTL	0.0590129	0.0944206	0.531971	NA	NA	NA	NA	NA	NA	NA	NA	NA	1	Wald ratio	P26572
CKD--eur.annotated.liftover.hg38.refined	TARS	ARIC	pQTL	0.0342385	0.049507	0.489196	NA	NA	NA	NA	NA	NA	NA	NA	NA	1	Wald ratio	P26639
CKD--eur.annotated.liftover.hg38.refined	VARS	Fenland	pQTL	0.0411176	0.0616763	0.504985	NA	NA	NA	NA	NA	NA	NA	NA	NA	1	Wald ratio	P26640
CKD--eur.annotated.liftover.hg38.refined	VARS	deCODESoma	pQTL	0.101647	0.05731	0.0761239	2.51848	1	0.112519	NA	NA	NA	NA	NA	NA	2	Inverse variance weighted (fixed effects)	P26640
CKD--eur.annotated.liftover.hg38.refined	KLRK1	UKBBOlink	pQTL	0.0354617	0.0168865	0.0357288	NA	NA	NA	NA	NA	NA	NA	NA	NA	1	Wald ratio	P26718
CKD--eur.annotated.liftover.hg38.refined	CD27	UKBBOlink	pQTL	-0.0275862	0.0320136	0.388851	NA	NA	NA	NA	NA	NA	NA	NA	NA	1	Wald ratio	P26842
CKD--eur.annotated.liftover.hg38.refined	FKBP2	ARIC	pQTL	-0.00816341	0.0588625	0.889698	NA	NA	NA	NA	NA	NA	NA	NA	NA	1	Wald ratio	P26885
CKD--eur.annotated.liftover.hg38.refined	FKBP2	deCODESoma	pQTL	-0.00181488	0.130672	0.988919	NA	NA	NA	NA	NA	NA	NA	NA	NA	1	Wald ratio	P26885
CKD--eur.annotated.liftover.hg38.refined	MST1	ARIC	pQTL	0.0308957	0.00839142	0.000231577	NA	NA	NA	NA	NA	NA	NA	NA	NA	1	Wald ratio	P26927
CKD--eur.annotated.liftover.hg38.refined	MST1	Fenland	pQTL	0.0235866	0.0063316	0.000195149	1.12913	3	0.770046	0.0239638	0.0135354	0.218669	1.12814	2	0.568889	4	Inverse variance weighted (fixed effects)	P26927
CKD--eur.annotated.liftover.hg38.refined	MST1	UKBBOlink	pQTL	0.0308401	0.00828114	0.000195984	NA	NA	NA	NA	NA	NA	NA	NA	NA	1	Wald ratio	P26927
CKD--eur.annotated.liftover.hg38.refined	MST1	deCODESoma	pQTL	-0.0238446	0.00483583	8.18869e-07	9.33446	4	0.0532622	-0.0255612	0.0492529	0.63963	9.33056	3	0.0252039	5	Inverse variance weighted (fixed effects)	P26927
CKD--eur.annotated.liftover.hg38.refined	CNTFR	ARIC	pQTL	0.0297049	0.031712	0.348908	NA	NA	NA	NA	NA	NA	NA	NA	NA	1	Wald ratio	P26992
CKD--eur.annotated.liftover.hg38.refined	CNTFR	Fenland	pQTL	0.0111644	0.0356476	0.754137	1.46367	1	0.226347	NA	NA	NA	NA	NA	NA	2	Inverse variance weighted (fixed effects)	P26992
CKD--eur.annotated.liftover.hg38.refined	CNTFR	deCODESoma	pQTL	0.0296558	0.0360873	0.411202	0.782123	3	0.853738	0.0345207	0.0569957	0.606311	0.769962	2	0.680464	4	Inverse variance weighted (fixed effects)	P26992
CKD--eur.annotated.liftover.hg38.refined	PON1	UKBBOlink	pQTL	0.0216744	0.0109694	0.0481657	NA	NA	NA	NA	NA	NA	NA	NA	NA	1	Wald ratio	P27169
CKD--eur.annotated.liftover.hg38.refined	GIF	ARIC	pQTL	-0.0228345	0.0749198	0.760529	NA	NA	NA	NA	NA	NA	NA	NA	NA	1	Wald ratio	P27352
CKD--eur.annotated.liftover.hg38.refined	GIF	Fenland	pQTL	-0.018564	0.0609083	0.760529	NA	NA	NA	NA	NA	NA	NA	NA	NA	1	Wald ratio	P27352
CKD--eur.annotated.liftover.hg38.refined	CBLIF	UKBBOlink	pQTL	-0.0863691	0.0390934	0.0271536	NA	NA	NA	NA	NA	NA	NA	NA	NA	1	Wald ratio	P27352
CKD--eur.annotated.liftover.hg38.refined	GIF	deCODESoma	pQTL	-0.0751736	0.0375345	0.0452003	0.776189	1	0.378309	NA	NA	NA	NA	NA	NA	2	Inverse variance weighted (fixed effects)	P27352
CKD--eur.annotated.liftover.hg38.refined	MAPK3	ARIC	pQTL	-0.000795418	0.0143175	0.955696	NA	NA	NA	NA	NA	NA	NA	NA	NA	1	Wald ratio	P27361
CKD--eur.annotated.liftover.hg38.refined	MAPK3	Fenland	pQTL	-0.0101371	0.0143455	0.47979	1.2664	2	0.530891	0.0531582	0.0605412	0.541281	0.108322	1	0.742063	3	Inverse variance weighted (fixed effects)	P27361
CKD--eur.annotated.liftover.hg38.refined	MAPK3	deCODESoma	pQTL	-0.0222027	0.019013	0.242903	3.12059	2	0.210074	0.120656	0.0884735	0.402794	0.387064	1	0.533847	3	Inverse variance weighted (fixed effects)	P27361
CKD--eur.annotated.liftover.hg38.refined	MARK3	deCODESoma	pQTL	0.391531	0.130945	0.00278932	NA	NA	NA	NA	NA	NA	NA	NA	NA	1	Wald ratio	P27448
CKD--eur.annotated.liftover.hg38.refined	DPP4	ARIC	pQTL	0.124797	0.0700472	0.074813	NA	NA	NA	NA	NA	NA	NA	NA	NA	1	Wald ratio	P27487
CKD--eur.annotated.liftover.hg38.refined	DPP4	UKBBOlink	pQTL	0.0678334	0.0380742	0.074813	NA	NA	NA	NA	NA	NA	NA	NA	NA	1	Wald ratio	P27487
CKD--eur.annotated.liftover.hg38.refined	APEX1	ARIC	pQTL	-0.0103384	0.0388921	0.790376	NA	NA	NA	NA	NA	NA	NA	NA	NA	1	Wald ratio	P27695
CKD--eur.annotated.liftover.hg38.refined	APEX1	UKBBOlink	pQTL	0.00540211	0.0203222	0.790376	NA	NA	NA	NA	NA	NA	NA	NA	NA	1	Wald ratio	P27695
CKD--eur.annotated.liftover.hg38.refined	PDE4A	Fenland	pQTL	0.00476489	0.0167398	0.775917	NA	NA	NA	NA	NA	NA	NA	NA	NA	1	Wald ratio	P27815
CKD--eur.annotated.liftover.hg38.refined	PDE4A	deCODESoma	pQTL	0.0154978	0.0231153	0.502568	NA	NA	NA	NA	NA	NA	NA	NA	NA	1	Wald ratio	P27815
CKD--eur.annotated.liftover.hg38.refined	IL1R2	ARIC	pQTL	-0.00671061	0.0155303	0.66567	NA	NA	NA	NA	NA	NA	NA	NA	NA	1	Wald ratio	P27930
CKD--eur.annotated.liftover.hg38.refined	IL1R2	Fenland	pQTL	-0.0145554	0.0177425	0.412005	1.4458	1	0.229203	NA	NA	NA	NA	NA	NA	2	Inverse variance weighted (fixed effects)	P27930
CKD--eur.annotated.liftover.hg38.refined	IL1R2	UKBBOlink	pQTL	-0.00677458	0.0156783	0.66567	NA	NA	NA	NA	NA	NA	NA	NA	NA	1	Wald ratio	P27930
CKD--eur.annotated.liftover.hg38.refined	IL1R2	deCODESoma	pQTL	-0.0187712	0.0152786	0.219226	8.05401	2	0.0178276	-0.0208834	0.112453	0.883106	8.05068	1	0.00454867	3	Inverse variance weighted (fixed effects)	P27930
CKD--eur.annotated.liftover.hg38.refined	PSMB4	ARIC	pQTL	-0.0184379	0.0146377	0.207808	NA	NA	NA	NA	NA	NA	NA	NA	NA	1	Wald ratio	P28070
CKD--eur.annotated.liftover.hg38.refined	PSMB4	Fenland	pQTL	-0.0265612	0.0210868	0.207808	NA	NA	NA	NA	NA	NA	NA	NA	NA	1	Wald ratio	P28070
CKD--eur.annotated.liftover.hg38.refined	PSMB4	deCODESoma	pQTL	-0.0178263	0.0141014	0.206176	NA	NA	NA	NA	NA	NA	NA	NA	NA	1	Wald ratio	P28070
CKD--eur.annotated.liftover.hg38.refined	PSMB5	deCODESoma	pQTL	0.0765492	0.105711	0.468981	NA	NA	NA	NA	NA	NA	NA	NA	NA	1	Wald ratio	P28074
CKD--eur.annotated.liftover.hg38.refined	CST5	ARIC	pQTL	-0.0221984	0.0143879	0.122865	NA	NA	NA	NA	NA	NA	NA	NA	NA	1	Wald ratio	P28325
CKD--eur.annotated.liftover.hg38.refined	CST5	Fenland	pQTL	0.0202421	0.0144169	0.160302	0.163151	1	0.686272	NA	NA	NA	NA	NA	NA	2	Inverse variance weighted (fixed effects)	P28325
CKD--eur.annotated.liftover.hg38.refined	CST5	UKBBOlink	pQTL	-0.0151788	0.0116234	0.191593	NA	NA	NA	NA	NA	NA	NA	NA	NA	1	Wald ratio	P28325
CKD--eur.annotated.liftover.hg38.refined	CST5	deCODESoma	pQTL	0.0172275	0.0099364	0.0829579	0.0091986	1	0.923593	NA	NA	NA	NA	NA	NA	2	Inverse variance weighted (fixed effects)	P28325
CKD--eur.annotated.liftover.hg38.refined	ADH6	ARIC	pQTL	0.00120673	0.018101	0.946847	NA	NA	NA	NA	NA	NA	NA	NA	NA	1	Wald ratio	P28332
CKD--eur.annotated.liftover.hg38.refined	ADH6	Fenland	pQTL	0.00638037	0.0517791	0.901931	NA	NA	NA	NA	NA	NA	NA	NA	NA	1	Wald ratio	P28332
CKD--eur.annotated.liftover.hg38.refined	ADH6	deCODESoma	pQTL	0.0194748	0.0460492	0.672359	0.55493	1	0.45631	NA	NA	NA	NA	NA	NA	2	Inverse variance weighted (fixed effects)	P28332
CKD--eur.annotated.liftover.hg38.refined	GCA	ARIC	pQTL	-0.0221246	0.0189157	0.242145	NA	NA	NA	NA	NA	NA	NA	NA	NA	1	Wald ratio	P28676
CKD--eur.annotated.liftover.hg38.refined	GCA	Fenland	pQTL	-0.0223549	0.0191126	0.242145	NA	NA	NA	NA	NA	NA	NA	NA	NA	1	Wald ratio	P28676
CKD--eur.annotated.liftover.hg38.refined	GCA	deCODESoma	pQTL	-0.0231285	0.019774	0.242145	NA	NA	NA	NA	NA	NA	NA	NA	NA	1	Wald ratio	P28676
CKD--eur.annotated.liftover.hg38.refined	GRN	ARIC	pQTL	0.0806355	0.0401171	0.0444312	NA	NA	NA	NA	NA	NA	NA	NA	NA	1	Wald ratio	P28799
CKD--eur.annotated.liftover.hg38.refined	GRN	Fenland	pQTL	0.0819405	0.0407664	0.0444312	NA	NA	NA	NA	NA	NA	NA	NA	NA	1	Wald ratio	P28799
CKD--eur.annotated.liftover.hg38.refined	GRN	UKBBOlink	pQTL	0.0802991	0.0399498	0.0444312	NA	NA	NA	NA	NA	NA	NA	NA	NA	1	Wald ratio	P28799
CKD--eur.annotated.liftover.hg38.refined	GRN	deCODESoma	pQTL	0.0756208	0.0376223	0.0444312	NA	NA	NA	NA	NA	NA	NA	NA	NA	1	Wald ratio	P28799
CKD--eur.annotated.liftover.hg38.refined	PTPRM	UKBBOlink	pQTL	0.161953	0.138099	0.240905	NA	NA	NA	NA	NA	NA	NA	NA	NA	1	Wald ratio	P28827
CKD--eur.annotated.liftover.hg38.refined	LAP3	ARIC	pQTL	-0.0728363	0.0555401	0.189716	NA	NA	NA	NA	NA	NA	NA	NA	NA	1	Wald ratio	P28838
CKD--eur.annotated.liftover.hg38.refined	CD34	UKBBOlink	pQTL	0.115074	0.133029	0.387022	NA	NA	NA	NA	NA	NA	NA	NA	NA	1	Wald ratio	P28906
CKD--eur.annotated.liftover.hg38.refined	CD38	UKBBOlink	pQTL	-0.00544031	0.0227074	0.810653	NA	NA	NA	NA	NA	NA	NA	NA	NA	1	Wald ratio	P28907
CKD--eur.annotated.liftover.hg38.refined	TNFRSF8	UKBBOlink	pQTL	0.0048843	0.0436714	0.910949	NA	NA	NA	NA	NA	NA	NA	NA	NA	1	Wald ratio	P28908
CKD--eur.annotated.liftover.hg38.refined	S100A2	ARIC	pQTL	-0.111207	0.0581899	0.0559903	NA	NA	NA	NA	NA	NA	NA	NA	NA	1	Wald ratio	P29034
CKD--eur.annotated.liftover.hg38.refined	S100A2	Fenland	pQTL	0.10902	0.0528674	0.0391938	NA	NA	NA	NA	NA	NA	NA	NA	NA	1	Wald ratio	P29034
CKD--eur.annotated.liftover.hg38.refined	S100A2	deCODESoma	pQTL	-0.143959	0.059126	0.0149007	NA	NA	NA	NA	NA	NA	NA	NA	NA	1	Wald ratio	P29034
CKD--eur.annotated.liftover.hg38.refined	PCSK1	ARIC	pQTL	-0.0132931	0.00879543	0.130696	NA	NA	NA	NA	NA	NA	NA	NA	NA	1	Wald ratio	P29120
CKD--eur.annotated.liftover.hg38.refined	PCSK1	Fenland	pQTL	-0.0123619	0.00833489	0.138036	NA	NA	NA	NA	NA	NA	NA	NA	NA	1	Wald ratio	P29120
CKD--eur.annotated.liftover.hg38.refined	PCSK1	deCODESoma	pQTL	0.0116184	0.00812577	0.152768	5.49618	1	0.0190581	NA	NA	NA	NA	NA	NA	2	Inverse variance weighted (fixed effects)	P29120
CKD--eur.annotated.liftover.hg38.refined	IMPA1	ARIC	pQTL	0.0801587	0.0591	0.174997	NA	NA	NA	NA	NA	NA	NA	NA	NA	1	Wald ratio	P29218
CKD--eur.annotated.liftover.hg38.refined	IMPA1	Fenland	pQTL	0.107078	0.0789474	0.174997	NA	NA	NA	NA	NA	NA	NA	NA	NA	1	Wald ratio	P29218
CKD--eur.annotated.liftover.hg38.refined	IMPA1	UKBBOlink	pQTL	-0.0586058	0.0411186	0.154074	NA	NA	NA	NA	NA	NA	NA	NA	NA	1	Wald ratio	P29218
CKD--eur.annotated.liftover.hg38.refined	IMPA1	deCODESoma	pQTL	-0.189233	0.141925	0.182422	NA	NA	NA	NA	NA	NA	NA	NA	NA	1	Wald ratio	P29218
CKD--eur.annotated.liftover.hg38.refined	CCN2	UKBBOlink	pQTL	-0.00759543	0.0272873	0.780743	NA	NA	NA	NA	NA	NA	NA	NA	NA	1	Wald ratio	P29279
CKD--eur.annotated.liftover.hg38.refined	EPHA2	ARIC	pQTL	-0.0123897	0.0218167	0.570102	NA	NA	NA	NA	NA	NA	NA	NA	NA	1	Wald ratio	P29317
CKD--eur.annotated.liftover.hg38.refined	EPHA2	Fenland	pQTL	-0.036249	0.0638298	0.570102	NA	NA	NA	NA	NA	NA	NA	NA	NA	1	Wald ratio	P29317
CKD--eur.annotated.liftover.hg38.refined	EPHA2	UKBBOlink	pQTL	-0.0345984	0.0609233	0.570102	NA	NA	NA	NA	NA	NA	NA	NA	NA	1	Wald ratio	P29317
CKD--eur.annotated.liftover.hg38.refined	EPHA2	deCODESoma	pQTL	0.00556379	0.047474	0.906704	1.35401	1	0.244579	NA	NA	NA	NA	NA	NA	2	Inverse variance weighted (fixed effects)	P29317
CKD--eur.annotated.liftover.hg38.refined	EPHB2	ARIC	pQTL	0.00180636	0.0178227	0.919272	NA	NA	NA	NA	NA	NA	NA	NA	NA	1	Wald ratio	P29323
CKD--eur.annotated.liftover.hg38.refined	EPHB2	Fenland	pQTL	0.00257998	0.0254558	0.919272	NA	NA	NA	NA	NA	NA	NA	NA	NA	1	Wald ratio	P29323
CKD--eur.annotated.liftover.hg38.refined	EPHB2	deCODESoma	pQTL	-0.0138778	0.0189194	0.463239	1.98673	2	0.370329	-0.0252009	0.0366007	0.616125	1.69137	1	0.193421	3	Inverse variance weighted (fixed effects)	P29323
CKD--eur.annotated.liftover.hg38.refined	SHC1	ARIC	pQTL	-0.179028	0.0774997	0.0208857	NA	NA	NA	NA	NA	NA	NA	NA	NA	1	Wald ratio	P29353
CKD--eur.annotated.liftover.hg38.refined	MPG	deCODESoma	pQTL	-0.0138856	0.100311	0.889905	NA	NA	NA	NA	NA	NA	NA	NA	NA	1	Wald ratio	P29372
CKD--eur.annotated.liftover.hg38.refined	CRABP2	ARIC	pQTL	0	0.0152422	1	NA	NA	NA	NA	NA	NA	NA	NA	NA	1	Wald ratio	P29373
CKD--eur.annotated.liftover.hg38.refined	CRABP2	Fenland	pQTL	0	0.0267569	1	NA	NA	NA	NA	NA	NA	NA	NA	NA	1	Wald ratio	P29373
CKD--eur.annotated.liftover.hg38.refined	CRABP2	deCODESoma	pQTL	-0.0150593	0.0288369	0.601516	NA	NA	NA	NA	NA	NA	NA	NA	NA	1	Wald ratio	P29373
CKD--eur.annotated.liftover.hg38.refined	S100G	UKBBOlink	pQTL	-0.0197411	0.0467207	0.672634	NA	NA	NA	NA	NA	NA	NA	NA	NA	1	Wald ratio	P29377
CKD--eur.annotated.liftover.hg38.refined	IL12B	ARIC	pQTL	-0.0307608	0.0151226	0.0419424	NA	NA	NA	NA	NA	NA	NA	NA	NA	1	Wald ratio	P29460
CKD--eur.annotated.liftover.hg38.refined	IL12B	Fenland	pQTL	-0.0129055	0.0136618	0.344839	4.08545	1	0.0432541	NA	NA	NA	NA	NA	NA	2	Inverse variance weighted (fixed effects)	P29460
CKD--eur.annotated.liftover.hg38.refined	IL12A_IL12B	UKBBOlink	pQTL	-0.0329696	0.0162085	0.0419424	NA	NA	NA	NA	NA	NA	NA	NA	NA	1	Wald ratio	P29460
CKD--eur.annotated.liftover.hg38.refined	IL12B	deCODESoma	pQTL	-0.0163899	0.0120918	0.175274	6.7742	3	0.0794539	0.0205529	0.023204	0.469197	2.36343	2	0.306752	4	Inverse variance weighted (fixed effects)	P29460
CKD--eur.annotated.liftover.hg38.refined	IL12B|IL23A	Fenland	pQTL	-0.0459611	0.0211021	0.0294034	0.233966	1	0.628599	NA	NA	NA	NA	NA	NA	2	Inverse variance weighted (fixed effects)	P29460|Q9NPF7
CKD--eur.annotated.liftover.hg38.refined	NOS1	UKBBOlink	pQTL	-0.0842874	0.0702395	0.230139	NA	NA	NA	NA	NA	NA	NA	NA	NA	1	Wald ratio	P29475
CKD--eur.annotated.liftover.hg38.refined	LMOD1	UKBBOlink	pQTL	0.0459293	0.0444316	0.301273	NA	NA	NA	NA	NA	NA	NA	NA	NA	1	Wald ratio	P29536
CKD--eur.annotated.liftover.hg38.refined	LMOD1	deCODESoma	pQTL	0.166969	0.161525	0.301273	NA	NA	NA	NA	NA	NA	NA	NA	NA	1	Wald ratio	P29536
CKD--eur.annotated.liftover.hg38.refined	SERPINA4	ARIC	pQTL	-0.0150326	0.0121025	0.214198	NA	NA	NA	NA	NA	NA	NA	NA	NA	1	Wald ratio	P29622
CKD--eur.annotated.liftover.hg38.refined	SERPINA4	Fenland	pQTL	0.00301754	0.0139439	0.828672	11.3869	2	0.00336789	0.0616515	0.041847	0.379638	2.917	1	0.0876505	3	Inverse variance weighted (fixed effects)	P29622
CKD--eur.annotated.liftover.hg38.refined	SERPINA4	UKBBOlink	pQTL	-0.0191126	0.0153873	0.214198	NA	NA	NA	NA	NA	NA	NA	NA	NA	1	Wald ratio	P29622
CKD--eur.annotated.liftover.hg38.refined	SERPINA4	deCODESoma	pQTL	-0.0256975	0.0240707	0.285708	2.42339	4	0.658405	-0.0186608	0.0333253	0.614599	2.33017	3	0.506765	5	Inverse variance weighted (fixed effects)	P29622
CKD--eur.annotated.liftover.hg38.refined	CD40LG	UKBBOlink	pQTL	0.0603659	0.0420567	0.151189	NA	NA	NA	NA	NA	NA	NA	NA	NA	1	Wald ratio	P29965
CKD--eur.annotated.liftover.hg38.refined	PBLD	UKBBOlink	pQTL	-0.0104155	0.016144	0.518823	NA	NA	NA	NA	NA	NA	NA	NA	NA	1	Wald ratio	P30039
CKD--eur.annotated.liftover.hg38.refined	PRDX6	ARIC	pQTL	0.0149943	0.0200573	0.454718	NA	NA	NA	NA	NA	NA	NA	NA	NA	1	Wald ratio	P30041
CKD--eur.annotated.liftover.hg38.refined	PRDX6	UKBBOlink	pQTL	0.0442656	0.0592124	0.454718	NA	NA	NA	NA	NA	NA	NA	NA	NA	1	Wald ratio	P30041
CKD--eur.annotated.liftover.hg38.refined	PRDX6	deCODESoma	pQTL	0.0923624	0.0657485	0.160085	0.409137	1	0.522408	NA	NA	NA	NA	NA	NA	2	Inverse variance weighted (fixed effects)	P30041
CKD--eur.annotated.liftover.hg38.refined	DDT	ARIC	pQTL	0.00822549	0.0383856	0.830324	NA	NA	NA	NA	NA	NA	NA	NA	NA	1	Wald ratio	P30046
CKD--eur.annotated.liftover.hg38.refined	DDT	Fenland	pQTL	0.0750896	0.0435484	0.0846573	NA	NA	NA	NA	NA	NA	NA	NA	NA	1	Wald ratio	P30046
CKD--eur.annotated.liftover.hg38.refined	DDT	UKBBOlink	pQTL	-0.0452357	0.0428036	0.290595	NA	NA	NA	NA	NA	NA	NA	NA	NA	1	Wald ratio	P30046
CKD--eur.annotated.liftover.hg38.refined	DDT	deCODESoma	pQTL	-0.0702104	0.0332158	0.0345354	0.239729	1	0.624402	NA	NA	NA	NA	NA	NA	2	Inverse variance weighted (fixed effects)	P30046
CKD--eur.annotated.liftover.hg38.refined	PRDX3	ARIC	pQTL	0.138532	0.0745942	0.0632908	NA	NA	NA	NA	NA	NA	NA	NA	NA	1	Wald ratio	P30048
CKD--eur.annotated.liftover.hg38.refined	PRDX3	Fenland	pQTL	0.024	0.0755556	0.750753	NA	NA	NA	NA	NA	NA	NA	NA	NA	1	Wald ratio	P30048
CKD--eur.annotated.liftover.hg38.refined	PRDX3	UKBBOlink	pQTL	-0.0263302	0.131651	0.841481	NA	NA	NA	NA	NA	NA	NA	NA	NA	1	Wald ratio	P30048
CKD--eur.annotated.liftover.hg38.refined	ECHS1	UKBBOlink	pQTL	0.0210326	0.0375902	0.575804	NA	NA	NA	NA	NA	NA	NA	NA	NA	1	Wald ratio	P30084
CKD--eur.annotated.liftover.hg38.refined	ECHS1	deCODESoma	pQTL	0.228659	0.150915	0.129734	NA	NA	NA	NA	NA	NA	NA	NA	NA	1	Wald ratio	P30084
CKD--eur.annotated.liftover.hg38.refined	CMPK1	ARIC	pQTL	-0.00443749	0.0281551	0.874765	NA	NA	NA	NA	NA	NA	NA	NA	NA	1	Wald ratio	P30085
CKD--eur.annotated.liftover.hg38.refined	CMPK1	deCODESoma	pQTL	-0.0138491	0.0878701	0.874765	NA	NA	NA	NA	NA	NA	NA	NA	NA	1	Wald ratio	P30085
CKD--eur.annotated.liftover.hg38.refined	PEBP1	ARIC	pQTL	0.0205755	0.0285419	0.470979	NA	NA	NA	NA	NA	NA	NA	NA	NA	1	Wald ratio	P30086
CKD--eur.annotated.liftover.hg38.refined	PEBP1	Fenland	pQTL	-0.0631878	0.02776	0.0228332	NA	NA	NA	NA	NA	NA	NA	NA	NA	1	Wald ratio	P30086
CKD--eur.annotated.liftover.hg38.refined	PEBP1	deCODESoma	pQTL	0.0455983	0.0255008	0.0737577	NA	NA	NA	NA	NA	NA	NA	NA	NA	1	Wald ratio	P30086
CKD--eur.annotated.liftover.hg38.refined	PDIA3	ARIC	pQTL	-0.0675603	0.0709383	0.340904	NA	NA	NA	NA	NA	NA	NA	NA	NA	1	Wald ratio	P30101
CKD--eur.annotated.liftover.hg38.refined	PDIA3	UKBBOlink	pQTL	-0.053561	0.151501	0.723687	NA	NA	NA	NA	NA	NA	NA	NA	NA	1	Wald ratio	P30101
CKD--eur.annotated.liftover.hg38.refined	CD6	UKBBOlink	pQTL	0.00135842	0.0102499	0.894565	NA	NA	NA	NA	NA	NA	NA	NA	NA	1	Wald ratio	P30203
CKD--eur.annotated.liftover.hg38.refined	CDC27	UKBBOlink	pQTL	-0.21171	0.107325	0.0485408	NA	NA	NA	NA	NA	NA	NA	NA	NA	1	Wald ratio	P30260
CKD--eur.annotated.liftover.hg38.refined	PPIF	ARIC	pQTL	0.254562	0.0665607	0.000131036	NA	NA	NA	NA	NA	NA	NA	NA	NA	1	Wald ratio	P30405
CKD--eur.annotated.liftover.hg38.refined	NMT1	deCODESoma	pQTL	0.182482	0.116788	0.11817	NA	NA	NA	NA	NA	NA	NA	NA	NA	1	Wald ratio	P30419
CKD--eur.annotated.liftover.hg38.refined	HMOX2	UKBBOlink	pQTL	0.244984	0.0777991	0.00163866	NA	NA	NA	NA	NA	NA	NA	NA	NA	1	Wald ratio	P30519
CKD--eur.annotated.liftover.hg38.refined	AXL	UKBBOlink	pQTL	0.111972	0.0470856	0.0174045	NA	NA	NA	NA	NA	NA	NA	NA	NA	1	Wald ratio	P30530
CKD--eur.annotated.liftover.hg38.refined	LRPAP1	ARIC	pQTL	0.00285857	0.0258292	0.911877	NA	NA	NA	NA	NA	NA	NA	NA	NA	1	Wald ratio	P30533
CKD--eur.annotated.liftover.hg38.refined	LRPAP1	Fenland	pQTL	-0.0459235	0.0449192	0.306612	NA	NA	NA	NA	NA	NA	NA	NA	NA	1	Wald ratio	P30533
CKD--eur.annotated.liftover.hg38.refined	LRPAP1	UKBBOlink	pQTL	-0.00472482	0.0536086	0.929769	NA	NA	NA	NA	NA	NA	NA	NA	NA	1	Wald ratio	P30533
CKD--eur.annotated.liftover.hg38.refined	LRPAP1	deCODESoma	pQTL	-0.0163215	0.024416	0.50383	0.631042	2	0.729409	-0.0321137	0.0445594	0.602444	0.451545	1	0.501602	3	Inverse variance weighted (fixed effects)	P30533
CKD--eur.annotated.liftover.hg38.refined	ADSL	ARIC	pQTL	0.0209241	0.089121	0.814377	NA	NA	NA	NA	NA	NA	NA	NA	NA	1	Wald ratio	P30566
CKD--eur.annotated.liftover.hg38.refined	PKLR	Fenland	pQTL	-0.383768	0.0861723	8.44863e-06	NA	NA	NA	NA	NA	NA	NA	NA	NA	1	Wald ratio	P30613
CKD--eur.annotated.liftover.hg38.refined	PKLR	UKBBOlink	pQTL	0.179292	0.0448229	6.33425e-05	NA	NA	NA	NA	NA	NA	NA	NA	NA	1	Wald ratio	P30613
CKD--eur.annotated.liftover.hg38.refined	PKLR	deCODESoma	pQTL	0.341745	0.152695	0.0252148	NA	NA	NA	NA	NA	NA	NA	NA	NA	1	Wald ratio	P30613
CKD--eur.annotated.liftover.hg38.refined	SRI	ARIC	pQTL	-0.00802568	0.0348943	0.818092	NA	NA	NA	NA	NA	NA	NA	NA	NA	1	Wald ratio	P30626
CKD--eur.annotated.liftover.hg38.refined	SRI	Fenland	pQTL	-0.0123031	0.0487205	0.800635	NA	NA	NA	NA	NA	NA	NA	NA	NA	1	Wald ratio	P30626
CKD--eur.annotated.liftover.hg38.refined	SRI	deCODESoma	pQTL	-0.0159439	0.0631378	0.800635	NA	NA	NA	NA	NA	NA	NA	NA	NA	1	Wald ratio	P30626
CKD--eur.annotated.liftover.hg38.refined	GSTT1	Fenland	pQTL	0.12798	0.0675369	0.058098	NA	NA	NA	NA	NA	NA	NA	NA	NA	1	Wald ratio	P30711
CKD--eur.annotated.liftover.hg38.refined	GSTT1	deCODESoma	pQTL	0.00564552	0.0100368	0.573789	2.62595	1	0.10513	NA	NA	NA	NA	NA	NA	2	Inverse variance weighted (fixed effects)	P30711
CKD--eur.annotated.liftover.hg38.refined	SERPINB1	ARIC	pQTL	-0.0247993	0.0287672	0.38865	NA	NA	NA	NA	NA	NA	NA	NA	NA	1	Wald ratio	P30740
CKD--eur.annotated.liftover.hg38.refined	SERPINB1	Fenland	pQTL	0.109605	0.103955	0.291724	NA	NA	NA	NA	NA	NA	NA	NA	NA	1	Wald ratio	P30740
CKD--eur.annotated.liftover.hg38.refined	SERPINB1	UKBBOlink	pQTL	0.126322	0.100862	0.210414	NA	NA	NA	NA	NA	NA	NA	NA	NA	1	Wald ratio	P30740
CKD--eur.annotated.liftover.hg38.refined	SERPINB1	deCODESoma	pQTL	0.0739817	0.0731505	0.311842	NA	NA	NA	NA	NA	NA	NA	NA	NA	1	Wald ratio	P30740
CKD--eur.annotated.liftover.hg38.refined	ALDH3A1	ARIC	pQTL	-0.0392849	0.0383606	0.30579	NA	NA	NA	NA	NA	NA	NA	NA	NA	1	Wald ratio	P30838
CKD--eur.annotated.liftover.hg38.refined	ALDH3A1	Fenland	pQTL	-0.0448076	0.0437533	0.30579	NA	NA	NA	NA	NA	NA	NA	NA	NA	1	Wald ratio	P30838
CKD--eur.annotated.liftover.hg38.refined	ALDH3A1	UKBBOlink	pQTL	-0.0175787	0.0171651	0.30579	NA	NA	NA	NA	NA	NA	NA	NA	NA	1	Wald ratio	P30838
CKD--eur.annotated.liftover.hg38.refined	ALDH3A1	deCODESoma	pQTL	-0.0403417	0.0393925	0.30579	NA	NA	NA	NA	NA	NA	NA	NA	NA	1	Wald ratio	P30838
CKD--eur.annotated.liftover.hg38.refined	LCN1	ARIC	pQTL	-0.00778134	0.0534967	0.884352	NA	NA	NA	NA	NA	NA	NA	NA	NA	1	Wald ratio	P31025
CKD--eur.annotated.liftover.hg38.refined	LCN1	Fenland	pQTL	-0.0136433	0.0560889	0.807817	NA	NA	NA	NA	NA	NA	NA	NA	NA	1	Wald ratio	P31025
CKD--eur.annotated.liftover.hg38.refined	LCN1	deCODESoma	pQTL	-0.0233918	0.0734243	0.750042	NA	NA	NA	NA	NA	NA	NA	NA	NA	1	Wald ratio	P31025
CKD--eur.annotated.liftover.hg38.refined	S100A7	ARIC	pQTL	0.00641086	0.011607	0.580725	NA	NA	NA	NA	NA	NA	NA	NA	NA	1	Wald ratio	P31151
CKD--eur.annotated.liftover.hg38.refined	S100A7	Fenland	pQTL	0.00549038	0.00994047	0.580725	NA	NA	NA	NA	NA	NA	NA	NA	NA	1	Wald ratio	P31151
CKD--eur.annotated.liftover.hg38.refined	S100A7	deCODESoma	pQTL	0.0052463	0.00949856	0.580725	NA	NA	NA	NA	NA	NA	NA	NA	NA	1	Wald ratio	P31151
CKD--eur.annotated.liftover.hg38.refined	FGF9	deCODESoma	pQTL	0.0491159	0.168959	0.771283	NA	NA	NA	NA	NA	NA	NA	NA	NA	1	Wald ratio	P31371
CKD--eur.annotated.liftover.hg38.refined	YWHAB	ARIC	pQTL	0.0215425	0.0100457	0.0319973	NA	NA	NA	NA	NA	NA	NA	NA	NA	1	Wald ratio	P31946
CKD--eur.annotated.liftover.hg38.refined	YWHAB	Fenland	pQTL	0.12061	0.0583168	0.0386229	NA	NA	NA	NA	NA	NA	NA	NA	NA	1	Wald ratio	P31946
CKD--eur.annotated.liftover.hg38.refined	YWHAB	deCODESoma	pQTL	0.0972782	0.0453629	0.0319973	NA	NA	NA	NA	NA	NA	NA	NA	NA	1	Wald ratio	P31946
CKD--eur.annotated.liftover.hg38.refined	S100A11	UKBBOlink	pQTL	0.0714119	0.0609913	0.241657	NA	NA	NA	NA	NA	NA	NA	NA	NA	1	Wald ratio	P31949
CKD--eur.annotated.liftover.hg38.refined	S100A11	deCODESoma	pQTL	0.136167	0.177797	0.443763	NA	NA	NA	NA	NA	NA	NA	NA	NA	1	Wald ratio	P31949
CKD--eur.annotated.liftover.hg38.refined	FCGR2B	ARIC	pQTL	0.00669203	0.00915751	0.46492	NA	NA	NA	NA	NA	NA	NA	NA	NA	1	Wald ratio	P31994
CKD--eur.annotated.liftover.hg38.refined	FCGR2B	Fenland	pQTL	-0.00556528	0.00594759	0.349417	14.6491	5	0.0119719	0.0389859	0.014951	0.0595719	4.02431	4	0.402726	6	Inverse variance weighted (fixed effects)	P31994
CKD--eur.annotated.liftover.hg38.refined	FCGR2B	UKBBOlink	pQTL	-0.0173034	0.0175253	0.323475	NA	NA	NA	NA	NA	NA	NA	NA	NA	1	Wald ratio	P31994
CKD--eur.annotated.liftover.hg38.refined	FCGR2B	deCODESoma	pQTL	0.00270326	0.00538185	0.615463	1.67283	2	0.433261	-0.0194578	0.020394	0.514952	0.403641	1	0.525215	3	Inverse variance weighted (fixed effects)	P31994
CKD--eur.annotated.liftover.hg38.refined	CEACAM8	ARIC	pQTL	-0.115577	0.0768644	0.132672	NA	NA	NA	NA	NA	NA	NA	NA	NA	1	Wald ratio	P31997
CKD--eur.annotated.liftover.hg38.refined	CEACAM8	UKBBOlink	pQTL	0.0107221	0.065864	0.870683	NA	NA	NA	NA	NA	NA	NA	NA	NA	1	Wald ratio	P31997
CKD--eur.annotated.liftover.hg38.refined	CEACAM8	deCODESoma	pQTL	-0.0960076	0.0852098	0.259861	1.02712	1	0.310837	NA	NA	NA	NA	NA	NA	2	Inverse variance weighted (fixed effects)	P31997
CKD--eur.annotated.liftover.hg38.refined	L1CAM	UKBBOlink	pQTL	0.0415771	0.055914	0.457125	NA	NA	NA	NA	NA	NA	NA	NA	NA	1	Wald ratio	P32004
CKD--eur.annotated.liftover.hg38.refined	INPP5B	ARIC	pQTL	0.00500053	0.0122839	0.683949	NA	NA	NA	NA	NA	NA	NA	NA	NA	1	Wald ratio	P32019
CKD--eur.annotated.liftover.hg38.refined	INPP5B	Fenland	pQTL	-0.0111001	0.0281204	0.693037	NA	NA	NA	NA	NA	NA	NA	NA	NA	1	Wald ratio	P32019
CKD--eur.annotated.liftover.hg38.refined	INPP5B	deCODESoma	pQTL	0.0127758	0.033101	0.699523	NA	NA	NA	NA	NA	NA	NA	NA	NA	1	Wald ratio	P32019
CKD--eur.annotated.liftover.hg38.refined	PRDX2	UKBBOlink	pQTL	-0.0539851	0.0561993	0.336753	NA	NA	NA	NA	NA	NA	NA	NA	NA	1	Wald ratio	P32119
CKD--eur.annotated.liftover.hg38.refined	CDA	UKBBOlink	pQTL	0.0222738	0.0167564	0.183759	NA	NA	NA	NA	NA	NA	NA	NA	NA	1	Wald ratio	P32320
CKD--eur.annotated.liftover.hg38.refined	DCTD	Fenland	pQTL	-0.0123967	0.0735537	0.866159	NA	NA	NA	NA	NA	NA	NA	NA	NA	1	Wald ratio	P32321
CKD--eur.annotated.liftover.hg38.refined	DCTD	deCODESoma	pQTL	0.0111351	0.0784322	0.887103	0.0433269	1	0.835111	NA	NA	NA	NA	NA	NA	2	Inverse variance weighted (fixed effects)	P32321
CKD--eur.annotated.liftover.hg38.refined	GBP1	ARIC	pQTL	-0.0356218	0.0486832	0.464347	NA	NA	NA	NA	NA	NA	NA	NA	NA	1	Wald ratio	P32455
CKD--eur.annotated.liftover.hg38.refined	GBP1	Fenland	pQTL	-0.0602883	0.0570118	0.290297	NA	NA	NA	NA	NA	NA	NA	NA	NA	1	Wald ratio	P32455
CKD--eur.annotated.liftover.hg38.refined	GBP1	UKBBOlink	pQTL	0.0098187	0.0204746	0.631545	NA	NA	NA	NA	NA	NA	NA	NA	NA	1	Wald ratio	P32455
CKD--eur.annotated.liftover.hg38.refined	GBP2	ARIC	pQTL	-0.0601017	0.0607213	0.322274	NA	NA	NA	NA	NA	NA	NA	NA	NA	1	Wald ratio	P32456
CKD--eur.annotated.liftover.hg38.refined	GBP2	UKBBOlink	pQTL	0.0683011	0.0779436	0.380873	NA	NA	NA	NA	NA	NA	NA	NA	NA	1	Wald ratio	P32456
CKD--eur.annotated.liftover.hg38.refined	GBP2	deCODESoma	pQTL	0.122619	0.169444	0.469279	NA	NA	NA	NA	NA	NA	NA	NA	NA	1	Wald ratio	P32456
CKD--eur.annotated.liftover.hg38.refined	DSG3	UKBBOlink	pQTL	0.00942817	0.0338114	0.780363	NA	NA	NA	NA	NA	NA	NA	NA	NA	1	Wald ratio	P32926
CKD--eur.annotated.liftover.hg38.refined	CSF2RB	ARIC	pQTL	-0.00200123	0.0117215	0.864435	NA	NA	NA	NA	NA	NA	NA	NA	NA	1	Wald ratio	P32927
CKD--eur.annotated.liftover.hg38.refined	CSF2RB	UKBBOlink	pQTL	-0.00124765	0.00730766	0.864435	NA	NA	NA	NA	NA	NA	NA	NA	NA	1	Wald ratio	P32927
CKD--eur.annotated.liftover.hg38.refined	CSF2RB	deCODESoma	pQTL	-0.00015108	0.0102642	0.988256	0.819056	1	0.365456	NA	NA	NA	NA	NA	NA	2	Inverse variance weighted (fixed effects)	P32927
CKD--eur.annotated.liftover.hg38.refined	ICAM3	UKBBOlink	pQTL	0.0506036	0.0267162	0.0582094	NA	NA	NA	NA	NA	NA	NA	NA	NA	1	Wald ratio	P32942
CKD--eur.annotated.liftover.hg38.refined	TNFSF8	ARIC	pQTL	-0.0106367	0.0405014	0.792839	NA	NA	NA	NA	NA	NA	NA	NA	NA	1	Wald ratio	P32971
CKD--eur.annotated.liftover.hg38.refined	TNFSF8	Fenland	pQTL	0.0210046	0.0452055	0.642185	NA	NA	NA	NA	NA	NA	NA	NA	NA	1	Wald ratio	P32971
CKD--eur.annotated.liftover.hg38.refined	TNFSF8	UKBBOlink	pQTL	0.0194832	0.0440489	0.658267	NA	NA	NA	NA	NA	NA	NA	NA	NA	1	Wald ratio	P32971
CKD--eur.annotated.liftover.hg38.refined	TNFSF8	deCODESoma	pQTL	-0.035596	0.038304	0.352732	0.106401	1	0.74428	NA	NA	NA	NA	NA	NA	2	Inverse variance weighted (fixed effects)	P32971
CKD--eur.annotated.liftover.hg38.refined	CDH5	ARIC	pQTL	-0.0483695	0.0388764	0.213431	NA	NA	NA	NA	NA	NA	NA	NA	NA	1	Wald ratio	P33151
CKD--eur.annotated.liftover.hg38.refined	CDH5	Fenland	pQTL	-0.0576923	0.0459402	0.209183	NA	NA	NA	NA	NA	NA	NA	NA	NA	1	Wald ratio	P33151
CKD--eur.annotated.liftover.hg38.refined	CDH5	UKBBOlink	pQTL	-0.0726445	0.0411868	0.0777691	NA	NA	NA	NA	NA	NA	NA	NA	NA	1	Wald ratio	P33151
CKD--eur.annotated.liftover.hg38.refined	CDH5	deCODESoma	pQTL	0.0689655	0.0472747	0.144614	NA	NA	NA	NA	NA	NA	NA	NA	NA	1	Wald ratio	P33151
CKD--eur.annotated.liftover.hg38.refined	LSP1	UKBBOlink	pQTL	0.0636687	0.0556263	0.252384	NA	NA	NA	NA	NA	NA	NA	NA	NA	1	Wald ratio	P33241
CKD--eur.annotated.liftover.hg38.refined	DUT	ARIC	pQTL	0.0487203	0.0766532	0.525042	NA	NA	NA	NA	NA	NA	NA	NA	NA	1	Wald ratio	P33316
CKD--eur.annotated.liftover.hg38.refined	DUT	deCODESoma	pQTL	0	0.130145	1	NA	NA	NA	NA	NA	NA	NA	NA	NA	1	Wald ratio	P33316
CKD--eur.annotated.liftover.hg38.refined	CD80	UKBBOlink	pQTL	-0.00215025	0.0203447	0.915827	NA	NA	NA	NA	NA	NA	NA	NA	NA	1	Wald ratio	P33681
CKD--eur.annotated.liftover.hg38.refined	RNASE4	ARIC	pQTL	-0.0126998	0.0203196	0.531971	NA	NA	NA	NA	NA	NA	NA	NA	NA	1	Wald ratio	P34096
CKD--eur.annotated.liftover.hg38.refined	RNASE4	Fenland	pQTL	0.0036779	0.0193477	0.849235	1.58295	2	0.453176	0.00963969	0.0611351	0.900438	1.56529	1	0.210892	3	Inverse variance weighted (fixed effects)	P34096
CKD--eur.annotated.liftover.hg38.refined	RNASE4	UKBBOlink	pQTL	0.0178072	0.025752	0.489258	NA	NA	NA	NA	NA	NA	NA	NA	NA	1	Wald ratio	P34096
CKD--eur.annotated.liftover.hg38.refined	RNASE4	deCODESoma	pQTL	-0.00434056	0.0151402	0.774349	4.70091	4	0.319385	0.044968	0.217519	0.849456	4.62116	3	0.201734	5	Inverse variance weighted (fixed effects)	P34096
CKD--eur.annotated.liftover.hg38.refined	CD68	ARIC	pQTL	-0.0279117	0.0180405	0.121822	NA	NA	NA	NA	NA	NA	NA	NA	NA	1	Wald ratio	P34810
CKD--eur.annotated.liftover.hg38.refined	CD68	Fenland	pQTL	0.104988	0.0859857	0.222088	NA	NA	NA	NA	NA	NA	NA	NA	NA	1	Wald ratio	P34810
CKD--eur.annotated.liftover.hg38.refined	SHMT1	ARIC	pQTL	-0.00196223	0.012679	0.877009	NA	NA	NA	NA	NA	NA	NA	NA	NA	1	Wald ratio	P34896
CKD--eur.annotated.liftover.hg38.refined	SHMT1	Fenland	pQTL	-0.00460271	0.00919576	0.616705	1.39428	1	0.237684	NA	NA	NA	NA	NA	NA	2	Inverse variance weighted (fixed effects)	P34896
CKD--eur.annotated.liftover.hg38.refined	SHMT1	UKBBOlink	pQTL	-0.000834048	0.0116767	0.943057	NA	NA	NA	NA	NA	NA	NA	NA	NA	1	Wald ratio	P34896
CKD--eur.annotated.liftover.hg38.refined	SHMT1	deCODESoma	pQTL	-0.00591679	0.0082613	0.473865	0.775093	2	0.67872	0.0148437	0.0258299	0.667948	0.0554888	1	0.813774	3	Inverse variance weighted (fixed effects)	P34896
CKD--eur.annotated.liftover.hg38.refined	SHMT2	deCODESoma	pQTL	-0.0387168	0.149336	0.795435	NA	NA	NA	NA	NA	NA	NA	NA	NA	1	Wald ratio	P34897
CKD--eur.annotated.liftover.hg38.refined	EPHX2	UKBBOlink	pQTL	-0.0790826	0.0637268	0.214619	NA	NA	NA	NA	NA	NA	NA	NA	NA	1	Wald ratio	P34913
CKD--eur.annotated.liftover.hg38.refined	HSPA1L	Fenland	pQTL	0.0274428	0.0565489	0.627468	NA	NA	NA	NA	NA	NA	NA	NA	NA	1	Wald ratio	P34931
CKD--eur.annotated.liftover.hg38.refined	HSPA1L	deCODESoma	pQTL	-0.0184553	0.0487778	0.705168	6.38547	1	0.0115059	NA	NA	NA	NA	NA	NA	2	Inverse variance weighted (fixed effects)	P34931
CKD--eur.annotated.liftover.hg38.refined	GRK5	UKBBOlink	pQTL	-0.0655387	0.0341194	0.0547489	NA	NA	NA	NA	NA	NA	NA	NA	NA	1	Wald ratio	P34947
CKD--eur.annotated.liftover.hg38.refined	MPI	UKBBOlink	pQTL	-0.132219	0.0400663	0.000966848	NA	NA	NA	NA	NA	NA	NA	NA	NA	1	Wald ratio	P34949
CKD--eur.annotated.liftover.hg38.refined	PRSS3	ARIC	pQTL	0.0254207	0.0148893	0.0877631	NA	NA	NA	NA	NA	NA	NA	NA	NA	1	Wald ratio	P35030
CKD--eur.annotated.liftover.hg38.refined	PRSS3	Fenland	pQTL	0.0252389	0.0147828	0.0877631	NA	NA	NA	NA	NA	NA	NA	NA	NA	1	Wald ratio	P35030
CKD--eur.annotated.liftover.hg38.refined	PRSS3	deCODESoma	pQTL	-0.0275273	0.0117547	0.019191	0.0238448	1	0.87728	NA	NA	NA	NA	NA	NA	2	Inverse variance weighted (fixed effects)	P35030
CKD--eur.annotated.liftover.hg38.refined	GPC1	ARIC	pQTL	0.00950474	0.0163832	0.561812	NA	NA	NA	NA	NA	NA	NA	NA	NA	1	Wald ratio	P35052
CKD--eur.annotated.liftover.hg38.refined	GPC1	Fenland	pQTL	0.0130629	0.0225163	0.561812	NA	NA	NA	NA	NA	NA	NA	NA	NA	1	Wald ratio	P35052
CKD--eur.annotated.liftover.hg38.refined	GPC1	UKBBOlink	pQTL	-0.00870351	0.0259127	0.736963	NA	NA	NA	NA	NA	NA	NA	NA	NA	1	Wald ratio	P35052
CKD--eur.annotated.liftover.hg38.refined	GPC1	deCODESoma	pQTL	0.0206557	0.0169946	0.224205	4.21829	2	0.121342	0.00151872	0.0452947	0.978662	3.18666	1	0.0742415	3	Inverse variance weighted (fixed effects)	P35052
CKD--eur.annotated.liftover.hg38.refined	BTC	Fenland	pQTL	-0.00318091	0.015233	0.834591	1.04525	3	0.790304	0.0235819	0.0363583	0.583124	0.388075	2	0.823627	4	Inverse variance weighted (fixed effects)	P35070
CKD--eur.annotated.liftover.hg38.refined	BTC	UKBBOlink	pQTL	0.00786083	0.0195685	0.687898	NA	NA	NA	NA	NA	NA	NA	NA	NA	1	Wald ratio	P35070
CKD--eur.annotated.liftover.hg38.refined	BTC	deCODESoma	pQTL	-0.012061	0.0186777	0.518446	5.56431	4	0.234134	-0.0130974	0.0756977	0.873649	5.56392	3	0.134865	5	Inverse variance weighted (fixed effects)	P35070
CKD--eur.annotated.liftover.hg38.refined	CA5A	UKBBOlink	pQTL	0.00283172	0.0131736	0.829804	NA	NA	NA	NA	NA	NA	NA	NA	NA	1	Wald ratio	P35218
CKD--eur.annotated.liftover.hg38.refined	CA8	Fenland	pQTL	-0.0210272	0.0279214	0.451398	NA	NA	NA	NA	NA	NA	NA	NA	NA	1	Wald ratio	P35219
CKD--eur.annotated.liftover.hg38.refined	CA8	deCODESoma	pQTL	-0.0437422	0.0264937	0.0987293	7.58156	2	0.022578	0.0781459	0.0517323	0.372271	0.0565901	1	0.811969	3	Inverse variance weighted (fixed effects)	P35219
CKD--eur.annotated.liftover.hg38.refined	NOS2	UKBBOlink	pQTL	-0.00656364	0.1083	0.951673	NA	NA	NA	NA	NA	NA	NA	NA	NA	1	Wald ratio	P35228
CKD--eur.annotated.liftover.hg38.refined	PTPN7	Fenland	pQTL	-0.0788321	0.101946	0.439363	NA	NA	NA	NA	NA	NA	NA	NA	NA	1	Wald ratio	P35236
CKD--eur.annotated.liftover.hg38.refined	PTPN7	deCODESoma	pQTL	-0.0481402	0.0501605	0.337195	0.105572	2	0.948583	-0.0452078	0.0844501	0.6871	0.103709	1	0.747423	3	Inverse variance weighted (fixed effects)	P35236
CKD--eur.annotated.liftover.hg38.refined	SERPINB6	UKBBOlink	pQTL	0.0322415	0.0514623	0.530983	NA	NA	NA	NA	NA	NA	NA	NA	NA	1	Wald ratio	P35237
CKD--eur.annotated.liftover.hg38.refined	RDX	ARIC	pQTL	-0.0348619	0.0887394	0.694425	NA	NA	NA	NA	NA	NA	NA	NA	NA	1	Wald ratio	P35241
CKD--eur.annotated.liftover.hg38.refined	SFTPD	ARIC	pQTL	-0.022237	0.0161027	0.167294	NA	NA	NA	NA	NA	NA	NA	NA	NA	1	Wald ratio	P35247
CKD--eur.annotated.liftover.hg38.refined	SFTPD	Fenland	pQTL	0.00746857	0.0119551	0.532158	3.81472	3	0.282179	0.0397026	0.0471628	0.488504	3.03055	2	0.219747	4	Inverse variance weighted (fixed effects)	P35247
CKD--eur.annotated.liftover.hg38.refined	SFTPD	UKBBOlink	pQTL	0.0143758	0.0104191	0.167665	NA	NA	NA	NA	NA	NA	NA	NA	NA	1	Wald ratio	P35247
CKD--eur.annotated.liftover.hg38.refined	SFTPD	deCODESoma	pQTL	-0.0256973	0.0137191	0.061055	1.85746	4	0.761954	-0.0259284	0.0239116	0.357575	1.85733	3	0.602541	5	Inverse variance weighted (fixed effects)	P35247
CKD--eur.annotated.liftover.hg38.refined	ADM	deCODESoma	pQTL	-0.208539	0.147783	0.158212	NA	NA	NA	NA	NA	NA	NA	NA	NA	1	Wald ratio	P35318
CKD--eur.annotated.liftover.hg38.refined	THBS2	ARIC	pQTL	-0.0126109	0.0616531	0.837927	NA	NA	NA	NA	NA	NA	NA	NA	NA	1	Wald ratio	P35442
CKD--eur.annotated.liftover.hg38.refined	THBS2	Fenland	pQTL	0.00908362	0.0164008	0.579679	2.46788	1	0.116195	NA	NA	NA	NA	NA	NA	2	Inverse variance weighted (fixed effects)	P35442
CKD--eur.annotated.liftover.hg38.refined	THBS2	UKBBOlink	pQTL	-0.00272187	0.0204141	0.89393	NA	NA	NA	NA	NA	NA	NA	NA	NA	1	Wald ratio	P35442
CKD--eur.annotated.liftover.hg38.refined	THBS2	deCODESoma	pQTL	0.0145832	0.0130832	0.265	5.49884	5	0.358073	-0.00508449	0.0383607	0.900954	5.10488	4	0.276704	6	Inverse variance weighted (fixed effects)	P35442
CKD--eur.annotated.liftover.hg38.refined	THBS4	ARIC	pQTL	-0.0317638	0.0224484	0.157078	NA	NA	NA	NA	NA	NA	NA	NA	NA	1	Wald ratio	P35443
CKD--eur.annotated.liftover.hg38.refined	THBS4	Fenland	pQTL	-0.0162794	0.0235232	0.488902	4.22039	2	0.121215	-0.0898488	0.0463661	0.303287	0.830136	1	0.362233	3	Inverse variance weighted (fixed effects)	P35443
CKD--eur.annotated.liftover.hg38.refined	THBS4	UKBBOlink	pQTL	0.0712376	0.0343906	0.0383188	NA	NA	NA	NA	NA	NA	NA	NA	NA	1	Wald ratio	P35443
CKD--eur.annotated.liftover.hg38.refined	THBS4	deCODESoma	pQTL	0.0365786	0.0401352	0.362093	3.53675	3	0.316027	0.011429	0.219366	0.963185	3.51222	2	0.172715	4	Inverse variance weighted (fixed effects)	P35443
CKD--eur.annotated.liftover.hg38.refined	IDUA	ARIC	pQTL	-0.00336714	0.0131479	0.797876	NA	NA	NA	NA	NA	NA	NA	NA	NA	1	Wald ratio	P35475
CKD--eur.annotated.liftover.hg38.refined	IDUA	Fenland	pQTL	0.00946072	0.0116454	0.416564	8.28629	4	0.0816365	0.0249368	0.0433531	0.60546	7.87369	3	0.0486956	5	Inverse variance weighted (fixed effects)	P35475
CKD--eur.annotated.liftover.hg38.refined	IDUA	UKBBOlink	pQTL	-0.00386484	0.0150913	0.797876	NA	NA	NA	NA	NA	NA	NA	NA	NA	1	Wald ratio	P35475
CKD--eur.annotated.liftover.hg38.refined	IDUA	deCODESoma	pQTL	0.00428542	0.00861608	0.618925	5.7038	7	0.574729	0.0347448	0.0291587	0.278419	4.5082	6	0.608246	8	Inverse variance weighted (fixed effects)	P35475
CKD--eur.annotated.liftover.hg38.refined	CBS	UKBBOlink	pQTL	-0.222167	0.0693468	0.00135672	NA	NA	NA	NA	NA	NA	NA	NA	NA	1	Wald ratio	P35520
CKD--eur.annotated.liftover.hg38.refined	SAA4	ARIC	pQTL	-0.0130465	0.0135548	0.335799	NA	NA	NA	NA	NA	NA	NA	NA	NA	1	Wald ratio	P35542
CKD--eur.annotated.liftover.hg38.refined	SAA4	Fenland	pQTL	-0.00754402	0.00871581	0.386734	1.10316	2	0.576039	-0.0164216	0.0221001	0.593174	0.91208	1	0.339563	3	Inverse variance weighted (fixed effects)	P35542
CKD--eur.annotated.liftover.hg38.refined	SAA4	UKBBOlink	pQTL	-0.0211645	0.0219891	0.335799	NA	NA	NA	NA	NA	NA	NA	NA	NA	1	Wald ratio	P35542
CKD--eur.annotated.liftover.hg38.refined	SAA4	deCODESoma	pQTL	-0.0138485	0.0124342	0.265391	0.0577912	1	0.810022	NA	NA	NA	NA	NA	NA	2	Inverse variance weighted (fixed effects)	P35542
CKD--eur.annotated.liftover.hg38.refined	FBN2	UKBBOlink	pQTL	-0.0554627	0.0264458	0.0359739	NA	NA	NA	NA	NA	NA	NA	NA	NA	1	Wald ratio	P35556
CKD--eur.annotated.liftover.hg38.refined	PCK1	ARIC	pQTL	-0.130714	0.0366307	0.000359139	NA	NA	NA	NA	NA	NA	NA	NA	NA	1	Wald ratio	P35558
CKD--eur.annotated.liftover.hg38.refined	PCK1	deCODESoma	pQTL	0.595679	0.148148	5.79926e-05	NA	NA	NA	NA	NA	NA	NA	NA	NA	1	Wald ratio	P35558
CKD--eur.annotated.liftover.hg38.refined	TIE1	ARIC	pQTL	-0.0191776	0.0352242	0.586136	NA	NA	NA	NA	NA	NA	NA	NA	NA	1	Wald ratio	P35590
CKD--eur.annotated.liftover.hg38.refined	TIE1	Fenland	pQTL	-0.0247678	0.0348297	0.477015	NA	NA	NA	NA	NA	NA	NA	NA	NA	1	Wald ratio	P35590
CKD--eur.annotated.liftover.hg38.refined	TIE1	UKBBOlink	pQTL	-0.0266632	0.0470527	0.570941	NA	NA	NA	NA	NA	NA	NA	NA	NA	1	Wald ratio	P35590
CKD--eur.annotated.liftover.hg38.refined	TIE1	deCODESoma	pQTL	0.0365112	0.0373225	0.327945	NA	NA	NA	NA	NA	NA	NA	NA	NA	1	Wald ratio	P35590
CKD--eur.annotated.liftover.hg38.refined	ADD1	UKBBOlink	pQTL	-0.0985333	0.0583272	0.091158	NA	NA	NA	NA	NA	NA	NA	NA	NA	1	Wald ratio	P35611
CKD--eur.annotated.liftover.hg38.refined	BSG	UKBBOlink	pQTL	-0.137942	0.0604793	0.022559	NA	NA	NA	NA	NA	NA	NA	NA	NA	1	Wald ratio	P35613
CKD--eur.annotated.liftover.hg38.refined	TIMP3	ARIC	pQTL	0.0402744	0.013325	0.00250719	NA	NA	NA	NA	NA	NA	NA	NA	NA	1	Wald ratio	P35625
CKD--eur.annotated.liftover.hg38.refined	TIMP3	Fenland	pQTL	0.027538	0.00918	0.00270169	0.0698245	1	0.791592	NA	NA	NA	NA	NA	NA	2	Inverse variance weighted (fixed effects)	P35625
CKD--eur.annotated.liftover.hg38.refined	TIMP3	UKBBOlink	pQTL	0.0409812	0.0136604	0.0026998	NA	NA	NA	NA	NA	NA	NA	NA	NA	1	Wald ratio	P35625
CKD--eur.annotated.liftover.hg38.refined	TIMP3	deCODESoma	pQTL	0.0326626	0.00879709	0.000204907	1.51862	3	0.677979	0.0300824	0.0166927	0.213312	1.48554	2	0.475794	4	Inverse variance weighted (fixed effects)	P35625
CKD--eur.annotated.liftover.hg38.refined	GLRX	Fenland	pQTL	0.0416667	0.0321038	0.194331	NA	NA	NA	NA	NA	NA	NA	NA	NA	1	Wald ratio	P35754
CKD--eur.annotated.liftover.hg38.refined	GLRX	UKBBOlink	pQTL	0.0349499	0.0166112	0.0353784	NA	NA	NA	NA	NA	NA	NA	NA	NA	1	Wald ratio	P35754
CKD--eur.annotated.liftover.hg38.refined	GLRX	deCODESoma	pQTL	0.0329766	0.0550331	0.54903	0.519953	2	0.77107	0.259675	0.622394	0.748369	0.38624	1	0.534282	3	Inverse variance weighted (fixed effects)	P35754
CKD--eur.annotated.liftover.hg38.refined	PPM1A	ARIC	pQTL	0.0620588	0.0749877	0.407905	NA	NA	NA	NA	NA	NA	NA	NA	NA	1	Wald ratio	P35813
CKD--eur.annotated.liftover.hg38.refined	IGFALS	ARIC	pQTL	0.0401859	0.0584184	0.491517	NA	NA	NA	NA	NA	NA	NA	NA	NA	1	Wald ratio	P35858
CKD--eur.annotated.liftover.hg38.refined	IGFALS	Fenland	pQTL	-0.0466064	0.0313704	0.137364	0.0369767	1	0.847512	NA	NA	NA	NA	NA	NA	2	Inverse variance weighted (fixed effects)	P35858
CKD--eur.annotated.liftover.hg38.refined	IGFALS	deCODESoma	pQTL	-0.0277808	0.0366856	0.44889	1.85503	2	0.395536	0.109197	0.125095	0.543132	0.543202	1	0.461109	3	Inverse variance weighted (fixed effects)	P35858
CKD--eur.annotated.liftover.hg38.refined	FLT4	ARIC	pQTL	-0.112921	0.049403	0.022271	NA	NA	NA	NA	NA	NA	NA	NA	NA	1	Wald ratio	P35916
CKD--eur.annotated.liftover.hg38.refined	FLT4	Fenland	pQTL	-0.167746	0.0753384	0.0259765	NA	NA	NA	NA	NA	NA	NA	NA	NA	1	Wald ratio	P35916
CKD--eur.annotated.liftover.hg38.refined	FLT4	UKBBOlink	pQTL	0.0763816	0.0289256	0.00827533	NA	NA	NA	NA	NA	NA	NA	NA	NA	1	Wald ratio	P35916
CKD--eur.annotated.liftover.hg38.refined	FLT4	deCODESoma	pQTL	0.165686	0.0627451	0.00827533	NA	NA	NA	NA	NA	NA	NA	NA	NA	1	Wald ratio	P35916
CKD--eur.annotated.liftover.hg38.refined	KDR	ARIC	pQTL	-0.00593498	0.0257183	0.817494	NA	NA	NA	NA	NA	NA	NA	NA	NA	1	Wald ratio	P35968
CKD--eur.annotated.liftover.hg38.refined	KDR	Fenland	pQTL	-0.0192268	0.021018	0.360307	0.855609	1	0.35497	NA	NA	NA	NA	NA	NA	2	Inverse variance weighted (fixed effects)	P35968
CKD--eur.annotated.liftover.hg38.refined	KDR	UKBBOlink	pQTL	-0.00498061	0.0215826	0.817494	NA	NA	NA	NA	NA	NA	NA	NA	NA	1	Wald ratio	P35968
CKD--eur.annotated.liftover.hg38.refined	KDR	deCODESoma	pQTL	-0.0103374	0.0174947	0.554597	3.59354	4	0.463798	-0.016409	0.0308823	0.632009	3.52077	3	0.318078	5	Inverse variance weighted (fixed effects)	P35968
CKD--eur.annotated.liftover.hg38.refined	CHI3L1	ARIC	pQTL	-0.0144972	0.0100642	0.149733	NA	NA	NA	NA	NA	NA	NA	NA	NA	1	Wald ratio	P36222
CKD--eur.annotated.liftover.hg38.refined	CHI3L1	Fenland	pQTL	-0.0247529	0.0143499	0.0845352	1.58701	1	0.207754	NA	NA	NA	NA	NA	NA	2	Inverse variance weighted (fixed effects)	P36222
CKD--eur.annotated.liftover.hg38.refined	CHI3L1	UKBBOlink	pQTL	0.0331854	0.0145837	0.0228753	NA	NA	NA	NA	NA	NA	NA	NA	NA	1	Wald ratio	P36222
CKD--eur.annotated.liftover.hg38.refined	CHI3L1	deCODESoma	pQTL	-0.00987622	0.00806225	0.220577	11.8744	2	0.00263941	-0.0123386	0.0413263	0.815291	11.7984	1	0.000592824	3	Inverse variance weighted (fixed effects)	P36222
CKD--eur.annotated.liftover.hg38.refined	GGT5	UKBBOlink	pQTL	-0.0224685	0.0312737	0.472482	NA	NA	NA	NA	NA	NA	NA	NA	NA	1	Wald ratio	P36269
CKD--eur.annotated.liftover.hg38.refined	ARL3	ARIC	pQTL	0.0384386	0.0183426	0.0361187	NA	NA	NA	NA	NA	NA	NA	NA	NA	1	Wald ratio	P36405
CKD--eur.annotated.liftover.hg38.refined	ARL3	Fenland	pQTL	0.0276523	0.0258899	0.285488	3.44848	1	0.0633099	NA	NA	NA	NA	NA	NA	2	Inverse variance weighted (fixed effects)	P36405
CKD--eur.annotated.liftover.hg38.refined	ARL3	deCODESoma	pQTL	0.036589	0.0332969	0.271824	3.41785	1	0.0644951	NA	NA	NA	NA	NA	NA	2	Inverse variance weighted (fixed effects)	P36405
CKD--eur.annotated.liftover.hg38.refined	CPOX	ARIC	pQTL	0.0175899	0.0415421	0.671986	NA	NA	NA	NA	NA	NA	NA	NA	NA	1	Wald ratio	P36551
CKD--eur.annotated.liftover.hg38.refined	CPOX	Fenland	pQTL	0.011055	0.0429485	0.796869	0.596551	1	0.439897	NA	NA	NA	NA	NA	NA	2	Inverse variance weighted (fixed effects)	P36551
CKD--eur.annotated.liftover.hg38.refined	CPOX	UKBBOlink	pQTL	-0.051597	0.0745289	0.488744	NA	NA	NA	NA	NA	NA	NA	NA	NA	1	Wald ratio	P36551
CKD--eur.annotated.liftover.hg38.refined	CPOX	deCODESoma	pQTL	0.0334257	0.0343168	0.330041	6.79943	3	0.0785731	0.246255	0.257121	0.439262	5.00487	2	0.0818852	4	Inverse variance weighted (fixed effects)	P36551
CKD--eur.annotated.liftover.hg38.refined	NUDT1	Fenland	pQTL	-0.0037114	0.04231	0.9301	NA	NA	NA	NA	NA	NA	NA	NA	NA	1	Wald ratio	P36639
CKD--eur.annotated.liftover.hg38.refined	NUDT1	deCODESoma	pQTL	0.019466	0.0106537	0.0676756	NA	NA	NA	NA	NA	NA	NA	NA	NA	1	Wald ratio	P36639
CKD--eur.annotated.liftover.hg38.refined	PGM1	ARIC	pQTL	-0.000882468	0.0410348	0.982843	NA	NA	NA	NA	NA	NA	NA	NA	NA	1	Wald ratio	P36871
CKD--eur.annotated.liftover.hg38.refined	PGM1	Fenland	pQTL	-0.0384433	0.0507831	0.449044	NA	NA	NA	NA	NA	NA	NA	NA	NA	1	Wald ratio	P36871
CKD--eur.annotated.liftover.hg38.refined	PGM1	deCODESoma	pQTL	0.0264571	0.0336766	0.432088	0.260066	2	0.878067	0.0270141	0.0830016	0.799686	0.260012	1	0.610112	3	Inverse variance weighted (fixed effects)	P36871
CKD--eur.annotated.liftover.hg38.refined	FLT3	UKBBOlink	pQTL	-0.0295978	0.0970808	0.760459	NA	NA	NA	NA	NA	NA	NA	NA	NA	1	Wald ratio	P36888
CKD--eur.annotated.liftover.hg38.refined	LTBR	UKBBOlink	pQTL	0.0568799	0.0279579	0.0419029	NA	NA	NA	NA	NA	NA	NA	NA	NA	1	Wald ratio	P36941
CKD--eur.annotated.liftover.hg38.refined	SERPINB5	ARIC	pQTL	0.0166058	0.0628132	0.791497	NA	NA	NA	NA	NA	NA	NA	NA	NA	1	Wald ratio	P36952
CKD--eur.annotated.liftover.hg38.refined	SERPINB5	Fenland	pQTL	-0.0148947	0.0441705	0.735959	NA	NA	NA	NA	NA	NA	NA	NA	NA	1	Wald ratio	P36952
CKD--eur.annotated.liftover.hg38.refined	SERPINB5	UKBBOlink	pQTL	-0.0496044	0.150585	0.741844	NA	NA	NA	NA	NA	NA	NA	NA	NA	1	Wald ratio	P36952
CKD--eur.annotated.liftover.hg38.refined	SERPINB5	deCODESoma	pQTL	-0.0054735	0.0314149	0.861682	0.907229	2	0.635328	0.143972	0.160164	0.533862	0.00176221	1	0.966516	3	Inverse variance weighted (fixed effects)	P36952
CKD--eur.annotated.liftover.hg38.refined	SERPINF1	ARIC	pQTL	0.0168576	0.0157929	0.285784	NA	NA	NA	NA	NA	NA	NA	NA	NA	1	Wald ratio	P36955
CKD--eur.annotated.liftover.hg38.refined	SERPINF1	Fenland	pQTL	0.021416	0.0222731	0.336293	5.19541	2	0.0744441	-0.0480954	0.069708	0.615512	2.26526	1	0.132304	3	Inverse variance weighted (fixed effects)	P36955
CKD--eur.annotated.liftover.hg38.refined	SERPINF1	UKBBOlink	pQTL	0.0335833	0.0314622	0.285784	NA	NA	NA	NA	NA	NA	NA	NA	NA	1	Wald ratio	P36955
CKD--eur.annotated.liftover.hg38.refined	SERPINF1	deCODESoma	pQTL	0.0031385	0.0129974	0.80919	7.5615	5	0.182116	0.0708594	0.0371862	0.129411	3.78343	4	0.436108	6	Inverse variance weighted (fixed effects)	P36955
CKD--eur.annotated.liftover.hg38.refined	GMPR	ARIC	pQTL	0.0291435	0.00850906	0.000614799	NA	NA	NA	NA	NA	NA	NA	NA	NA	1	Wald ratio	P36959
CKD--eur.annotated.liftover.hg38.refined	GMPR	Fenland	pQTL	-0.0217252	0.00669341	0.00117141	0.846446	1	0.35756	NA	NA	NA	NA	NA	NA	2	Inverse variance weighted (fixed effects)	P36959
CKD--eur.annotated.liftover.hg38.refined	GMPR	UKBBOlink	pQTL	0.1087	0.0317372	0.000614799	NA	NA	NA	NA	NA	NA	NA	NA	NA	1	Wald ratio	P36959
CKD--eur.annotated.liftover.hg38.refined	GMPR	deCODESoma	pQTL	-0.0235104	0.00695977	0.000730021	NA	NA	NA	NA	NA	NA	NA	NA	NA	1	Wald ratio	P36959
CKD--eur.annotated.liftover.hg38.refined	CFHR2	ARIC	pQTL	0.00307026	0.011485	0.789218	NA	NA	NA	NA	NA	NA	NA	NA	NA	1	Wald ratio	P36980
CKD--eur.annotated.liftover.hg38.refined	CFHR2	Fenland	pQTL	-0.00918201	0.00892746	0.303708	12.7522	2	0.00170171	0.0268427	0.0380172	0.608615	5.5573	1	0.0184038	3	Inverse variance weighted (fixed effects)	P36980
CKD--eur.annotated.liftover.hg38.refined	CFHR2	UKBBOlink	pQTL	0.00260289	0.00973672	0.789218	NA	NA	NA	NA	NA	NA	NA	NA	NA	1	Wald ratio	P36980
CKD--eur.annotated.liftover.hg38.refined	CFHR2	deCODESoma	pQTL	-0.0118133	0.00665726	0.075982	43.2262	7	3.01634e-07	-0.00249276	0.0321433	0.940706	42.3743	6	1.5509e-07	8	Inverse variance weighted (fixed effects)	P36980
CKD--eur.annotated.liftover.hg38.refined	ACVRL1	ARIC	pQTL	-0.0291945	0.0289932	0.313961	NA	NA	NA	NA	NA	NA	NA	NA	NA	1	Wald ratio	P37023
CKD--eur.annotated.liftover.hg38.refined	ACVRL1	Fenland	pQTL	-0.0488127	0.048153	0.310727	NA	NA	NA	NA	NA	NA	NA	NA	NA	1	Wald ratio	P37023
CKD--eur.annotated.liftover.hg38.refined	ACVRL1	UKBBOlink	pQTL	-0.029387	0.0258676	0.255934	NA	NA	NA	NA	NA	NA	NA	NA	NA	1	Wald ratio	P37023
CKD--eur.annotated.liftover.hg38.refined	ACVRL1	deCODESoma	pQTL	0.00144989	0.034634	0.966608	4.18869	2	0.123151	-0.0838805	0.107355	0.577757	2.28962	1	0.130242	3	Inverse variance weighted (fixed effects)	P37023
CKD--eur.annotated.liftover.hg38.refined	TGFBR2	UKBBOlink	pQTL	-0.250499	0.170883	0.142673	NA	NA	NA	NA	NA	NA	NA	NA	NA	1	Wald ratio	P37173
CKD--eur.annotated.liftover.hg38.refined	HPCAL1	ARIC	pQTL	0.220084	0.0858863	0.0103922	NA	NA	NA	NA	NA	NA	NA	NA	NA	1	Wald ratio	P37235
CKD--eur.annotated.liftover.hg38.refined	HPCAL1	Fenland	pQTL	-0.0672537	0.0291958	0.0212483	1.31561	1	0.251381	NA	NA	NA	NA	NA	NA	2	Inverse variance weighted (fixed effects)	P37235
CKD--eur.annotated.liftover.hg38.refined	HPCAL1	UKBBOlink	pQTL	-0.13107	0.0516059	0.0110909	NA	NA	NA	NA	NA	NA	NA	NA	NA	1	Wald ratio	P37235
CKD--eur.annotated.liftover.hg38.refined	HPCAL1	deCODESoma	pQTL	-0.126681	0.0397357	0.00143222	6.12149	3	0.105847	-0.0939078	0.122662	0.523935	5.82227	2	0.054414	4	Inverse variance weighted (fixed effects)	P37235
CKD--eur.annotated.liftover.hg38.refined	TAGLN2	ARIC	pQTL	0.0812615	0.0317118	0.0103922	NA	NA	NA	NA	NA	NA	NA	NA	NA	1	Wald ratio	P37802
CKD--eur.annotated.liftover.hg38.refined	TAGLN2	Fenland	pQTL	0.145081	0.0566171	0.0103922	NA	NA	NA	NA	NA	NA	NA	NA	NA	1	Wald ratio	P37802
CKD--eur.annotated.liftover.hg38.refined	TAGLN2	deCODESoma	pQTL	0.175364	0.0684346	0.0103922	NA	NA	NA	NA	NA	NA	NA	NA	NA	1	Wald ratio	P37802
CKD--eur.annotated.liftover.hg38.refined	TALDO1	ARIC	pQTL	-0.165406	0.0830173	0.0463245	NA	NA	NA	NA	NA	NA	NA	NA	NA	1	Wald ratio	P37837
CKD--eur.annotated.liftover.hg38.refined	SNCA	Fenland	pQTL	-0.111204	0.0702341	0.113346	NA	NA	NA	NA	NA	NA	NA	NA	NA	1	Wald ratio	P37840
CKD--eur.annotated.liftover.hg38.refined	SNCA	deCODESoma	pQTL	-0.0826833	0.0852346	0.332013	1.43599	1	0.230789	NA	NA	NA	NA	NA	NA	2	Inverse variance weighted (fixed effects)	P37840
CKD--eur.annotated.liftover.hg38.refined	IFNGR2	Fenland	pQTL	-0.109477	0.0661765	0.0980623	NA	NA	NA	NA	NA	NA	NA	NA	NA	1	Wald ratio	P38484
CKD--eur.annotated.liftover.hg38.refined	IFNGR2	UKBBOlink	pQTL	-0.0274313	0.00795717	0.000566076	NA	NA	NA	NA	NA	NA	NA	NA	NA	1	Wald ratio	P38484
CKD--eur.annotated.liftover.hg38.refined	IFNGR2	deCODESoma	pQTL	-0.237589	0.143617	0.0980623	NA	NA	NA	NA	NA	NA	NA	NA	NA	1	Wald ratio	P38484
CKD--eur.annotated.liftover.hg38.refined	IGHMBP2	UKBBOlink	pQTL	0.0530583	0.10359	0.608514	NA	NA	NA	NA	NA	NA	NA	NA	NA	1	Wald ratio	P38935
CKD--eur.annotated.liftover.hg38.refined	CDKN1A	UKBBOlink	pQTL	0.126976	0.0590065	0.0314053	NA	NA	NA	NA	NA	NA	NA	NA	NA	1	Wald ratio	P38936
CKD--eur.annotated.liftover.hg38.refined	COL15A1	ARIC	pQTL	0.0436832	0.0239829	0.0685417	NA	NA	NA	NA	NA	NA	NA	NA	NA	1	Wald ratio	P39059
CKD--eur.annotated.liftover.hg38.refined	COL15A1	Fenland	pQTL	0.04635	0.0232755	0.0464408	1.70852	2	0.425599	-0.1254	0.133866	0.520782	0.0111237	1	0.916004	3	Inverse variance weighted (fixed effects)	P39059
CKD--eur.annotated.liftover.hg38.refined	COL15A1	UKBBOlink	pQTL	0.0833848	0.0448589	0.0630522	NA	NA	NA	NA	NA	NA	NA	NA	NA	1	Wald ratio	P39059
CKD--eur.annotated.liftover.hg38.refined	COL15A1	deCODESoma	pQTL	0.0132005	0.0215801	0.540739	6.57606	4	0.160061	-0.0338212	0.127832	0.808473	6.2751	3	0.0989667	5	Inverse variance weighted (fixed effects)	P39059
CKD--eur.annotated.liftover.hg38.refined	COL18A1	ARIC	pQTL	-0.113374	0.054532	0.0376148	NA	NA	NA	NA	NA	NA	NA	NA	NA	1	Wald ratio	P39060
CKD--eur.annotated.liftover.hg38.refined	COL18A1	Fenland	pQTL	-0.00613924	0.0181081	0.734584	10.1185	4	0.0384786	-0.0428997	0.084711	0.647432	9.42747	3	0.0241156	5	Inverse variance weighted (fixed effects)	P39060
CKD--eur.annotated.liftover.hg38.refined	COL18A1	UKBBOlink	pQTL	-0.0658675	0.052694	0.2113	NA	NA	NA	NA	NA	NA	NA	NA	NA	1	Wald ratio	P39060
CKD--eur.annotated.liftover.hg38.refined	COL18A1	deCODESoma	pQTL	-0.0455572	0.0247854	0.066053	6.19877	5	0.287356	-0.093341	0.0395032	0.0774201	3.78562	4	0.435796	6	Inverse variance weighted (fixed effects)	P39060
CKD--eur.annotated.liftover.hg38.refined	DDOST	ARIC	pQTL	-0.0354454	0.0443745	0.424418	NA	NA	NA	NA	NA	NA	NA	NA	NA	1	Wald ratio	P39656
CKD--eur.annotated.liftover.hg38.refined	MMP12	ARIC	pQTL	0.0132169	0.015887	0.405447	NA	NA	NA	NA	NA	NA	NA	NA	NA	1	Wald ratio	P39900
CKD--eur.annotated.liftover.hg38.refined	MMP12	Fenland	pQTL	0.000738174	0.0163595	0.96401	4.08065	1	0.0433769	NA	NA	NA	NA	NA	NA	2	Inverse variance weighted (fixed effects)	P39900
CKD--eur.annotated.liftover.hg38.refined	MMP12	UKBBOlink	pQTL	0.013212	0.0157477	0.401479	NA	NA	NA	NA	NA	NA	NA	NA	NA	1	Wald ratio	P39900
CKD--eur.annotated.liftover.hg38.refined	MMP12	deCODESoma	pQTL	-0.072379	0.0420404	0.0851319	0.489544	3	0.921182	-0.0979199	0.0966415	0.417592	0.403395	2	0.817342	4	Inverse variance weighted (fixed effects)	P39900
CKD--eur.annotated.liftover.hg38.refined	GDNF	UKBBOlink	pQTL	-0.0175546	0.0348548	0.614508	NA	NA	NA	NA	NA	NA	NA	NA	NA	1	Wald ratio	P39905
CKD--eur.annotated.liftover.hg38.refined	CAPG	ARIC	pQTL	0.00792932	0.0199366	0.690831	NA	NA	NA	NA	NA	NA	NA	NA	NA	1	Wald ratio	P40121
CKD--eur.annotated.liftover.hg38.refined	CAPG	Fenland	pQTL	0.0121038	0.0157656	0.442643	0.101049	2	0.950731	0.00758496	0.0271529	0.826585	0.0592667	1	0.807659	3	Inverse variance weighted (fixed effects)	P40121
CKD--eur.annotated.liftover.hg38.refined	CAPG	UKBBOlink	pQTL	0.00653698	0.00940408	0.486979	NA	NA	NA	NA	NA	NA	NA	NA	NA	1	Wald ratio	P40121
CKD--eur.annotated.liftover.hg38.refined	CAPG	deCODESoma	pQTL	0.011169	0.0231831	0.629967	0.0524061	1	0.818928	NA	NA	NA	NA	NA	NA	2	Inverse variance weighted (fixed effects)	P40121
CKD--eur.annotated.liftover.hg38.refined	IL6ST	ARIC	pQTL	0.015278	0.0186391	0.412403	NA	NA	NA	NA	NA	NA	NA	NA	NA	1	Wald ratio	P40189
CKD--eur.annotated.liftover.hg38.refined	IL6ST	Fenland	pQTL	0.0218736	0.0269554	0.417093	NA	NA	NA	NA	NA	NA	NA	NA	NA	1	Wald ratio	P40189
CKD--eur.annotated.liftover.hg38.refined	IL6ST	UKBBOlink	pQTL	0.0379242	0.0467349	0.417093	NA	NA	NA	NA	NA	NA	NA	NA	NA	1	Wald ratio	P40189
CKD--eur.annotated.liftover.hg38.refined	IL6ST	deCODESoma	pQTL	0.0374384	0.0674877	0.579069	NA	NA	NA	NA	NA	NA	NA	NA	NA	1	Wald ratio	P40189
CKD--eur.annotated.liftover.hg38.refined	GP5	ARIC	pQTL	-0.0131668	0.0361145	0.715422	NA	NA	NA	NA	NA	NA	NA	NA	NA	1	Wald ratio	P40197
CKD--eur.annotated.liftover.hg38.refined	GP5	Fenland	pQTL	-0.0249643	0.0684736	0.715422	NA	NA	NA	NA	NA	NA	NA	NA	NA	1	Wald ratio	P40197
CKD--eur.annotated.liftover.hg38.refined	GP5	UKBBOlink	pQTL	0.0051161	0.0716254	0.943057	NA	NA	NA	NA	NA	NA	NA	NA	NA	1	Wald ratio	P40197
CKD--eur.annotated.liftover.hg38.refined	CEACAM6	UKBBOlink	pQTL	0.0116422	0.0715165	0.870683	NA	NA	NA	NA	NA	NA	NA	NA	NA	1	Wald ratio	P40199
CKD--eur.annotated.liftover.hg38.refined	THPO	UKBBOlink	pQTL	0.0867944	0.128584	0.499676	NA	NA	NA	NA	NA	NA	NA	NA	NA	1	Wald ratio	P40225
CKD--eur.annotated.liftover.hg38.refined	THPO	deCODESoma	pQTL	0.212534	0.169846	0.210812	NA	NA	NA	NA	NA	NA	NA	NA	NA	1	Wald ratio	P40225
CKD--eur.annotated.liftover.hg38.refined	MPL	Fenland	pQTL	0.021611	0.0710544	0.761016	NA	NA	NA	NA	NA	NA	NA	NA	NA	1	Wald ratio	P40238
CKD--eur.annotated.liftover.hg38.refined	MPL	deCODESoma	pQTL	0.0254237	0.0835901	0.761016	NA	NA	NA	NA	NA	NA	NA	NA	NA	1	Wald ratio	P40238
CKD--eur.annotated.liftover.hg38.refined	CD79B	UKBBOlink	pQTL	-0.0122426	0.0495825	0.804975	NA	NA	NA	NA	NA	NA	NA	NA	NA	1	Wald ratio	P40259
CKD--eur.annotated.liftover.hg38.refined	NNMT	deCODESoma	pQTL	-0.015942	0.136232	0.906843	NA	NA	NA	NA	NA	NA	NA	NA	NA	1	Wald ratio	P40261
CKD--eur.annotated.liftover.hg38.refined	CTRL	UKBBOlink	pQTL	0.074865	0.115091	0.515379	NA	NA	NA	NA	NA	NA	NA	NA	NA	1	Wald ratio	P40313
CKD--eur.annotated.liftover.hg38.refined	ADH7	Fenland	pQTL	0.0298762	0.0279556	0.285204	NA	NA	NA	NA	NA	NA	NA	NA	NA	1	Wald ratio	P40394
CKD--eur.annotated.liftover.hg38.refined	ADH7	deCODESoma	pQTL	-0.0278288	0.0263213	0.290387	1.70758	3	0.635249	-0.0769305	0.0647973	0.357027	1.01989	2	0.60053	4	Inverse variance weighted (fixed effects)	P40394
CKD--eur.annotated.liftover.hg38.refined	STAT3	ARIC	pQTL	0.0359092	0.0193537	0.063536	NA	NA	NA	NA	NA	NA	NA	NA	NA	1	Wald ratio	P40763
CKD--eur.annotated.liftover.hg38.refined	STAT3	Fenland	pQTL	0.0464326	0.0313326	0.13836	NA	NA	NA	NA	NA	NA	NA	NA	NA	1	Wald ratio	P40763
CKD--eur.annotated.liftover.hg38.refined	STAT3	deCODESoma	pQTL	0.119904	0.0539568	0.0262683	NA	NA	NA	NA	NA	NA	NA	NA	NA	1	Wald ratio	P40763
CKD--eur.annotated.liftover.hg38.refined	USP8	ARIC	pQTL	0.124045	0.0470237	0.00834135	NA	NA	NA	NA	NA	NA	NA	NA	NA	1	Wald ratio	P40818
CKD--eur.annotated.liftover.hg38.refined	USP8	Fenland	pQTL	0.222704	0.0845987	0.00847644	NA	NA	NA	NA	NA	NA	NA	NA	NA	1	Wald ratio	P40818
CKD--eur.annotated.liftover.hg38.refined	USP8	UKBBOlink	pQTL	-0.269142	0.112051	0.0163075	NA	NA	NA	NA	NA	NA	NA	NA	NA	1	Wald ratio	P40818
CKD--eur.annotated.liftover.hg38.refined	USP8	deCODESoma	pQTL	0.229956	0.101322	0.023234	NA	NA	NA	NA	NA	NA	NA	NA	NA	1	Wald ratio	P40818
CKD--eur.annotated.liftover.hg38.refined	MDH1	ARIC	pQTL	-0.0294051	0.0264646	0.266521	NA	NA	NA	NA	NA	NA	NA	NA	NA	1	Wald ratio	P40925
CKD--eur.annotated.liftover.hg38.refined	MDH1	UKBBOlink	pQTL	-0.13547	0.103788	0.191803	NA	NA	NA	NA	NA	NA	NA	NA	NA	1	Wald ratio	P40925
CKD--eur.annotated.liftover.hg38.refined	MDH2	ARIC	pQTL	-0.0838211	0.0523159	0.109109	NA	NA	NA	NA	NA	NA	NA	NA	NA	1	Wald ratio	P40926
CKD--eur.annotated.liftover.hg38.refined	PMEL	ARIC	pQTL	0.0321084	0.0332156	0.333711	NA	NA	NA	NA	NA	NA	NA	NA	NA	1	Wald ratio	P40967
CKD--eur.annotated.liftover.hg38.refined	PMEL	Fenland	pQTL	0.0549034	0.056418	0.330477	NA	NA	NA	NA	NA	NA	NA	NA	NA	1	Wald ratio	P40967
CKD--eur.annotated.liftover.hg38.refined	PMEL	deCODESoma	pQTL	0.0345074	0.0354593	0.330477	NA	NA	NA	NA	NA	NA	NA	NA	NA	1	Wald ratio	P40967
CKD--eur.annotated.liftover.hg38.refined	CD200	ARIC	pQTL	0.0186571	0.0436848	0.669319	NA	NA	NA	NA	NA	NA	NA	NA	NA	1	Wald ratio	P41217
CKD--eur.annotated.liftover.hg38.refined	CD200	Fenland	pQTL	-0.0224279	0.0487	0.645134	0.0263832	1	0.870968	NA	NA	NA	NA	NA	NA	2	Inverse variance weighted (fixed effects)	P41217
CKD--eur.annotated.liftover.hg38.refined	CD200	UKBBOlink	pQTL	0.0259291	0.0500321	0.604285	NA	NA	NA	NA	NA	NA	NA	NA	NA	1	Wald ratio	P41217
CKD--eur.annotated.liftover.hg38.refined	CD200	deCODESoma	pQTL	0.02438	0.0384501	0.526036	0.528768	3	0.912527	0.0513122	0.131773	0.734533	0.483108	2	0.785407	4	Inverse variance weighted (fixed effects)	P41217
CKD--eur.annotated.liftover.hg38.refined	PTGDS	ARIC	pQTL	0.00152259	0.0308324	0.960614	NA	NA	NA	NA	NA	NA	NA	NA	NA	1	Wald ratio	P41222
CKD--eur.annotated.liftover.hg38.refined	PTGDS	UKBBOlink	pQTL	-0.00202663	0.0410393	0.960614	NA	NA	NA	NA	NA	NA	NA	NA	NA	1	Wald ratio	P41222
CKD--eur.annotated.liftover.hg38.refined	PTGDS	deCODESoma	pQTL	-0.00251572	0.0509434	0.960614	NA	NA	NA	NA	NA	NA	NA	NA	NA	1	Wald ratio	P41222
CKD--eur.annotated.liftover.hg38.refined	CSK	ARIC	pQTL	0.096713	0.0243316	7.04414e-05	NA	NA	NA	NA	NA	NA	NA	NA	NA	1	Wald ratio	P41240
CKD--eur.annotated.liftover.hg38.refined	CSK	deCODESoma	pQTL	-0.553476	0.117647	2.54432e-06	NA	NA	NA	NA	NA	NA	NA	NA	NA	1	Wald ratio	P41240
CKD--eur.annotated.liftover.hg38.refined	NBL1	ARIC	pQTL	-0.0644042	0.0433834	0.137667	NA	NA	NA	NA	NA	NA	NA	NA	NA	1	Wald ratio	P41271
CKD--eur.annotated.liftover.hg38.refined	NBL1	UKBBOlink	pQTL	-0.112654	0.0794249	0.156084	NA	NA	NA	NA	NA	NA	NA	NA	NA	1	Wald ratio	P41271
CKD--eur.annotated.liftover.hg38.refined	NBL1	deCODESoma	pQTL	-0.150759	0.106291	0.156084	NA	NA	NA	NA	NA	NA	NA	NA	NA	1	Wald ratio	P41271
CKD--eur.annotated.liftover.hg38.refined	FOLR3	ARIC	pQTL	0.00724368	0.0150747	0.630858	NA	NA	NA	NA	NA	NA	NA	NA	NA	1	Wald ratio	P41439
CKD--eur.annotated.liftover.hg38.refined	FOLR3	Fenland	pQTL	0.0129888	0.0115082	0.259043	NA	NA	NA	NA	NA	NA	NA	NA	NA	1	Wald ratio	P41439
CKD--eur.annotated.liftover.hg38.refined	FOLR3	UKBBOlink	pQTL	0.0113527	0.0100586	0.259043	NA	NA	NA	NA	NA	NA	NA	NA	NA	1	Wald ratio	P41439
CKD--eur.annotated.liftover.hg38.refined	FOLR3	deCODESoma	pQTL	0.0140453	0.0094286	0.136316	0.0257459	1	0.872523	NA	NA	NA	NA	NA	NA	2	Inverse variance weighted (fixed effects)	P41439
CKD--eur.annotated.liftover.hg38.refined	DCI	ARIC	pQTL	0.00170903	0.0626645	0.978242	NA	NA	NA	NA	NA	NA	NA	NA	NA	1	Wald ratio	P42126
CKD--eur.annotated.liftover.hg38.refined	ECI1	Fenland	pQTL	-0.00674289	0.0322486	0.834377	NA	NA	NA	NA	NA	NA	NA	NA	NA	1	Wald ratio	P42126
CKD--eur.annotated.liftover.hg38.refined	DCI	deCODESoma	pQTL	0.00103806	0.0362169	0.977134	0.0839147	1	0.772061	NA	NA	NA	NA	NA	NA	2	Inverse variance weighted (fixed effects)	P42126
CKD--eur.annotated.liftover.hg38.refined	ASIP	ARIC	pQTL	0.0439431	0.0159793	0.00595953	NA	NA	NA	NA	NA	NA	NA	NA	NA	1	Wald ratio	P42127
CKD--eur.annotated.liftover.hg38.refined	ASIP	Fenland	pQTL	-0.0498239	0.0161591	0.00204696	NA	NA	NA	NA	NA	NA	NA	NA	NA	1	Wald ratio	P42127
CKD--eur.annotated.liftover.hg38.refined	ASIP	deCODESoma	pQTL	-0.0442416	0.0155498	0.00443889	NA	NA	NA	NA	NA	NA	NA	NA	NA	1	Wald ratio	P42127
CKD--eur.annotated.liftover.hg38.refined	TMPO	ARIC	pQTL	0.0225244	0.0866322	0.794864	NA	NA	NA	NA	NA	NA	NA	NA	NA	1	Wald ratio	P42167
CKD--eur.annotated.liftover.hg38.refined	STAT6	ARIC	pQTL	-0.0542222	0.0761013	0.476155	NA	NA	NA	NA	NA	NA	NA	NA	NA	1	Wald ratio	P42226
CKD--eur.annotated.liftover.hg38.refined	STAT6	Fenland	pQTL	-0.052973	0.0886486	0.550133	NA	NA	NA	NA	NA	NA	NA	NA	NA	1	Wald ratio	P42226
CKD--eur.annotated.liftover.hg38.refined	STAT6	deCODESoma	pQTL	-0.0576471	0.0964706	0.550133	NA	NA	NA	NA	NA	NA	NA	NA	NA	1	Wald ratio	P42226
CKD--eur.annotated.liftover.hg38.refined	AKR1C3	ARIC	pQTL	-0.0538686	0.0627237	0.390438	NA	NA	NA	NA	NA	NA	NA	NA	NA	1	Wald ratio	P42330
CKD--eur.annotated.liftover.hg38.refined	AKR1C3	Fenland	pQTL	0.0409168	0.0227458	0.0720391	4.84681	3	0.183365	-0.0630675	0.103195	0.603311	3.12814	2	0.209283	4	Inverse variance weighted (fixed effects)	P42330
CKD--eur.annotated.liftover.hg38.refined	AKR1C3	deCODESoma	pQTL	0.0221767	0.0319912	0.488176	0.772249	4	0.942129	0.0208885	0.0701311	0.785254	0.771823	3	0.856194	5	Inverse variance weighted (fixed effects)	P42330
CKD--eur.annotated.liftover.hg38.refined	ARHGAP25	ARIC	pQTL	0.0106939	0.0314337	0.733701	NA	NA	NA	NA	NA	NA	NA	NA	NA	1	Wald ratio	P42331
CKD--eur.annotated.liftover.hg38.refined	ARHGAP25	Fenland	pQTL	0.0020046	0.029389	0.945619	0.261814	1	0.608876	NA	NA	NA	NA	NA	NA	2	Inverse variance weighted (fixed effects)	P42331
CKD--eur.annotated.liftover.hg38.refined	ARHGAP25	UKBBOlink	pQTL	0.0312063	0.0917275	0.733701	NA	NA	NA	NA	NA	NA	NA	NA	NA	1	Wald ratio	P42331
CKD--eur.annotated.liftover.hg38.refined	ARHGAP25	deCODESoma	pQTL	0.0180723	0.0531216	0.733701	NA	NA	NA	NA	NA	NA	NA	NA	NA	1	Wald ratio	P42331
CKD--eur.annotated.liftover.hg38.refined	PIK3R1|PIK3CA	Fenland	pQTL	0.0496198	0.0368147	0.177714	NA	NA	NA	NA	NA	NA	NA	NA	NA	1	Wald ratio	P42336|P27986
CKD--eur.annotated.liftover.hg38.refined	CASP3	ARIC	pQTL	0.00988635	0.0163399	0.545151	NA	NA	NA	NA	NA	NA	NA	NA	NA	1	Wald ratio	P42574
CKD--eur.annotated.liftover.hg38.refined	CASP3	Fenland	pQTL	-0.0461645	0.0291909	0.113771	0.513795	1	0.4735	NA	NA	NA	NA	NA	NA	2	Inverse variance weighted (fixed effects)	P42574
CKD--eur.annotated.liftover.hg38.refined	CASP3	UKBBOlink	pQTL	0.0656312	0.0695378	0.345262	NA	NA	NA	NA	NA	NA	NA	NA	NA	1	Wald ratio	P42574
CKD--eur.annotated.liftover.hg38.refined	CASP3	deCODESoma	pQTL	0.0460211	0.0346974	0.184721	0.240966	1	0.623509	NA	NA	NA	NA	NA	NA	2	Inverse variance weighted (fixed effects)	P42574
CKD--eur.annotated.liftover.hg38.refined	DPP6	UKBBOlink	pQTL	0.010363	0.0337756	0.758982	NA	NA	NA	NA	NA	NA	NA	NA	NA	1	Wald ratio	P42658
CKD--eur.annotated.liftover.hg38.refined	TEC	ARIC	pQTL	0.110876	0.0584842	0.0579821	NA	NA	NA	NA	NA	NA	NA	NA	NA	1	Wald ratio	P42680
CKD--eur.annotated.liftover.hg38.refined	TEC	Fenland	pQTL	0.13909	0.0527357	0.00835196	NA	NA	NA	NA	NA	NA	NA	NA	NA	1	Wald ratio	P42680
CKD--eur.annotated.liftover.hg38.refined	TEC	deCODESoma	pQTL	0.023904	0.0350612	0.495378	17.9355	2	0.000127457	0.690149	1.79377	0.766177	15.7496	1	7.23035e-05	3	Inverse variance weighted (fixed effects)	P42680
CKD--eur.annotated.liftover.hg38.refined	ABL2	Fenland	pQTL	-0.004947	0.0911661	0.956725	NA	NA	NA	NA	NA	NA	NA	NA	NA	1	Wald ratio	P42684
CKD--eur.annotated.liftover.hg38.refined	IL12RB1	ARIC	pQTL	0.00298126	0.0357751	0.933586	NA	NA	NA	NA	NA	NA	NA	NA	NA	1	Wald ratio	P42701
CKD--eur.annotated.liftover.hg38.refined	IL12RB1	UKBBOlink	pQTL	0.0451566	0.0214823	0.0355497	NA	NA	NA	NA	NA	NA	NA	NA	NA	1	Wald ratio	P42701
CKD--eur.annotated.liftover.hg38.refined	LIFR	ARIC	pQTL	0.0701446	0.0352704	0.0467273	NA	NA	NA	NA	NA	NA	NA	NA	NA	1	Wald ratio	P42702
CKD--eur.annotated.liftover.hg38.refined	LIFR	Fenland	pQTL	0.159316	0.080108	0.0467273	NA	NA	NA	NA	NA	NA	NA	NA	NA	1	Wald ratio	P42702
CKD--eur.annotated.liftover.hg38.refined	LIFR	UKBBOlink	pQTL	0.0291647	0.0558296	0.6014	NA	NA	NA	NA	NA	NA	NA	NA	NA	1	Wald ratio	P42702
CKD--eur.annotated.liftover.hg38.refined	LIFR	deCODESoma	pQTL	-0.125921	0.0669422	0.0599663	0.636893	2	0.727278	-0.214511	0.204052	0.484095	0.425669	1	0.514122	3	Inverse variance weighted (fixed effects)	P42702
CKD--eur.annotated.liftover.hg38.refined	PRCP	ARIC	pQTL	0.0353707	0.0298622	0.236229	NA	NA	NA	NA	NA	NA	NA	NA	NA	1	Wald ratio	P42785
CKD--eur.annotated.liftover.hg38.refined	PRCP	Fenland	pQTL	0.0404107	0.0341173	0.236229	NA	NA	NA	NA	NA	NA	NA	NA	NA	1	Wald ratio	P42785
CKD--eur.annotated.liftover.hg38.refined	PRCP	deCODESoma	pQTL	0.0437747	0.0369573	0.236229	NA	NA	NA	NA	NA	NA	NA	NA	NA	1	Wald ratio	P42785
CKD--eur.annotated.liftover.hg38.refined	CXCL5	Fenland	pQTL	0.0260012	0.0188285	0.167294	NA	NA	NA	NA	NA	NA	NA	NA	NA	1	Wald ratio	P42830
CKD--eur.annotated.liftover.hg38.refined	CXCL5	UKBBOlink	pQTL	0.029574	0.0214157	0.167294	NA	NA	NA	NA	NA	NA	NA	NA	NA	1	Wald ratio	P42830
CKD--eur.annotated.liftover.hg38.refined	CXCL5	deCODESoma	pQTL	0.261996	0.15547	0.0919528	NA	NA	NA	NA	NA	NA	NA	NA	NA	1	Wald ratio	P42830
CKD--eur.annotated.liftover.hg38.refined	MCAM	UKBBOlink	pQTL	-0.027483	0.0552749	0.619043	NA	NA	NA	NA	NA	NA	NA	NA	NA	1	Wald ratio	P43121
CKD--eur.annotated.liftover.hg38.refined	DCC	UKBBOlink	pQTL	-0.0239345	0.0377273	0.525814	NA	NA	NA	NA	NA	NA	NA	NA	NA	1	Wald ratio	P43146
CKD--eur.annotated.liftover.hg38.refined	CRAT	ARIC	pQTL	-0.00780692	0.0343504	0.820212	NA	NA	NA	NA	NA	NA	NA	NA	NA	1	Wald ratio	P43155
CKD--eur.annotated.liftover.hg38.refined	CRAT	Fenland	pQTL	0.00645161	0.0580645	0.911528	NA	NA	NA	NA	NA	NA	NA	NA	NA	1	Wald ratio	P43155
CKD--eur.annotated.liftover.hg38.refined	CRAT	deCODESoma	pQTL	-0.0148152	0.0613224	0.809094	0.0659593	1	0.797314	NA	NA	NA	NA	NA	NA	2	Inverse variance weighted (fixed effects)	P43155
CKD--eur.annotated.liftover.hg38.refined	CTSO	ARIC	pQTL	-0.0409422	0.049782	0.410832	NA	NA	NA	NA	NA	NA	NA	NA	NA	1	Wald ratio	P43234
CKD--eur.annotated.liftover.hg38.refined	CTSO	Fenland	pQTL	-0.0606061	0.0736915	0.410832	NA	NA	NA	NA	NA	NA	NA	NA	NA	1	Wald ratio	P43234
CKD--eur.annotated.liftover.hg38.refined	CTSO	UKBBOlink	pQTL	-0.040301	0.0490023	0.410832	NA	NA	NA	NA	NA	NA	NA	NA	NA	1	Wald ratio	P43234
CKD--eur.annotated.liftover.hg38.refined	CTSO	deCODESoma	pQTL	-0.0468509	0.0517901	0.365661	0.00731136	1	0.931859	NA	NA	NA	NA	NA	NA	2	Inverse variance weighted (fixed effects)	P43234
CKD--eur.annotated.liftover.hg38.refined	BTD	ARIC	pQTL	-0.0406286	0.0132455	0.0021596	NA	NA	NA	NA	NA	NA	NA	NA	NA	1	Wald ratio	P43251
CKD--eur.annotated.liftover.hg38.refined	BTD	Fenland	pQTL	-0.0269757	0.0106915	0.0116324	3.8392	2	0.146666	-0.0426485	0.0242846	0.329531	2.21832	1	0.136382	3	Inverse variance weighted (fixed effects)	P43251
CKD--eur.annotated.liftover.hg38.refined	BTD	UKBBOlink	pQTL	-0.0365809	0.0119259	0.0021596	NA	NA	NA	NA	NA	NA	NA	NA	NA	1	Wald ratio	P43251
CKD--eur.annotated.liftover.hg38.refined	BTD	deCODESoma	pQTL	-0.0173774	0.0094685	0.0664631	9.92172	4	0.0417671	-0.0422643	0.0210693	0.138523	5.66406	3	0.129148	5	Inverse variance weighted (fixed effects)	P43251
CKD--eur.annotated.liftover.hg38.refined	ALDH3B1	Fenland	pQTL	-0.0915727	0.0650299	0.159083	NA	NA	NA	NA	NA	NA	NA	NA	NA	1	Wald ratio	P43353
CKD--eur.annotated.liftover.hg38.refined	ALDH3B1	deCODESoma	pQTL	-0.0524542	0.0348237	0.131995	0.0656377	1	0.797797	NA	NA	NA	NA	NA	NA	2	Inverse variance weighted (fixed effects)	P43353
CKD--eur.annotated.liftover.hg38.refined	PTPN9	Fenland	pQTL	-0.214377	0.0584082	0.000242238	NA	NA	NA	NA	NA	NA	NA	NA	NA	1	Wald ratio	P43378
CKD--eur.annotated.liftover.hg38.refined	SYK	ARIC	pQTL	-0.0627575	0.0480803	0.191803	NA	NA	NA	NA	NA	NA	NA	NA	NA	1	Wald ratio	P43405
CKD--eur.annotated.liftover.hg38.refined	SYK	Fenland	pQTL	-0.0998046	0.0475345	0.0357617	0.375122	1	0.540225	NA	NA	NA	NA	NA	NA	2	Inverse variance weighted (fixed effects)	P43405
CKD--eur.annotated.liftover.hg38.refined	SYK	deCODESoma	pQTL	-0.0594018	0.071802	0.408067	2.42962	1	0.119062	NA	NA	NA	NA	NA	NA	2	Inverse variance weighted (fixed effects)	P43405
CKD--eur.annotated.liftover.hg38.refined	RANBP1	UKBBOlink	pQTL	0.0130278	0.145749	0.928776	NA	NA	NA	NA	NA	NA	NA	NA	NA	1	Wald ratio	P43487
CKD--eur.annotated.liftover.hg38.refined	TNFRSF4	UKBBOlink	pQTL	-0.0427289	0.0819238	0.601971	NA	NA	NA	NA	NA	NA	NA	NA	NA	1	Wald ratio	P43489
CKD--eur.annotated.liftover.hg38.refined	KIR2DL2	deCODESoma	pQTL	0.131429	0.187143	0.482498	NA	NA	NA	NA	NA	NA	NA	NA	NA	1	Wald ratio	P43627
CKD--eur.annotated.liftover.hg38.refined	KIR2DL3	ARIC	pQTL	0.102188	0.0468193	0.0290646	NA	NA	NA	NA	NA	NA	NA	NA	NA	1	Wald ratio	P43628
CKD--eur.annotated.liftover.hg38.refined	KIR2DL3	Fenland	pQTL	0.0424305	0.0188789	0.0246071	18.8586	4	0.000837854	-0.0714162	0.0334657	0.122545	1.8836	3	0.596913	5	Inverse variance weighted (fixed effects)	P43628
CKD--eur.annotated.liftover.hg38.refined	KIR2DL3	UKBBOlink	pQTL	-0.0452629	0.0341178	0.184619	NA	NA	NA	NA	NA	NA	NA	NA	NA	1	Wald ratio	P43628
CKD--eur.annotated.liftover.hg38.refined	KIR2DL3	deCODESoma	pQTL	-0.0306558	0.018032	0.089116	1.3134	2	0.51856	-0.0117606	0.0344783	0.790727	0.899978	1	0.342788	3	Inverse variance weighted (fixed effects)	P43628
CKD--eur.annotated.liftover.hg38.refined	KIR3DL1	UKBBOlink	pQTL	-0.032392	0.012201	0.00793396	NA	NA	NA	NA	NA	NA	NA	NA	NA	1	Wald ratio	P43629
CKD--eur.annotated.liftover.hg38.refined	KIR3DL2	UKBBOlink	pQTL	-0.138964	0.0741727	0.0609969	NA	NA	NA	NA	NA	NA	NA	NA	NA	1	Wald ratio	P43630
CKD--eur.annotated.liftover.hg38.refined	KIR2DS2	deCODESoma	pQTL	-0.703448	0.25	0.00489607	NA	NA	NA	NA	NA	NA	NA	NA	NA	1	Wald ratio	P43631
CKD--eur.annotated.liftover.hg38.refined	KIR2DS4	UKBBOlink	pQTL	-0.0138078	0.00912973	0.130433	NA	NA	NA	NA	NA	NA	NA	NA	NA	1	Wald ratio	P43632
CKD--eur.annotated.liftover.hg38.refined	AFM	ARIC	pQTL	-0.0116605	0.0227989	0.609036	NA	NA	NA	NA	NA	NA	NA	NA	NA	1	Wald ratio	P43652
CKD--eur.annotated.liftover.hg38.refined	AFM	Fenland	pQTL	0.0165237	0.0239278	0.489838	NA	NA	NA	NA	NA	NA	NA	NA	NA	1	Wald ratio	P43652
CKD--eur.annotated.liftover.hg38.refined	AFM	deCODESoma	pQTL	0.0163373	0.0244495	0.504002	0.177144	2	0.915237	0.0209558	0.0296829	0.608648	0.101849	1	0.749622	3	Inverse variance weighted (fixed effects)	P43652
CKD--eur.annotated.liftover.hg38.refined	MMP13	ARIC	pQTL	-0.00226011	0.0647898	0.972172	NA	NA	NA	NA	NA	NA	NA	NA	NA	1	Wald ratio	P45452
CKD--eur.annotated.liftover.hg38.refined	MMP13	Fenland	pQTL	0.0124777	0.0757576	0.869175	NA	NA	NA	NA	NA	NA	NA	NA	NA	1	Wald ratio	P45452
CKD--eur.annotated.liftover.hg38.refined	MMP13	UKBBOlink	pQTL	-0.0108788	0.0580202	0.851269	NA	NA	NA	NA	NA	NA	NA	NA	NA	1	Wald ratio	P45452
CKD--eur.annotated.liftover.hg38.refined	MMP13	deCODESoma	pQTL	-0.00262697	0.0753065	0.972172	NA	NA	NA	NA	NA	NA	NA	NA	NA	1	Wald ratio	P45452
CKD--eur.annotated.liftover.hg38.refined	PPIC	ARIC	pQTL	-0.0123839	0.0109191	0.256733	NA	NA	NA	NA	NA	NA	NA	NA	NA	1	Wald ratio	P45877
CKD--eur.annotated.liftover.hg38.refined	PPIC	Fenland	pQTL	-0.0110999	0.0115169	0.335149	2.33338	3	0.506157	0.0429934	0.046829	0.45549	0.913169	2	0.633443	4	Inverse variance weighted (fixed effects)	P45877
CKD--eur.annotated.liftover.hg38.refined	PPIC	deCODESoma	pQTL	-0.0186319	0.014251	0.191073	0.0956611	1	0.7571	NA	NA	NA	NA	NA	NA	2	Inverse variance weighted (fixed effects)	P45877
CKD--eur.annotated.liftover.hg38.refined	ACADSB	Fenland	pQTL	-0.0311381	0.0164528	0.0584151	2.25175	2	0.324368	0.00532554	0.0337591	0.900393	0.721698	1	0.395588	3	Inverse variance weighted (fixed effects)	P45954
CKD--eur.annotated.liftover.hg38.refined	ACADSB	UKBBOlink	pQTL	-0.0574344	0.0395363	0.146306	NA	NA	NA	NA	NA	NA	NA	NA	NA	1	Wald ratio	P45954
CKD--eur.annotated.liftover.hg38.refined	ACADSB	deCODESoma	pQTL	0.00815732	0.0441454	0.853399	5.84285	2	0.0538569	0.169378	0.103435	0.349015	1.37709	1	0.240598	3	Inverse variance weighted (fixed effects)	P45954
CKD--eur.annotated.liftover.hg38.refined	MAPK8	deCODESoma	pQTL	0.0952381	0.153061	0.533796	NA	NA	NA	NA	NA	NA	NA	NA	NA	1	Wald ratio	P45983
CKD--eur.annotated.liftover.hg38.refined	MAPK9	ARIC	pQTL	0.000587943	0.0285152	0.98355	NA	NA	NA	NA	NA	NA	NA	NA	NA	1	Wald ratio	P45984
CKD--eur.annotated.liftover.hg38.refined	MAPK9	Fenland	pQTL	0.0265863	0.0347395	0.444089	NA	NA	NA	NA	NA	NA	NA	NA	NA	1	Wald ratio	P45984
CKD--eur.annotated.liftover.hg38.refined	MAPK9	UKBBOlink	pQTL	-0.0482406	0.0692148	0.485822	NA	NA	NA	NA	NA	NA	NA	NA	NA	1	Wald ratio	P45984
CKD--eur.annotated.liftover.hg38.refined	MAPK9	deCODESoma	pQTL	0.0292642	0.0410861	0.4763	0.17309	1	0.67738	NA	NA	NA	NA	NA	NA	2	Inverse variance weighted (fixed effects)	P45984
CKD--eur.annotated.liftover.hg38.refined	RECQL	ARIC	pQTL	-0.107319	0.0916954	0.241844	NA	NA	NA	NA	NA	NA	NA	NA	NA	1	Wald ratio	P46063
CKD--eur.annotated.liftover.hg38.refined	RECQL	Fenland	pQTL	-0.161776	0.138224	0.241844	NA	NA	NA	NA	NA	NA	NA	NA	NA	1	Wald ratio	P46063
CKD--eur.annotated.liftover.hg38.refined	RECQL	deCODESoma	pQTL	-0.0159647	0.106486	0.880825	3.6698	1	0.0554069	NA	NA	NA	NA	NA	NA	2	Inverse variance weighted (fixed effects)	P46063
CKD--eur.annotated.liftover.hg38.refined	CRK	ARIC	pQTL	-0.0384251	0.0414192	0.353558	NA	NA	NA	NA	NA	NA	NA	NA	NA	1	Wald ratio	P46108
CKD--eur.annotated.liftover.hg38.refined	CRK	deCODESoma	pQTL	-0.175337	0.165703	0.289992	NA	NA	NA	NA	NA	NA	NA	NA	NA	1	Wald ratio	P46108
CKD--eur.annotated.liftover.hg38.refined	CRKL	ARIC	pQTL	0.0605298	0.0574016	0.291656	NA	NA	NA	NA	NA	NA	NA	NA	NA	1	Wald ratio	P46109
CKD--eur.annotated.liftover.hg38.refined	CRKL	deCODESoma	pQTL	-0.105048	0.125512	0.402617	NA	NA	NA	NA	NA	NA	NA	NA	NA	1	Wald ratio	P46109
CKD--eur.annotated.liftover.hg38.refined	NSF	Fenland	pQTL	0.0405278	0.0782281	0.604408	NA	NA	NA	NA	NA	NA	NA	NA	NA	1	Wald ratio	P46459
CKD--eur.annotated.liftover.hg38.refined	NSF	deCODESoma	pQTL	-0.00167504	0.0536013	0.97507	NA	NA	NA	NA	NA	NA	NA	NA	NA	1	Wald ratio	P46459
CKD--eur.annotated.liftover.hg38.refined	CDKN1B	Fenland	pQTL	-0.0429059	0.0599707	0.474333	NA	NA	NA	NA	NA	NA	NA	NA	NA	1	Wald ratio	P46527
CKD--eur.annotated.liftover.hg38.refined	CDKN1B	deCODESoma	pQTL	-0.0585885	0.0818908	0.474333	NA	NA	NA	NA	NA	NA	NA	NA	NA	1	Wald ratio	P46527
CKD--eur.annotated.liftover.hg38.refined	NOTCH1	ARIC	pQTL	-0.0589375	0.0472562	0.212327	NA	NA	NA	NA	NA	NA	NA	NA	NA	1	Wald ratio	P46531
CKD--eur.annotated.liftover.hg38.refined	NOTCH1	Fenland	pQTL	-0.104128	0.0834897	0.212327	NA	NA	NA	NA	NA	NA	NA	NA	NA	1	Wald ratio	P46531
CKD--eur.annotated.liftover.hg38.refined	NOTCH1	deCODESoma	pQTL	-0.129043	0.0710406	0.0692987	0.313363	1	0.575624	NA	NA	NA	NA	NA	NA	2	Inverse variance weighted (fixed effects)	P46531
CKD--eur.annotated.liftover.hg38.refined	MAP2K3	deCODESoma	pQTL	-0.0974359	0.150427	0.517161	NA	NA	NA	NA	NA	NA	NA	NA	NA	1	Wald ratio	P46734
CKD--eur.annotated.liftover.hg38.refined	GNPDA1	Fenland	pQTL	-0.114564	0.037037	0.00197997	NA	NA	NA	NA	NA	NA	NA	NA	NA	1	Wald ratio	P46926
CKD--eur.annotated.liftover.hg38.refined	GNPDA1	UKBBOlink	pQTL	0.280393	0.0926856	0.0024846	NA	NA	NA	NA	NA	NA	NA	NA	NA	1	Wald ratio	P46926
CKD--eur.annotated.liftover.hg38.refined	GNPDA1	deCODESoma	pQTL	0.044045	0.0390637	0.259523	13.764	2	0.00102611	0.39542	0.105288	0.165668	0.848756	1	0.356904	3	Inverse variance weighted (fixed effects)	P46926
CKD--eur.annotated.liftover.hg38.refined	YAP1	UKBBOlink	pQTL	0.0368843	0.129897	0.776448	NA	NA	NA	NA	NA	NA	NA	NA	NA	1	Wald ratio	P46937
CKD--eur.annotated.liftover.hg38.refined	PLA2G4A	UKBBOlink	pQTL	-0.110385	0.1127	0.327357	NA	NA	NA	NA	NA	NA	NA	NA	NA	1	Wald ratio	P47712
CKD--eur.annotated.liftover.hg38.refined	OMP	UKBBOlink	pQTL	-0.0116303	0.0452289	0.797068	NA	NA	NA	NA	NA	NA	NA	NA	NA	1	Wald ratio	P47874
CKD--eur.annotated.liftover.hg38.refined	LGALS7_LGALS7B	UKBBOlink	pQTL	0.058155	0.0350706	0.0972715	NA	NA	NA	NA	NA	NA	NA	NA	NA	1	Wald ratio	P47929
CKD--eur.annotated.liftover.hg38.refined	NPTX2	ARIC	pQTL	-0.00831501	0.029934	0.781183	NA	NA	NA	NA	NA	NA	NA	NA	NA	1	Wald ratio	P47972
CKD--eur.annotated.liftover.hg38.refined	NPTX2	Fenland	pQTL	-0.0133676	0.0462725	0.772666	NA	NA	NA	NA	NA	NA	NA	NA	NA	1	Wald ratio	P47972
CKD--eur.annotated.liftover.hg38.refined	NPTX2	UKBBOlink	pQTL	-0.00784052	0.0264254	0.766693	NA	NA	NA	NA	NA	NA	NA	NA	NA	1	Wald ratio	P47972
CKD--eur.annotated.liftover.hg38.refined	XCL1	UKBBOlink	pQTL	-0.00384377	0.0124923	0.758316	NA	NA	NA	NA	NA	NA	NA	NA	NA	1	Wald ratio	P47992
CKD--eur.annotated.liftover.hg38.refined	XCL1	deCODESoma	pQTL	-0.13038	0.108861	0.231044	NA	NA	NA	NA	NA	NA	NA	NA	NA	1	Wald ratio	P47992
CKD--eur.annotated.liftover.hg38.refined	FASLG	UKBBOlink	pQTL	0.0503	0.111666	0.652386	NA	NA	NA	NA	NA	NA	NA	NA	NA	1	Wald ratio	P48023
CKD--eur.annotated.liftover.hg38.refined	CPA2	UKBBOlink	pQTL	-0.0103046	0.023321	0.65859	NA	NA	NA	NA	NA	NA	NA	NA	NA	1	Wald ratio	P48052
CKD--eur.annotated.liftover.hg38.refined	GLIPR1	ARIC	pQTL	-0.0647617	0.0856526	0.449591	NA	NA	NA	NA	NA	NA	NA	NA	NA	1	Wald ratio	P48060
CKD--eur.annotated.liftover.hg38.refined	CXCL12	ARIC	pQTL	-0.0595873	0.0493723	0.227472	NA	NA	NA	NA	NA	NA	NA	NA	NA	1	Wald ratio	P48061
CKD--eur.annotated.liftover.hg38.refined	CXCL12	Fenland	pQTL	-0.0789474	0.0654135	0.227472	NA	NA	NA	NA	NA	NA	NA	NA	NA	1	Wald ratio	P48061
CKD--eur.annotated.liftover.hg38.refined	CXCL12	UKBBOlink	pQTL	-0.0133077	0.042994	0.756923	NA	NA	NA	NA	NA	NA	NA	NA	NA	1	Wald ratio	P48061
CKD--eur.annotated.liftover.hg38.refined	CXCL12	deCODESoma	pQTL	0.150964	0.110278	0.171021	NA	NA	NA	NA	NA	NA	NA	NA	NA	1	Wald ratio	P48061
CKD--eur.annotated.liftover.hg38.refined	PREP	ARIC	pQTL	-0.0049147	0.0134839	0.715495	NA	NA	NA	NA	NA	NA	NA	NA	NA	1	Wald ratio	P48147
CKD--eur.annotated.liftover.hg38.refined	PREP	Fenland	pQTL	-0.0375396	0.0511081	0.462636	NA	NA	NA	NA	NA	NA	NA	NA	NA	1	Wald ratio	P48147
CKD--eur.annotated.liftover.hg38.refined	PREP	deCODESoma	pQTL	-0.0426786	0.0438719	0.330653	0.377999	1	0.538676	NA	NA	NA	NA	NA	NA	2	Inverse variance weighted (fixed effects)	P48147
CKD--eur.annotated.liftover.hg38.refined	REG1B	ARIC	pQTL	0.00892522	0.0298533	0.764964	NA	NA	NA	NA	NA	NA	NA	NA	NA	1	Wald ratio	P48304
CKD--eur.annotated.liftover.hg38.refined	REG1B	Fenland	pQTL	0.0150857	0.0218734	0.490395	0.0986042	2	0.951894	0.0194454	0.079413	0.847123	0.0953428	1	0.757492	3	Inverse variance weighted (fixed effects)	P48304
CKD--eur.annotated.liftover.hg38.refined	REG1B	UKBBOlink	pQTL	0.00841643	0.0281515	0.764964	NA	NA	NA	NA	NA	NA	NA	NA	NA	1	Wald ratio	P48304
CKD--eur.annotated.liftover.hg38.refined	REG1B	deCODESoma	pQTL	0.0182662	0.0187953	0.331125	0.823559	4	0.935262	0.00582936	0.0353601	0.879539	0.651137	3	0.884632	5	Inverse variance weighted (fixed effects)	P48304
CKD--eur.annotated.liftover.hg38.refined	TFPI2	ARIC	pQTL	-0.102048	0.0733019	0.163875	NA	NA	NA	NA	NA	NA	NA	NA	NA	1	Wald ratio	P48307
CKD--eur.annotated.liftover.hg38.refined	TFPI2	UKBBOlink	pQTL	0.0926585	0.0790079	0.240886	NA	NA	NA	NA	NA	NA	NA	NA	NA	1	Wald ratio	P48307
CKD--eur.annotated.liftover.hg38.refined	TFPI2	deCODESoma	pQTL	0.20574	0.105914	0.0520753	0.128479	1	0.720014	NA	NA	NA	NA	NA	NA	2	Inverse variance weighted (fixed effects)	P48307
CKD--eur.annotated.liftover.hg38.refined	LEPR	ARIC	pQTL	0.00444942	0.00818376	0.586655	NA	NA	NA	NA	NA	NA	NA	NA	NA	1	Wald ratio	P48357
CKD--eur.annotated.liftover.hg38.refined	LEPR	Fenland	pQTL	-0.00588021	0.00716062	0.411539	0.845689	2	0.65518	0.00268675	0.0118425	0.857971	0.0207668	1	0.885416	3	Inverse variance weighted (fixed effects)	P48357
CKD--eur.annotated.liftover.hg38.refined	LEPR	UKBBOlink	pQTL	-0.020649	0.037313	0.579991	NA	NA	NA	NA	NA	NA	NA	NA	NA	1	Wald ratio	P48357
CKD--eur.annotated.liftover.hg38.refined	LEPR	deCODESoma	pQTL	-0.000356414	0.00667215	0.957399	2.11149	2	0.347933	-0.0124468	0.0106955	0.451914	0.019515	1	0.8889	3	Inverse variance weighted (fixed effects)	P48357
CKD--eur.annotated.liftover.hg38.refined	PIP4K2A	ARIC	pQTL	-0.00664102	0.0188854	0.725102	NA	NA	NA	NA	NA	NA	NA	NA	NA	1	Wald ratio	P48426
CKD--eur.annotated.liftover.hg38.refined	PIP4K2A	Fenland	pQTL	0.018413	0.0403332	0.648015	NA	NA	NA	NA	NA	NA	NA	NA	NA	1	Wald ratio	P48426
CKD--eur.annotated.liftover.hg38.refined	PIP4K2A	deCODESoma	pQTL	-0.00584795	0.0526316	0.911528	NA	NA	NA	NA	NA	NA	NA	NA	NA	1	Wald ratio	P48426
CKD--eur.annotated.liftover.hg38.refined	GCLM	ARIC	pQTL	0.0333101	0.0371536	0.369958	NA	NA	NA	NA	NA	NA	NA	NA	NA	1	Wald ratio	P48507
CKD--eur.annotated.liftover.hg38.refined	GCLM	Fenland	pQTL	-0.0619469	0.0835792	0.458586	NA	NA	NA	NA	NA	NA	NA	NA	NA	1	Wald ratio	P48507
CKD--eur.annotated.liftover.hg38.refined	GCLM	UKBBOlink	pQTL	-0.10451	0.141005	0.458586	NA	NA	NA	NA	NA	NA	NA	NA	NA	1	Wald ratio	P48507
CKD--eur.annotated.liftover.hg38.refined	GCLM	deCODESoma	pQTL	-0.0459103	0.0715248	0.520952	0.140714	1	0.707572	NA	NA	NA	NA	NA	NA	2	Inverse variance weighted (fixed effects)	P48507
CKD--eur.annotated.liftover.hg38.refined	GSS	ARIC	pQTL	0.0492711	0.0184767	0.00766076	NA	NA	NA	NA	NA	NA	NA	NA	NA	1	Wald ratio	P48637
CKD--eur.annotated.liftover.hg38.refined	GSS	Fenland	pQTL	-0.0888704	0.0336379	0.00824241	NA	NA	NA	NA	NA	NA	NA	NA	NA	1	Wald ratio	P48637
CKD--eur.annotated.liftover.hg38.refined	CCT5	ARIC	pQTL	-0.0444881	0.059382	0.453745	NA	NA	NA	NA	NA	NA	NA	NA	NA	1	Wald ratio	P48643
CKD--eur.annotated.liftover.hg38.refined	CCT5	deCODESoma	pQTL	-0.148483	0.198192	0.453745	NA	NA	NA	NA	NA	NA	NA	NA	NA	1	Wald ratio	P48643
CKD--eur.annotated.liftover.hg38.refined	HSPA13	ARIC	pQTL	-0.00644257	0.0352446	0.854958	NA	NA	NA	NA	NA	NA	NA	NA	NA	1	Wald ratio	P48723
CKD--eur.annotated.liftover.hg38.refined	HSPA13	deCODESoma	pQTL	-0.0146174	0.0799656	0.854958	NA	NA	NA	NA	NA	NA	NA	NA	NA	1	Wald ratio	P48723
CKD--eur.annotated.liftover.hg38.refined	MASP1	ARIC	pQTL	0.0468966	0.0431449	0.277056	NA	NA	NA	NA	NA	NA	NA	NA	NA	1	Wald ratio	P48740
CKD--eur.annotated.liftover.hg38.refined	MASP1	Fenland	pQTL	0.0255102	0.0655977	0.697358	NA	NA	NA	NA	NA	NA	NA	NA	NA	1	Wald ratio	P48740
CKD--eur.annotated.liftover.hg38.refined	MASP1	UKBBOlink	pQTL	-0.0656864	0.0412886	0.11163	NA	NA	NA	NA	NA	NA	NA	NA	NA	1	Wald ratio	P48740
CKD--eur.annotated.liftover.hg38.refined	MASP1	deCODESoma	pQTL	0.0151856	0.0404581	0.707406	1.39897	2	0.49684	0.684575	0.567395	0.440587	2.74308e-05	1	0.995821	3	Inverse variance weighted (fixed effects)	P48740
CKD--eur.annotated.liftover.hg38.refined	NOV	ARIC	pQTL	-0.0873033	0.0499404	0.0804384	NA	NA	NA	NA	NA	NA	NA	NA	NA	1	Wald ratio	P48745
CKD--eur.annotated.liftover.hg38.refined	NOV	Fenland	pQTL	0.0887616	0.0680029	0.191803	NA	NA	NA	NA	NA	NA	NA	NA	NA	1	Wald ratio	P48745
CKD--eur.annotated.liftover.hg38.refined	CCN3	UKBBOlink	pQTL	-0.0580637	0.0325011	0.0740156	NA	NA	NA	NA	NA	NA	NA	NA	NA	1	Wald ratio	P48745
CKD--eur.annotated.liftover.hg38.refined	NOV	deCODESoma	pQTL	0.0646814	0.0536835	0.228255	0.0934728	1	0.759808	NA	NA	NA	NA	NA	NA	2	Inverse variance weighted (fixed effects)	P48745
CKD--eur.annotated.liftover.hg38.refined	CD97	ARIC	pQTL	0.0195888	0.0799876	0.806535	NA	NA	NA	NA	NA	NA	NA	NA	NA	1	Wald ratio	P48960
CKD--eur.annotated.liftover.hg38.refined	ADGRE5	UKBBOlink	pQTL	0.00265668	0.0390113	0.945706	NA	NA	NA	NA	NA	NA	NA	NA	NA	1	Wald ratio	P48960
CKD--eur.annotated.liftover.hg38.refined	CD97	deCODESoma	pQTL	0.0162874	0.0568759	0.774597	0.67211	2	0.714584	-0.0357278	0.0942552	0.76934	0.193176	1	0.660286	3	Inverse variance weighted (fixed effects)	P48960
CKD--eur.annotated.liftover.hg38.refined	PXN	UKBBOlink	pQTL	0.00713571	0.0124214	0.565651	NA	NA	NA	NA	NA	NA	NA	NA	NA	1	Wald ratio	P49023
CKD--eur.annotated.liftover.hg38.refined	MAPKAPK2	ARIC	pQTL	0.011514	0.0257549	0.654833	NA	NA	NA	NA	NA	NA	NA	NA	NA	1	Wald ratio	P49137
CKD--eur.annotated.liftover.hg38.refined	MAPKAPK2	Fenland	pQTL	-0.0119987	0.0274708	0.66227	NA	NA	NA	NA	NA	NA	NA	NA	NA	1	Wald ratio	P49137
CKD--eur.annotated.liftover.hg38.refined	MAPKAPK2	UKBBOlink	pQTL	0.0244134	0.0583209	0.675505	NA	NA	NA	NA	NA	NA	NA	NA	NA	1	Wald ratio	P49137
CKD--eur.annotated.liftover.hg38.refined	MAPKAPK2	deCODESoma	pQTL	0.0149172	0.0354827	0.674188	0.0552066	1	0.814239	NA	NA	NA	NA	NA	NA	2	Inverse variance weighted (fixed effects)	P49137
CKD--eur.annotated.liftover.hg38.refined	TGM4	ARIC	pQTL	0.0472215	0.0674593	0.483927	NA	NA	NA	NA	NA	NA	NA	NA	NA	1	Wald ratio	P49221
CKD--eur.annotated.liftover.hg38.refined	TGM4	deCODESoma	pQTL	-0.0991957	0.107239	0.354966	NA	NA	NA	NA	NA	NA	NA	NA	NA	1	Wald ratio	P49221
CKD--eur.annotated.liftover.hg38.refined	SPINT3	Fenland	pQTL	0.00972384	0.0307273	0.751657	NA	NA	NA	NA	NA	NA	NA	NA	NA	1	Wald ratio	P49223
CKD--eur.annotated.liftover.hg38.refined	SPINT3	deCODESoma	pQTL	0.0075643	0.0239032	0.751657	NA	NA	NA	NA	NA	NA	NA	NA	NA	1	Wald ratio	P49223
CKD--eur.annotated.liftover.hg38.refined	RPIA	ARIC	pQTL	0.0560538	0.0452742	0.215681	NA	NA	NA	NA	NA	NA	NA	NA	NA	1	Wald ratio	P49247
CKD--eur.annotated.liftover.hg38.refined	RPIA	Fenland	pQTL	-0.0174398	0.0253064	0.490731	2.36251	1	0.124282	NA	NA	NA	NA	NA	NA	2	Inverse variance weighted (fixed effects)	P49247
CKD--eur.annotated.liftover.hg38.refined	RPIA	deCODESoma	pQTL	-0.0812345	0.0489535	0.0970311	NA	NA	NA	NA	NA	NA	NA	NA	NA	1	Wald ratio	P49247
CKD--eur.annotated.liftover.hg38.refined	FASN	ARIC	pQTL	0.177588	0.0450929	8.20707e-05	NA	NA	NA	NA	NA	NA	NA	NA	NA	1	Wald ratio	P49327
CKD--eur.annotated.liftover.hg38.refined	FASN	Fenland	pQTL	0.135065	0.0341991	7.83581e-05	NA	NA	NA	NA	NA	NA	NA	NA	NA	1	Wald ratio	P49327
CKD--eur.annotated.liftover.hg38.refined	ARRB1	ARIC	pQTL	0.00917947	0.0161109	0.568835	NA	NA	NA	NA	NA	NA	NA	NA	NA	1	Wald ratio	P49407
CKD--eur.annotated.liftover.hg38.refined	ARRB1	Fenland	pQTL	0.0017762	0.079929	0.982271	NA	NA	NA	NA	NA	NA	NA	NA	NA	1	Wald ratio	P49407
CKD--eur.annotated.liftover.hg38.refined	ARRB1	deCODESoma	pQTL	-0.0571429	0.103571	0.581137	NA	NA	NA	NA	NA	NA	NA	NA	NA	1	Wald ratio	P49407
CKD--eur.annotated.liftover.hg38.refined	AARS	ARIC	pQTL	0.0304751	0.0720321	0.672239	NA	NA	NA	NA	NA	NA	NA	NA	NA	1	Wald ratio	P49588
CKD--eur.annotated.liftover.hg38.refined	AARS	Fenland	pQTL	0.148949	0.0861565	0.0838425	NA	NA	NA	NA	NA	NA	NA	NA	NA	1	Wald ratio	P49588
CKD--eur.annotated.liftover.hg38.refined	CARS	ARIC	pQTL	0.0266676	0.0540018	0.621428	NA	NA	NA	NA	NA	NA	NA	NA	NA	1	Wald ratio	P49589
CKD--eur.annotated.liftover.hg38.refined	CARS	deCODESoma	pQTL	0.0270793	0.154739	0.86108	NA	NA	NA	NA	NA	NA	NA	NA	NA	1	Wald ratio	P49589
CKD--eur.annotated.liftover.hg38.refined	PPM1F	UKBBOlink	pQTL	-0.042832	0.17926	0.811154	NA	NA	NA	NA	NA	NA	NA	NA	NA	1	Wald ratio	P49593
CKD--eur.annotated.liftover.hg38.refined	THBS3	ARIC	pQTL	0.195723	0.0661324	0.0030808	NA	NA	NA	NA	NA	NA	NA	NA	NA	1	Wald ratio	P49746
CKD--eur.annotated.liftover.hg38.refined	THBS3	deCODESoma	pQTL	0.26213	0.0885705	0.0030808	NA	NA	NA	NA	NA	NA	NA	NA	NA	1	Wald ratio	P49746
CKD--eur.annotated.liftover.hg38.refined	COMP	ARIC	pQTL	0.00429255	0.05566	0.938527	NA	NA	NA	NA	NA	NA	NA	NA	NA	1	Wald ratio	P49747
CKD--eur.annotated.liftover.hg38.refined	COMP	Fenland	pQTL	-0.0369441	0.0523188	0.480104	0.507321	1	0.476301	NA	NA	NA	NA	NA	NA	2	Inverse variance weighted (fixed effects)	P49747
CKD--eur.annotated.liftover.hg38.refined	COMP	UKBBOlink	pQTL	0.00517787	0.0671397	0.938527	NA	NA	NA	NA	NA	NA	NA	NA	NA	1	Wald ratio	P49747
CKD--eur.annotated.liftover.hg38.refined	COMP	deCODESoma	pQTL	0.0318182	0.0546072	0.560113	0.805354	2	0.668528	-0.0113197	0.0763271	0.906269	0.151007	1	0.697574	3	Inverse variance weighted (fixed effects)	P49747
CKD--eur.annotated.liftover.hg38.refined	ACADVL	ARIC	pQTL	-0.0113457	0.0845772	0.893287	NA	NA	NA	NA	NA	NA	NA	NA	NA	1	Wald ratio	P49748
CKD--eur.annotated.liftover.hg38.refined	ACADVL	Fenland	pQTL	-0.00399202	0.0818363	0.961094	NA	NA	NA	NA	NA	NA	NA	NA	NA	1	Wald ratio	P49748
CKD--eur.annotated.liftover.hg38.refined	ACADVL	deCODESoma	pQTL	0.02693	0.147217	0.854855	NA	NA	NA	NA	NA	NA	NA	NA	NA	1	Wald ratio	P49748
CKD--eur.annotated.liftover.hg38.refined	NUMB	UKBBOlink	pQTL	0.175222	0.108471	0.106227	NA	NA	NA	NA	NA	NA	NA	NA	NA	1	Wald ratio	P49757
CKD--eur.annotated.liftover.hg38.refined	PGF	UKBBOlink	pQTL	0.0872916	0.0517284	0.0915072	NA	NA	NA	NA	NA	NA	NA	NA	NA	1	Wald ratio	P49763
CKD--eur.annotated.liftover.hg38.refined	PGF	deCODESoma	pQTL	-0.131063	0.0825593	0.112399	NA	NA	NA	NA	NA	NA	NA	NA	NA	1	Wald ratio	P49763
CKD--eur.annotated.liftover.hg38.refined	VEGFB	UKBBOlink	pQTL	-0.150277	0.0877338	0.0867362	NA	NA	NA	NA	NA	NA	NA	NA	NA	1	Wald ratio	P49765
CKD--eur.annotated.liftover.hg38.refined	VEGFC	Fenland	pQTL	-0.0130156	0.0769936	0.865759	NA	NA	NA	NA	NA	NA	NA	NA	NA	1	Wald ratio	P49767
CKD--eur.annotated.liftover.hg38.refined	VEGFC	deCODESoma	pQTL	-0.0134241	0.0794101	0.865759	NA	NA	NA	NA	NA	NA	NA	NA	NA	1	Wald ratio	P49767
CKD--eur.annotated.liftover.hg38.refined	HINT1	ARIC	pQTL	-0.00254613	0.028644	0.92917	NA	NA	NA	NA	NA	NA	NA	NA	NA	1	Wald ratio	P49773
CKD--eur.annotated.liftover.hg38.refined	HINT1	Fenland	pQTL	0.0035057	0.0797546	0.964939	NA	NA	NA	NA	NA	NA	NA	NA	NA	1	Wald ratio	P49773
CKD--eur.annotated.liftover.hg38.refined	RARRES1	ARIC	pQTL	-0.000459924	0.0134911	0.972805	NA	NA	NA	NA	NA	NA	NA	NA	NA	1	Wald ratio	P49788
CKD--eur.annotated.liftover.hg38.refined	RARRES1	Fenland	pQTL	-0.00635393	0.00680923	0.35075	3.51163	3	0.319257	-0.0187832	0.0193142	0.433378	2.80744	2	0.245681	4	Inverse variance weighted (fixed effects)	P49788
CKD--eur.annotated.liftover.hg38.refined	RARRES1	UKBBOlink	pQTL	0.00590472	0.0174955	0.73574	NA	NA	NA	NA	NA	NA	NA	NA	NA	1	Wald ratio	P49788
CKD--eur.annotated.liftover.hg38.refined	RARRES1	deCODESoma	pQTL	0.00692406	0.00709484	0.329099	0.731369	1	0.39244	NA	NA	NA	NA	NA	NA	2	Inverse variance weighted (fixed effects)	P49788
CKD--eur.annotated.liftover.hg38.refined	FHIT	ARIC	pQTL	-0.0841578	0.0546062	0.123274	NA	NA	NA	NA	NA	NA	NA	NA	NA	1	Wald ratio	P49789
CKD--eur.annotated.liftover.hg38.refined	FHIT	Fenland	pQTL	-0.0996956	0.064688	0.123274	NA	NA	NA	NA	NA	NA	NA	NA	NA	1	Wald ratio	P49789
CKD--eur.annotated.liftover.hg38.refined	FHIT	UKBBOlink	pQTL	-0.146599	0.0951215	0.123274	NA	NA	NA	NA	NA	NA	NA	NA	NA	1	Wald ratio	P49789
CKD--eur.annotated.liftover.hg38.refined	FHIT	deCODESoma	pQTL	-0.0786655	0.0677626	0.245683	1.58412	2	0.45291	-0.359853	0.448987	0.569873	1.12944	1	0.287895	3	Inverse variance weighted (fixed effects)	P49789
CKD--eur.annotated.liftover.hg38.refined	GSK3A	ARIC	pQTL	-0.0930598	0.0866419	0.282789	NA	NA	NA	NA	NA	NA	NA	NA	NA	1	Wald ratio	P49840
CKD--eur.annotated.liftover.hg38.refined	KLK7	ARIC	pQTL	0.0193113	0.023885	0.418797	NA	NA	NA	NA	NA	NA	NA	NA	NA	1	Wald ratio	P49862
CKD--eur.annotated.liftover.hg38.refined	KLK7	Fenland	pQTL	-0.0258403	0.019139	0.176973	0.722462	3	0.867908	-0.00703748	0.0318127	0.845456	0.174963	2	0.916236	4	Inverse variance weighted (fixed effects)	P49862
CKD--eur.annotated.liftover.hg38.refined	KLK7	UKBBOlink	pQTL	-0.0170152	0.0201875	0.399308	NA	NA	NA	NA	NA	NA	NA	NA	NA	1	Wald ratio	P49862
CKD--eur.annotated.liftover.hg38.refined	KLK7	deCODESoma	pQTL	-0.0107741	0.0187057	0.56463	2.93695	4	0.568432	-0.0192253	0.0377529	0.645676	2.87053	3	0.412021	5	Inverse variance weighted (fixed effects)	P49862
CKD--eur.annotated.liftover.hg38.refined	GZMK	ARIC	pQTL	-0.0183783	0.0480208	0.70193	NA	NA	NA	NA	NA	NA	NA	NA	NA	1	Wald ratio	P49863
CKD--eur.annotated.liftover.hg38.refined	GZMK	Fenland	pQTL	0.040032	0.0656525	0.542023	NA	NA	NA	NA	NA	NA	NA	NA	NA	1	Wald ratio	P49863
CKD--eur.annotated.liftover.hg38.refined	GZMK	deCODESoma	pQTL	-0.0270317	0.0435308	0.534614	0.136508	1	0.711778	NA	NA	NA	NA	NA	NA	2	Inverse variance weighted (fixed effects)	P49863
CKD--eur.annotated.liftover.hg38.refined	NT5C2	ARIC	pQTL	0.0367405	0.0554331	0.507465	NA	NA	NA	NA	NA	NA	NA	NA	NA	1	Wald ratio	P49902
CKD--eur.annotated.liftover.hg38.refined	NT5C2	Fenland	pQTL	-0.0689502	0.0381189	0.0704787	4.09922	2	0.128785	0.107323	0.217474	0.708153	2.39826	1	0.12147	3	Inverse variance weighted (fixed effects)	P49902
CKD--eur.annotated.liftover.hg38.refined	NT5C2	deCODESoma	pQTL	0.165949	0.0495793	0.000816499	3.72185	1	0.0537049	NA	NA	NA	NA	NA	NA	2	Inverse variance weighted (fixed effects)	P49902
CKD--eur.annotated.liftover.hg38.refined	SELENOP	UKBBOlink	pQTL	0.0890653	0.0880972	0.312022	NA	NA	NA	NA	NA	NA	NA	NA	NA	1	Wald ratio	P49908
CKD--eur.annotated.liftover.hg38.refined	CAMP	deCODESoma	pQTL	0.0371075	0.0850738	0.662706	0.0800581	1	0.777219	NA	NA	NA	NA	NA	NA	2	Inverse variance weighted (fixed effects)	P49913
CKD--eur.annotated.liftover.hg38.refined	MTHFS	ARIC	pQTL	0.00141442	0.0115983	0.902938	NA	NA	NA	NA	NA	NA	NA	NA	NA	1	Wald ratio	P49914
CKD--eur.annotated.liftover.hg38.refined	MTHFS	Fenland	pQTL	-0.00901248	0.0131247	0.492285	3.29385	3	0.3485	0.031123	0.0284771	0.388513	0.771707	2	0.67987	4	Inverse variance weighted (fixed effects)	P49914
CKD--eur.annotated.liftover.hg38.refined	MTHFS	deCODESoma	pQTL	0.0145644	0.0143719	0.310871	3.39092	3	0.335188	0.0110745	0.0363146	0.789206	3.36978	2	0.185465	4	Inverse variance weighted (fixed effects)	P49914
CKD--eur.annotated.liftover.hg38.refined	MRE11A	deCODESoma	pQTL	-0.0391635	0.164259	0.811551	NA	NA	NA	NA	NA	NA	NA	NA	NA	1	Wald ratio	P49959
CKD--eur.annotated.liftover.hg38.refined	ENTPD1	ARIC	pQTL	-0.0123124	0.0290709	0.671909	NA	NA	NA	NA	NA	NA	NA	NA	NA	1	Wald ratio	P49961
CKD--eur.annotated.liftover.hg38.refined	ENTPD1	Fenland	pQTL	-0.0247253	0.0583791	0.671909	NA	NA	NA	NA	NA	NA	NA	NA	NA	1	Wald ratio	P49961
CKD--eur.annotated.liftover.hg38.refined	KHK	UKBBOlink	pQTL	0.0375976	0.0189156	0.0468499	NA	NA	NA	NA	NA	NA	NA	NA	NA	1	Wald ratio	P50053
CKD--eur.annotated.liftover.hg38.refined	RBP2	UKBBOlink	pQTL	0.145763	0.12515	0.244138	NA	NA	NA	NA	NA	NA	NA	NA	NA	1	Wald ratio	P50120
CKD--eur.annotated.liftover.hg38.refined	HNMT	UKBBOlink	pQTL	0.00134341	0.0112847	0.905238	NA	NA	NA	NA	NA	NA	NA	NA	NA	1	Wald ratio	P50135
CKD--eur.annotated.liftover.hg38.refined	SULT1A1	UKBBOlink	pQTL	0.151881	0.0846001	0.0726098	NA	NA	NA	NA	NA	NA	NA	NA	NA	1	Wald ratio	P50225
CKD--eur.annotated.liftover.hg38.refined	GDI2	ARIC	pQTL	0.00403	0.0186653	0.829059	NA	NA	NA	NA	NA	NA	NA	NA	NA	1	Wald ratio	P50395
CKD--eur.annotated.liftover.hg38.refined	GDI2	Fenland	pQTL	0.011811	0.076378	0.877106	NA	NA	NA	NA	NA	NA	NA	NA	NA	1	Wald ratio	P50395
CKD--eur.annotated.liftover.hg38.refined	GATM	Fenland	pQTL	0.222617	0.0196776	1.12827e-29	NA	NA	NA	NA	NA	NA	NA	NA	NA	1	Wald ratio	P50440
CKD--eur.annotated.liftover.hg38.refined	SERPINB8	ARIC	pQTL	-0.00163408	0.0189087	0.931133	NA	NA	NA	NA	NA	NA	NA	NA	NA	1	Wald ratio	P50452
CKD--eur.annotated.liftover.hg38.refined	SERPINB8	Fenland	pQTL	0.0131178	0.013994	0.348557	2.69094	4	0.610801	-0.114374	0.115834	0.396247	1.46158	3	0.691165	5	Inverse variance weighted (fixed effects)	P50452
CKD--eur.annotated.liftover.hg38.refined	SERPINB8	UKBBOlink	pQTL	-0.000963196	0.0111456	0.931133	NA	NA	NA	NA	NA	NA	NA	NA	NA	1	Wald ratio	P50452
CKD--eur.annotated.liftover.hg38.refined	SERPINB8	deCODESoma	pQTL	0.0123224	0.019143	0.519768	3.08899	3	0.378107	0.0184403	0.107762	0.879876	3.08377	2	0.213978	4	Inverse variance weighted (fixed effects)	P50452
CKD--eur.annotated.liftover.hg38.refined	SERPINB9	UKBBOlink	pQTL	-0.0873429	0.0748014	0.242942	NA	NA	NA	NA	NA	NA	NA	NA	NA	1	Wald ratio	P50453
CKD--eur.annotated.liftover.hg38.refined	SERPINH1	ARIC	pQTL	-0.0269597	0.0373651	0.47059	NA	NA	NA	NA	NA	NA	NA	NA	NA	1	Wald ratio	P50454
CKD--eur.annotated.liftover.hg38.refined	SERPINH1	deCODESoma	pQTL	-0.0856054	0.0449788	0.0570094	1.36314	2	0.505823	-0.235649	0.44815	0.691816	1.2242	1	0.268539	3	Inverse variance weighted (fixed effects)	P50454
CKD--eur.annotated.liftover.hg38.refined	PDLIM4	ARIC	pQTL	-0.042297	0.0300532	0.159307	NA	NA	NA	NA	NA	NA	NA	NA	NA	1	Wald ratio	P50479
CKD--eur.annotated.liftover.hg38.refined	PDLIM4	Fenland	pQTL	-0.0383528	0.0272507	0.159307	NA	NA	NA	NA	NA	NA	NA	NA	NA	1	Wald ratio	P50479
CKD--eur.annotated.liftover.hg38.refined	PDLIM4	deCODESoma	pQTL	0.0377818	0.0405241	0.351166	NA	NA	NA	NA	NA	NA	NA	NA	NA	1	Wald ratio	P50479
CKD--eur.annotated.liftover.hg38.refined	ST13	ARIC	pQTL	0.0552173	0.0286705	0.0541136	NA	NA	NA	NA	NA	NA	NA	NA	NA	1	Wald ratio	P50502
CKD--eur.annotated.liftover.hg38.refined	ST13	UKBBOlink	pQTL	0.294955	0.15026	0.0496505	NA	NA	NA	NA	NA	NA	NA	NA	NA	1	Wald ratio	P50502
CKD--eur.annotated.liftover.hg38.refined	NUDT2	ARIC	pQTL	0.0203666	0.0110374	0.0650029	NA	NA	NA	NA	NA	NA	NA	NA	NA	1	Wald ratio	P50583
CKD--eur.annotated.liftover.hg38.refined	NUDT2	Fenland	pQTL	0.0108381	0.0167614	0.517885	1.29579	1	0.254984	NA	NA	NA	NA	NA	NA	2	Inverse variance weighted (fixed effects)	P50583
CKD--eur.annotated.liftover.hg38.refined	NUDT2	UKBBOlink	pQTL	-0.0201638	0.0328038	0.538767	NA	NA	NA	NA	NA	NA	NA	NA	NA	1	Wald ratio	P50583
CKD--eur.annotated.liftover.hg38.refined	TNFSF10	UKBBOlink	pQTL	-0.0419347	0.0506943	0.40812	NA	NA	NA	NA	NA	NA	NA	NA	NA	1	Wald ratio	P50591
CKD--eur.annotated.liftover.hg38.refined	RASSF2	UKBBOlink	pQTL	-0.172963	0.084909	0.0416463	NA	NA	NA	NA	NA	NA	NA	NA	NA	1	Wald ratio	P50749
CKD--eur.annotated.liftover.hg38.refined	BCAM	ARIC	pQTL	-0.0144788	0.0270491	0.592456	NA	NA	NA	NA	NA	NA	NA	NA	NA	1	Wald ratio	P50895
CKD--eur.annotated.liftover.hg38.refined	BCAM	Fenland	pQTL	0.0239077	0.0373042	0.521598	NA	NA	NA	NA	NA	NA	NA	NA	NA	1	Wald ratio	P50895
CKD--eur.annotated.liftover.hg38.refined	BCAM	UKBBOlink	pQTL	-0.0129898	0.0331621	0.695276	NA	NA	NA	NA	NA	NA	NA	NA	NA	1	Wald ratio	P50895
CKD--eur.annotated.liftover.hg38.refined	BCAM	deCODESoma	pQTL	0.00064686	0.0264016	0.980453	3.5343	1	0.0601116	NA	NA	NA	NA	NA	NA	2	Inverse variance weighted (fixed effects)	P50895
CKD--eur.annotated.liftover.hg38.refined	PPT1	ARIC	pQTL	0.00715698	0.0172662	0.678502	NA	NA	NA	NA	NA	NA	NA	NA	NA	1	Wald ratio	P50897
CKD--eur.annotated.liftover.hg38.refined	PPT1	Fenland	pQTL	0.012444	0.0371248	0.737478	0.0243681	1	0.875952	NA	NA	NA	NA	NA	NA	2	Inverse variance weighted (fixed effects)	P50897
CKD--eur.annotated.liftover.hg38.refined	PPT1	deCODESoma	pQTL	-0.0106953	0.0310074	0.730148	1.61356	2	0.446293	0.0146303	0.0832456	0.889246	1.44612	1	0.229152	3	Inverse variance weighted (fixed effects)	P50897
CKD--eur.annotated.liftover.hg38.refined	RPL14	UKBBOlink	pQTL	0.0405913	0.1556	0.794193	NA	NA	NA	NA	NA	NA	NA	NA	NA	1	Wald ratio	P50914
CKD--eur.annotated.liftover.hg38.refined	ANXA11	ARIC	pQTL	-0.0439818	0.0127947	0.000587111	NA	NA	NA	NA	NA	NA	NA	NA	NA	1	Wald ratio	P50995
CKD--eur.annotated.liftover.hg38.refined	ANXA11	Fenland	pQTL	0.125731	0.0338346	0.000202362	NA	NA	NA	NA	NA	NA	NA	NA	NA	1	Wald ratio	P50995
CKD--eur.annotated.liftover.hg38.refined	ANXA11	UKBBOlink	pQTL	0.230882	0.123741	0.0620618	NA	NA	NA	NA	NA	NA	NA	NA	NA	1	Wald ratio	P50995
CKD--eur.annotated.liftover.hg38.refined	ANXA11	deCODESoma	pQTL	0.188656	0.0487053	0.00010732	NA	NA	NA	NA	NA	NA	NA	NA	NA	1	Wald ratio	P50995
CKD--eur.annotated.liftover.hg38.refined	GZMM	ARIC	pQTL	-0.0195852	0.07022	0.780313	NA	NA	NA	NA	NA	NA	NA	NA	NA	1	Wald ratio	P51124
CKD--eur.annotated.liftover.hg38.refined	GZMM	Fenland	pQTL	0.068082	0.0614934	0.268232	NA	NA	NA	NA	NA	NA	NA	NA	NA	1	Wald ratio	P51124
CKD--eur.annotated.liftover.hg38.refined	GZMM	deCODESoma	pQTL	-0.00932642	0.0554992	0.866547	0.886972	3	0.828571	0.0214575	0.114349	0.868465	0.792164	2	0.672951	4	Inverse variance weighted (fixed effects)	P51124
CKD--eur.annotated.liftover.hg38.refined	FABP6	UKBBOlink	pQTL	0.0349938	0.0608587	0.565291	NA	NA	NA	NA	NA	NA	NA	NA	NA	1	Wald ratio	P51161
CKD--eur.annotated.liftover.hg38.refined	INSL3	deCODESoma	pQTL	-0.045738	0.182952	0.802587	NA	NA	NA	NA	NA	NA	NA	NA	NA	1	Wald ratio	P51460
CKD--eur.annotated.liftover.hg38.refined	MMP16	ARIC	pQTL	0.0724623	0.05935	0.222112	NA	NA	NA	NA	NA	NA	NA	NA	NA	1	Wald ratio	P51512
CKD--eur.annotated.liftover.hg38.refined	MMP16	Fenland	pQTL	-0.0330609	0.0319465	0.300723	NA	NA	NA	NA	NA	NA	NA	NA	NA	1	Wald ratio	P51512
CKD--eur.annotated.liftover.hg38.refined	MMP16	deCODESoma	pQTL	-0.0607308	0.0442615	0.170034	NA	NA	NA	NA	NA	NA	NA	NA	NA	1	Wald ratio	P51512
CKD--eur.annotated.liftover.hg38.refined	GALK1	ARIC	pQTL	0.200739	0.0700107	0.00414047	NA	NA	NA	NA	NA	NA	NA	NA	NA	1	Wald ratio	P51570
CKD--eur.annotated.liftover.hg38.refined	TPMT	UKBBOlink	pQTL	0.0132384	0.0174381	0.447755	NA	NA	NA	NA	NA	NA	NA	NA	NA	1	Wald ratio	P51580
CKD--eur.annotated.liftover.hg38.refined	ALDH5A1	UKBBOlink	pQTL	0.0162557	0.0572483	0.776448	NA	NA	NA	NA	NA	NA	NA	NA	NA	1	Wald ratio	P51649
CKD--eur.annotated.liftover.hg38.refined	CCL11	ARIC	pQTL	0.00815478	0.0591221	0.890295	NA	NA	NA	NA	NA	NA	NA	NA	NA	1	Wald ratio	P51671
CKD--eur.annotated.liftover.hg38.refined	CCL11	Fenland	pQTL	-0.00936968	0.0732538	0.898223	NA	NA	NA	NA	NA	NA	NA	NA	NA	1	Wald ratio	P51671
CKD--eur.annotated.liftover.hg38.refined	CCL11	UKBBOlink	pQTL	0.130973	0.0870387	0.132385	NA	NA	NA	NA	NA	NA	NA	NA	NA	1	Wald ratio	P51671
CKD--eur.annotated.liftover.hg38.refined	CCL11	deCODESoma	pQTL	-0.124304	0.056752	0.0285024	0.604556	1	0.436845	NA	NA	NA	NA	NA	NA	2	Inverse variance weighted (fixed effects)	P51671
CKD--eur.annotated.liftover.hg38.refined	SGSH	UKBBOlink	pQTL	0.00293498	0.00948225	0.756923	NA	NA	NA	NA	NA	NA	NA	NA	NA	1	Wald ratio	P51688
CKD--eur.annotated.liftover.hg38.refined	APLP1	ARIC	pQTL	0.0427228	0.0676704	0.527821	NA	NA	NA	NA	NA	NA	NA	NA	NA	1	Wald ratio	P51693
CKD--eur.annotated.liftover.hg38.refined	AKR1D1	ARIC	pQTL	-0.0230012	0.0524213	0.660824	NA	NA	NA	NA	NA	NA	NA	NA	NA	1	Wald ratio	P51857
CKD--eur.annotated.liftover.hg38.refined	AKR1D1	deCODESoma	pQTL	-0.0535714	0.125	0.668235	NA	NA	NA	NA	NA	NA	NA	NA	NA	1	Wald ratio	P51857
CKD--eur.annotated.liftover.hg38.refined	HDGF	ARIC	pQTL	-0.00641891	0.0106554	0.546901	NA	NA	NA	NA	NA	NA	NA	NA	NA	1	Wald ratio	P51858
CKD--eur.annotated.liftover.hg38.refined	HDGF	Fenland	pQTL	0.092511	0.095815	0.334286	NA	NA	NA	NA	NA	NA	NA	NA	NA	1	Wald ratio	P51858
CKD--eur.annotated.liftover.hg38.refined	HDGF	UKBBOlink	pQTL	-0.00436175	0.0072405	0.546901	NA	NA	NA	NA	NA	NA	NA	NA	NA	1	Wald ratio	P51858
CKD--eur.annotated.liftover.hg38.refined	LUM	ARIC	pQTL	-0.0400155	0.0404367	0.322378	NA	NA	NA	NA	NA	NA	NA	NA	NA	1	Wald ratio	P51884
CKD--eur.annotated.liftover.hg38.refined	LUM	Fenland	pQTL	-0.0341427	0.0309261	0.269589	3.81368	2	0.148549	-0.181444	0.0846618	0.277931	0.32037	1	0.571385	3	Inverse variance weighted (fixed effects)	P51884
CKD--eur.annotated.liftover.hg38.refined	LUM	deCODESoma	pQTL	0.0505927	0.0592468	0.393143	0.787851	1	0.374751	NA	NA	NA	NA	NA	NA	2	Inverse variance weighted (fixed effects)	P51884
CKD--eur.annotated.liftover.hg38.refined	PRELP	UKBBOlink	pQTL	-0.0199901	0.0181408	0.270487	NA	NA	NA	NA	NA	NA	NA	NA	NA	1	Wald ratio	P51888
CKD--eur.annotated.liftover.hg38.refined	CNN1	ARIC	pQTL	-0.0991318	0.0730444	0.174736	NA	NA	NA	NA	NA	NA	NA	NA	NA	1	Wald ratio	P51911
CKD--eur.annotated.liftover.hg38.refined	CNN1	Fenland	pQTL	0.0188379	0.0453701	0.677992	NA	NA	NA	NA	NA	NA	NA	NA	NA	1	Wald ratio	P51911
CKD--eur.annotated.liftover.hg38.refined	CNN1	deCODESoma	pQTL	-0.0191572	0.034804	0.582023	1.72934	2	0.421191	0.0460006	0.0611871	0.589601	0.0529435	1	0.818018	3	Inverse variance weighted (fixed effects)	P51911
CKD--eur.annotated.liftover.hg38.refined	CCNH	ARIC	pQTL	0.0717767	0.062126	0.247951	NA	NA	NA	NA	NA	NA	NA	NA	NA	1	Wald ratio	P51946
CKD--eur.annotated.liftover.hg38.refined	CCNH	Fenland	pQTL	-0.0787065	0.0634533	0.214833	NA	NA	NA	NA	NA	NA	NA	NA	NA	1	Wald ratio	P51946
CKD--eur.annotated.liftover.hg38.refined	CCNH	deCODESoma	pQTL	0.0615623	0.053285	0.247951	NA	NA	NA	NA	NA	NA	NA	NA	NA	1	Wald ratio	P51946
CKD--eur.annotated.liftover.hg38.refined	PGD	ARIC	pQTL	-0.0323929	0.0283834	0.25376	NA	NA	NA	NA	NA	NA	NA	NA	NA	1	Wald ratio	P52209
CKD--eur.annotated.liftover.hg38.refined	PGD	UKBBOlink	pQTL	0.0352883	0.0310214	0.25531	NA	NA	NA	NA	NA	NA	NA	NA	NA	1	Wald ratio	P52209
CKD--eur.annotated.liftover.hg38.refined	KPNA2	deCODESoma	pQTL	0.622822	0.155052	5.89803e-05	NA	NA	NA	NA	NA	NA	NA	NA	NA	1	Wald ratio	P52292
CKD--eur.annotated.liftover.hg38.refined	RAP1GDS1	Fenland	pQTL	0.0411423	0.0774443	0.595246	NA	NA	NA	NA	NA	NA	NA	NA	NA	1	Wald ratio	P52306
CKD--eur.annotated.liftover.hg38.refined	MAP2K6	deCODESoma	pQTL	0.273543	0.215247	0.203788	NA	NA	NA	NA	NA	NA	NA	NA	NA	1	Wald ratio	P52564
CKD--eur.annotated.liftover.hg38.refined	ARHGDIB	ARIC	pQTL	0.0791886	0.0587315	0.177557	NA	NA	NA	NA	NA	NA	NA	NA	NA	1	Wald ratio	P52566
CKD--eur.annotated.liftover.hg38.refined	AGFG1	ARIC	pQTL	0.0084577	0.0224733	0.706661	NA	NA	NA	NA	NA	NA	NA	NA	NA	1	Wald ratio	P52594
CKD--eur.annotated.liftover.hg38.refined	AGFG1	Fenland	pQTL	-0.0373012	0.0482721	0.439684	NA	NA	NA	NA	NA	NA	NA	NA	NA	1	Wald ratio	P52594
CKD--eur.annotated.liftover.hg38.refined	AGFG1	deCODESoma	pQTL	0.0309811	0.0800344	0.698685	NA	NA	NA	NA	NA	NA	NA	NA	NA	1	Wald ratio	P52594
CKD--eur.annotated.liftover.hg38.refined	STAT2	UKBBOlink	pQTL	0.0439462	0.0753363	0.559669	NA	NA	NA	NA	NA	NA	NA	NA	NA	1	Wald ratio	P52630
CKD--eur.annotated.liftover.hg38.refined	HRSP12	ARIC	pQTL	-0.0209713	0.0209713	0.317311	NA	NA	NA	NA	NA	NA	NA	NA	NA	1	Wald ratio	P52758
CKD--eur.annotated.liftover.hg38.refined	HRSP12	Fenland	pQTL	-0.0244261	0.0256033	0.340072	NA	NA	NA	NA	NA	NA	NA	NA	NA	1	Wald ratio	P52758
CKD--eur.annotated.liftover.hg38.refined	RIDA	UKBBOlink	pQTL	-0.0261365	0.0273961	0.340072	NA	NA	NA	NA	NA	NA	NA	NA	NA	1	Wald ratio	P52758
CKD--eur.annotated.liftover.hg38.refined	HK2	ARIC	pQTL	-0.0135143	0.0614902	0.826042	NA	NA	NA	NA	NA	NA	NA	NA	NA	1	Wald ratio	P52789
CKD--eur.annotated.liftover.hg38.refined	HK2	Fenland	pQTL	0.0202206	0.0836397	0.808967	NA	NA	NA	NA	NA	NA	NA	NA	NA	1	Wald ratio	P52789
CKD--eur.annotated.liftover.hg38.refined	HK2	deCODESoma	pQTL	-0.0306757	0.0736932	0.677218	0.196593	2	0.90638	-0.115264	0.210098	0.680554	0.0117536	1	0.913667	3	Inverse variance weighted (fixed effects)	P52789
CKD--eur.annotated.liftover.hg38.refined	HK3	ARIC	pQTL	-0.0479231	0.0481148	0.319242	NA	NA	NA	NA	NA	NA	NA	NA	NA	1	Wald ratio	P52790
CKD--eur.annotated.liftover.hg38.refined	HK3	deCODESoma	pQTL	-0.143184	0.143757	0.319242	NA	NA	NA	NA	NA	NA	NA	NA	NA	1	Wald ratio	P52790
CKD--eur.annotated.liftover.hg38.refined	EFNA3	ARIC	pQTL	0.295045	0.0813172	0.000285273	NA	NA	NA	NA	NA	NA	NA	NA	NA	1	Wald ratio	P52797
CKD--eur.annotated.liftover.hg38.refined	EFNA4	ARIC	pQTL	-0.297681	0.0768844	0.000108037	NA	NA	NA	NA	NA	NA	NA	NA	NA	1	Wald ratio	P52798
CKD--eur.annotated.liftover.hg38.refined	EFNB2	ARIC	pQTL	-0.0161414	0.0401742	0.687842	NA	NA	NA	NA	NA	NA	NA	NA	NA	1	Wald ratio	P52799
CKD--eur.annotated.liftover.hg38.refined	EFNB2	deCODESoma	pQTL	-0.109961	0.146184	0.451923	NA	NA	NA	NA	NA	NA	NA	NA	NA	1	Wald ratio	P52799
CKD--eur.annotated.liftover.hg38.refined	EFNA5	deCODESoma	pQTL	-0.108359	0.0825593	0.189351	NA	NA	NA	NA	NA	NA	NA	NA	NA	1	Wald ratio	P52803
CKD--eur.annotated.liftover.hg38.refined	STC1	ARIC	pQTL	-0.0122303	0.0664692	0.854013	NA	NA	NA	NA	NA	NA	NA	NA	NA	1	Wald ratio	P52823
CKD--eur.annotated.liftover.hg38.refined	STC1	Fenland	pQTL	-0.0262935	0.0631891	0.677331	NA	NA	NA	NA	NA	NA	NA	NA	NA	1	Wald ratio	P52823
CKD--eur.annotated.liftover.hg38.refined	STC1	UKBBOlink	pQTL	0.0630125	0.123538	0.610004	NA	NA	NA	NA	NA	NA	NA	NA	NA	1	Wald ratio	P52823
CKD--eur.annotated.liftover.hg38.refined	STC1	deCODESoma	pQTL	0.173285	0.147499	0.240065	NA	NA	NA	NA	NA	NA	NA	NA	NA	1	Wald ratio	P52823
CKD--eur.annotated.liftover.hg38.refined	NDST1	ARIC	pQTL	0.00876905	0.0359531	0.807306	NA	NA	NA	NA	NA	NA	NA	NA	NA	1	Wald ratio	P52848
CKD--eur.annotated.liftover.hg38.refined	NDST1	Fenland	pQTL	-0.00995096	0.036622	0.785837	0.0055328	1	0.940706	NA	NA	NA	NA	NA	NA	2	Inverse variance weighted (fixed effects)	P52848
CKD--eur.annotated.liftover.hg38.refined	NDST1	deCODESoma	pQTL	0.0203504	0.0372135	0.584478	0.639962	2	0.726163	0.0166406	0.115243	0.908706	0.638805	1	0.424144	3	Inverse variance weighted (fixed effects)	P52848
CKD--eur.annotated.liftover.hg38.refined	THOP1	UKBBOlink	pQTL	-0.0283532	0.0332031	0.393142	NA	NA	NA	NA	NA	NA	NA	NA	NA	1	Wald ratio	P52888
CKD--eur.annotated.liftover.hg38.refined	CAPZA1	ARIC	pQTL	-0.0623734	0.0587044	0.288009	NA	NA	NA	NA	NA	NA	NA	NA	NA	1	Wald ratio	P52907
CKD--eur.annotated.liftover.hg38.refined	CRIP2	UKBBOlink	pQTL	-0.0741613	0.0823409	0.367768	NA	NA	NA	NA	NA	NA	NA	NA	NA	1	Wald ratio	P52943
CKD--eur.annotated.liftover.hg38.refined	ARFIP1	ARIC	pQTL	-0.0197642	0.018823	0.293718	NA	NA	NA	NA	NA	NA	NA	NA	NA	1	Wald ratio	P53367
CKD--eur.annotated.liftover.hg38.refined	ARFIP1	Fenland	pQTL	-0.0249406	0.023753	0.293718	NA	NA	NA	NA	NA	NA	NA	NA	NA	1	Wald ratio	P53367
CKD--eur.annotated.liftover.hg38.refined	ARFIP1	UKBBOlink	pQTL	-0.0529898	0.0504665	0.293718	NA	NA	NA	NA	NA	NA	NA	NA	NA	1	Wald ratio	P53367
CKD--eur.annotated.liftover.hg38.refined	ARFIP1	deCODESoma	pQTL	-0.0307692	0.029304	0.293718	NA	NA	NA	NA	NA	NA	NA	NA	NA	1	Wald ratio	P53367
CKD--eur.annotated.liftover.hg38.refined	METAP1	ARIC	pQTL	-0.0188019	0.0686678	0.784231	NA	NA	NA	NA	NA	NA	NA	NA	NA	1	Wald ratio	P53582
CKD--eur.annotated.liftover.hg38.refined	MVD	deCODESoma	pQTL	0.0688926	0.0907786	0.447907	0.156708	1	0.692205	NA	NA	NA	NA	NA	NA	2	Inverse variance weighted (fixed effects)	P53602
CKD--eur.annotated.liftover.hg38.refined	CTSC	UKBBOlink	pQTL	0.02275	0.01365	0.0955807	NA	NA	NA	NA	NA	NA	NA	NA	NA	1	Wald ratio	P53634
CKD--eur.annotated.liftover.hg38.refined	CRYBB1	ARIC	pQTL	0.0342729	0.0437104	0.432987	NA	NA	NA	NA	NA	NA	NA	NA	NA	1	Wald ratio	P53674
CKD--eur.annotated.liftover.hg38.refined	CRYBB1	Fenland	pQTL	0.009375	0.0324219	0.772462	NA	NA	NA	NA	NA	NA	NA	NA	NA	1	Wald ratio	P53674
CKD--eur.annotated.liftover.hg38.refined	CRYBB1	UKBBOlink	pQTL	0.0153064	0.0529347	0.772462	NA	NA	NA	NA	NA	NA	NA	NA	NA	1	Wald ratio	P53674
CKD--eur.annotated.liftover.hg38.refined	CRYBB1	deCODESoma	pQTL	0.00510363	0.0363068	0.88821	0.313852	1	0.575326	NA	NA	NA	NA	NA	NA	2	Inverse variance weighted (fixed effects)	P53674
CKD--eur.annotated.liftover.hg38.refined	MAPK12	Fenland	pQTL	0.0289303	0.0206092	0.160391	2.37929	1	0.122953	NA	NA	NA	NA	NA	NA	2	Inverse variance weighted (fixed effects)	P53778
CKD--eur.annotated.liftover.hg38.refined	MAPK12	deCODESoma	pQTL	-0.0595293	0.0401477	0.138139	NA	NA	NA	NA	NA	NA	NA	NA	NA	1	Wald ratio	P53778
CKD--eur.annotated.liftover.hg38.refined	SMTN	ARIC	pQTL	-0.103649	0.0720005	0.149992	NA	NA	NA	NA	NA	NA	NA	NA	NA	1	Wald ratio	P53814
CKD--eur.annotated.liftover.hg38.refined	SLC16A1	UKBBOlink	pQTL	0.0872726	0.13899	0.530065	NA	NA	NA	NA	NA	NA	NA	NA	NA	1	Wald ratio	P53985
CKD--eur.annotated.liftover.hg38.refined	IST1	UKBBOlink	pQTL	0.0721152	0.10447	0.490006	NA	NA	NA	NA	NA	NA	NA	NA	NA	1	Wald ratio	P53990
CKD--eur.annotated.liftover.hg38.refined	CRISP3	UKBBOlink	pQTL	-0.0231117	0.013832	0.0947442	NA	NA	NA	NA	NA	NA	NA	NA	NA	1	Wald ratio	P54108
CKD--eur.annotated.liftover.hg38.refined	ATXN3	ARIC	pQTL	-0.00538557	0.0139688	0.699836	NA	NA	NA	NA	NA	NA	NA	NA	NA	1	Wald ratio	P54252
CKD--eur.annotated.liftover.hg38.refined	ATXN3	Fenland	pQTL	-0.0211827	0.022174	0.339429	1.79339	1	0.180514	NA	NA	NA	NA	NA	NA	2	Inverse variance weighted (fixed effects)	P54252
CKD--eur.annotated.liftover.hg38.refined	ATXN3	UKBBOlink	pQTL	-0.0130353	0.0299812	0.66372	NA	NA	NA	NA	NA	NA	NA	NA	NA	1	Wald ratio	P54252
CKD--eur.annotated.liftover.hg38.refined	ATXN3	deCODESoma	pQTL	-0.00473071	0.0298399	0.874034	NA	NA	NA	NA	NA	NA	NA	NA	NA	1	Wald ratio	P54252
CKD--eur.annotated.liftover.hg38.refined	CACNB3	UKBBOlink	pQTL	-0.0419928	0.0806262	0.602483	NA	NA	NA	NA	NA	NA	NA	NA	NA	1	Wald ratio	P54284
CKD--eur.annotated.liftover.hg38.refined	MYOM2	ARIC	pQTL	-0.00929417	0.0644783	0.885387	NA	NA	NA	NA	NA	NA	NA	NA	NA	1	Wald ratio	P54296
CKD--eur.annotated.liftover.hg38.refined	MYOM2	deCODESoma	pQTL	0.023283	0.0971875	0.810665	1.34679	1	0.245841	NA	NA	NA	NA	NA	NA	2	Inverse variance weighted (fixed effects)	P54296
CKD--eur.annotated.liftover.hg38.refined	PNLIPRP1	ARIC	pQTL	-0.0526506	0.0412048	0.201328	NA	NA	NA	NA	NA	NA	NA	NA	NA	1	Wald ratio	P54315
CKD--eur.annotated.liftover.hg38.refined	PNLIPRP1	Fenland	pQTL	-0.0121422	0.0517213	0.814394	0.174721	1	0.675949	NA	NA	NA	NA	NA	NA	2	Inverse variance weighted (fixed effects)	P54315
CKD--eur.annotated.liftover.hg38.refined	PNLIPRP1	UKBBOlink	pQTL	0.0310752	0.0371176	0.402475	NA	NA	NA	NA	NA	NA	NA	NA	NA	1	Wald ratio	P54315
CKD--eur.annotated.liftover.hg38.refined	PNLIPRP1	deCODESoma	pQTL	-0.0281843	0.0384699	0.463783	3.27411	3	0.351263	-0.186302	0.181643	0.412903	2.3389	2	0.310537	4	Inverse variance weighted (fixed effects)	P54315
CKD--eur.annotated.liftover.hg38.refined	PNLIPRP2	Fenland	pQTL	-0.00761828	0.00791901	0.336037	NA	NA	NA	NA	NA	NA	NA	NA	NA	1	Wald ratio	P54317
CKD--eur.annotated.liftover.hg38.refined	PNLIPRP2	UKBBOlink	pQTL	0.00660362	0.00695582	0.342434	NA	NA	NA	NA	NA	NA	NA	NA	NA	1	Wald ratio	P54317
CKD--eur.annotated.liftover.hg38.refined	PNLIPRP2	deCODESoma	pQTL	0.00727482	0.00756198	0.336037	NA	NA	NA	NA	NA	NA	NA	NA	NA	1	Wald ratio	P54317
CKD--eur.annotated.liftover.hg38.refined	HSPA2	UKBBOlink	pQTL	0.106572	0.0781528	0.172682	NA	NA	NA	NA	NA	NA	NA	NA	NA	1	Wald ratio	P54652
CKD--eur.annotated.liftover.hg38.refined	BCAT1	UKBBOlink	pQTL	0.0389629	0.0311703	0.2113	NA	NA	NA	NA	NA	NA	NA	NA	NA	1	Wald ratio	P54687
CKD--eur.annotated.liftover.hg38.refined	RAD23B	ARIC	pQTL	0.0125649	0.0518984	0.808699	NA	NA	NA	NA	NA	NA	NA	NA	NA	1	Wald ratio	P54727
CKD--eur.annotated.liftover.hg38.refined	RAD23B	deCODESoma	pQTL	-0.0231533	0.104741	0.825051	NA	NA	NA	NA	NA	NA	NA	NA	NA	1	Wald ratio	P54727
CKD--eur.annotated.liftover.hg38.refined	EPHA5	ARIC	pQTL	-0.0176142	0.0374613	0.638213	NA	NA	NA	NA	NA	NA	NA	NA	NA	1	Wald ratio	P54756
CKD--eur.annotated.liftover.hg38.refined	EPHA5	Fenland	pQTL	-0.0862355	0.0696517	0.215681	NA	NA	NA	NA	NA	NA	NA	NA	NA	1	Wald ratio	P54756
CKD--eur.annotated.liftover.hg38.refined	EPHA5	deCODESoma	pQTL	0.00285989	0.068961	0.96692	1.55364	1	0.2126	NA	NA	NA	NA	NA	NA	2	Inverse variance weighted (fixed effects)	P54756
CKD--eur.annotated.liftover.hg38.refined	EPHB4	UKBBOlink	pQTL	-0.117253	0.0524724	0.0254457	NA	NA	NA	NA	NA	NA	NA	NA	NA	1	Wald ratio	P54760
CKD--eur.annotated.liftover.hg38.refined	EPHB4	deCODESoma	pQTL	-0.195699	0.0870968	0.0246456	NA	NA	NA	NA	NA	NA	NA	NA	NA	1	Wald ratio	P54760
CKD--eur.annotated.liftover.hg38.refined	EPHB1	ARIC	pQTL	-0.0105341	0.0200649	0.599583	NA	NA	NA	NA	NA	NA	NA	NA	NA	1	Wald ratio	P54762
CKD--eur.annotated.liftover.hg38.refined	EPHB1	Fenland	pQTL	-0.0225025	0.0230798	0.329568	3.5091	1	0.0610326	NA	NA	NA	NA	NA	NA	2	Inverse variance weighted (fixed effects)	P54762
CKD--eur.annotated.liftover.hg38.refined	EPHB1	deCODESoma	pQTL	-0.0219261	0.017231	0.203205	3.14192	3	0.370258	-0.0390138	0.053234	0.539891	2.96134	2	0.227485	4	Inverse variance weighted (fixed effects)	P54762
CKD--eur.annotated.liftover.hg38.refined	EPHA4	ARIC	pQTL	-0.0222902	0.0322351	0.489258	NA	NA	NA	NA	NA	NA	NA	NA	NA	1	Wald ratio	P54764
CKD--eur.annotated.liftover.hg38.refined	EPHA4	Fenland	pQTL	0.021374	0.0610687	0.726339	NA	NA	NA	NA	NA	NA	NA	NA	NA	1	Wald ratio	P54764
CKD--eur.annotated.liftover.hg38.refined	EPHA4	UKBBOlink	pQTL	-0.0272485	0.0573654	0.634787	NA	NA	NA	NA	NA	NA	NA	NA	NA	1	Wald ratio	P54764
CKD--eur.annotated.liftover.hg38.refined	EPHA4	deCODESoma	pQTL	0.0612376	0.0395395	0.121438	6.31054	3	0.0974413	-0.391674	0.241462	0.246246	2.24281	2	0.325821	4	Inverse variance weighted (fixed effects)	P54764
CKD--eur.annotated.liftover.hg38.refined	NAGLU	ARIC	pQTL	0.0253682	0.0188216	0.177714	NA	NA	NA	NA	NA	NA	NA	NA	NA	1	Wald ratio	P54802
CKD--eur.annotated.liftover.hg38.refined	NAGLU	Fenland	pQTL	0.0263965	0.015619	0.0910233	1.85619	1	0.173065	NA	NA	NA	NA	NA	NA	2	Inverse variance weighted (fixed effects)	P54802
CKD--eur.annotated.liftover.hg38.refined	NAGLU	deCODESoma	pQTL	0.00805889	0.0118333	0.49585	1.79526	1	0.180286	NA	NA	NA	NA	NA	NA	2	Inverse variance weighted (fixed effects)	P54802
CKD--eur.annotated.liftover.hg38.refined	GAS1	ARIC	pQTL	0.07441	0.0526002	0.157176	NA	NA	NA	NA	NA	NA	NA	NA	NA	1	Wald ratio	P54826
CKD--eur.annotated.liftover.hg38.refined	GAS1	deCODESoma	pQTL	0.106607	0.121622	0.380735	NA	NA	NA	NA	NA	NA	NA	NA	NA	1	Wald ratio	P54826
CKD--eur.annotated.liftover.hg38.refined	HMGCS2	deCODESoma	pQTL	0.00690608	0.11326	0.951379	NA	NA	NA	NA	NA	NA	NA	NA	NA	1	Wald ratio	P54868
CKD--eur.annotated.liftover.hg38.refined	NAPA	ARIC	pQTL	0.0394638	0.041008	0.335877	NA	NA	NA	NA	NA	NA	NA	NA	NA	1	Wald ratio	P54920
CKD--eur.annotated.liftover.hg38.refined	SLURP1	UKBBOlink	pQTL	0.000977352	0.0197914	0.960614	NA	NA	NA	NA	NA	NA	NA	NA	NA	1	Wald ratio	P55000
CKD--eur.annotated.liftover.hg38.refined	MFAP2	Fenland	pQTL	-0.0174788	0.0211864	0.409372	NA	NA	NA	NA	NA	NA	NA	NA	NA	1	Wald ratio	P55001
CKD--eur.annotated.liftover.hg38.refined	MFAP2	deCODESoma	pQTL	-0.0135883	0.010304	0.187256	0.75583	6	0.993206	-0.0116074	0.0238684	0.647314	0.747365	5	0.980268	7	Inverse variance weighted (fixed effects)	P55001
CKD--eur.annotated.liftover.hg38.refined	AIF1	ARIC	pQTL	0.297182	0.0497792	2.37254e-09	NA	NA	NA	NA	NA	NA	NA	NA	NA	1	Wald ratio	P55008
CKD--eur.annotated.liftover.hg38.refined	AIF1	Fenland	pQTL	-0.130918	0.0283357	3.83272e-06	NA	NA	NA	NA	NA	NA	NA	NA	NA	1	Wald ratio	P55008
CKD--eur.annotated.liftover.hg38.refined	AIF1	UKBBOlink	pQTL	-0.32746	0.0708749	3.83272e-06	NA	NA	NA	NA	NA	NA	NA	NA	NA	1	Wald ratio	P55008
CKD--eur.annotated.liftover.hg38.refined	AIF1	deCODESoma	pQTL	-0.0132761	0.0245381	0.588481	64.2082	4	3.7778e-13	-0.125418	0.316837	0.718691	61.2914	3	3.11393e-13	5	Inverse variance weighted (fixed effects)	P55008
CKD--eur.annotated.liftover.hg38.refined	PLTP	ARIC	pQTL	-0.0105604	0.0136744	0.43995	NA	NA	NA	NA	NA	NA	NA	NA	NA	1	Wald ratio	P55058
CKD--eur.annotated.liftover.hg38.refined	PLTP	Fenland	pQTL	-0.0128828	0.013238	0.330469	1.85087	1	0.173683	NA	NA	NA	NA	NA	NA	2	Inverse variance weighted (fixed effects)	P55058
CKD--eur.annotated.liftover.hg38.refined	PLTP	UKBBOlink	pQTL	-0.0227254	0.0197352	0.24952	NA	NA	NA	NA	NA	NA	NA	NA	NA	1	Wald ratio	P55058
CKD--eur.annotated.liftover.hg38.refined	PLTP	deCODESoma	pQTL	0.00498896	0.00919382	0.587376	12.3465	4	0.0149523	-0.0205012	0.0404103	0.646869	10.6216	3	0.013958	5	Inverse variance weighted (fixed effects)	P55058
CKD--eur.annotated.liftover.hg38.refined	MFAP4	ARIC	pQTL	-0.0791355	0.0388756	0.0417897	NA	NA	NA	NA	NA	NA	NA	NA	NA	1	Wald ratio	P55083
CKD--eur.annotated.liftover.hg38.refined	MFAP4	Fenland	pQTL	-0.115752	0.0388792	0.00290875	0.24261	1	0.622327	NA	NA	NA	NA	NA	NA	2	Inverse variance weighted (fixed effects)	P55083
CKD--eur.annotated.liftover.hg38.refined	MFAP4	UKBBOlink	pQTL	-0.0950031	0.0466706	0.0417897	NA	NA	NA	NA	NA	NA	NA	NA	NA	1	Wald ratio	P55083
CKD--eur.annotated.liftover.hg38.refined	MFAP4	deCODESoma	pQTL	-0.110228	0.0375155	0.00330132	0.473475	1	0.491393	NA	NA	NA	NA	NA	NA	2	Inverse variance weighted (fixed effects)	P55083
CKD--eur.annotated.liftover.hg38.refined	INHBC	ARIC	pQTL	0.036057	0.00808915	8.29416e-06	NA	NA	NA	NA	NA	NA	NA	NA	NA	1	Wald ratio	P55103
CKD--eur.annotated.liftover.hg38.refined	INHBC	Fenland	pQTL	0.0322235	0.0071948	7.50908e-06	NA	NA	NA	NA	NA	NA	NA	NA	NA	1	Wald ratio	P55103
CKD--eur.annotated.liftover.hg38.refined	INHBC	UKBBOlink	pQTL	0.0638483	0.0142559	7.50908e-06	NA	NA	NA	NA	NA	NA	NA	NA	NA	1	Wald ratio	P55103
CKD--eur.annotated.liftover.hg38.refined	INHBC	deCODESoma	pQTL	0.0134066	0.00606426	0.0270528	22.7078	1	1.88605e-06	NA	NA	NA	NA	NA	NA	2	Inverse variance weighted (fixed effects)	P55103
CKD--eur.annotated.liftover.hg38.refined	MANF	ARIC	pQTL	0.00560738	0.031962	0.860735	NA	NA	NA	NA	NA	NA	NA	NA	NA	1	Wald ratio	P55145
CKD--eur.annotated.liftover.hg38.refined	MANF	Fenland	pQTL	0.0167364	0.0767085	0.827287	NA	NA	NA	NA	NA	NA	NA	NA	NA	1	Wald ratio	P55145
CKD--eur.annotated.liftover.hg38.refined	MANF	UKBBOlink	pQTL	-0.0142556	0.116081	0.90226	NA	NA	NA	NA	NA	NA	NA	NA	NA	1	Wald ratio	P55145
CKD--eur.annotated.liftover.hg38.refined	MANF	deCODESoma	pQTL	-0.00188679	0.10566	0.985753	NA	NA	NA	NA	NA	NA	NA	NA	NA	1	Wald ratio	P55145
CKD--eur.annotated.liftover.hg38.refined	CASP9	UKBBOlink	pQTL	-0.0749021	0.0982323	0.445762	NA	NA	NA	NA	NA	NA	NA	NA	NA	1	Wald ratio	P55211
CKD--eur.annotated.liftover.hg38.refined	GP2	UKBBOlink	pQTL	0.0257948	0.0335332	0.441756	NA	NA	NA	NA	NA	NA	NA	NA	NA	1	Wald ratio	P55259
CKD--eur.annotated.liftover.hg38.refined	ADK	ARIC	pQTL	-0.129927	0.0839278	0.121604	NA	NA	NA	NA	NA	NA	NA	NA	NA	1	Wald ratio	P55263
CKD--eur.annotated.liftover.hg38.refined	CDH6	UKBBOlink	pQTL	0.0270416	0.0158723	0.0884365	NA	NA	NA	NA	NA	NA	NA	NA	NA	1	Wald ratio	P55285
CKD--eur.annotated.liftover.hg38.refined	CDH15	UKBBOlink	pQTL	-0.0185041	0.0262712	0.481216	NA	NA	NA	NA	NA	NA	NA	NA	NA	1	Wald ratio	P55291
CKD--eur.annotated.liftover.hg38.refined	CCL23	ARIC	pQTL	0.00887255	0.0209392	0.671764	NA	NA	NA	NA	NA	NA	NA	NA	NA	1	Wald ratio	P55773
CKD--eur.annotated.liftover.hg38.refined	CCL23	Fenland	pQTL	-0.00332468	0.0129411	0.797249	1.17674	3	0.758589	-0.00638829	0.0277608	0.839394	0.877778	2	0.644752	4	Inverse variance weighted (fixed effects)	P55773
CKD--eur.annotated.liftover.hg38.refined	CCL23	UKBBOlink	pQTL	0.00879105	0.0207469	0.671764	NA	NA	NA	NA	NA	NA	NA	NA	NA	1	Wald ratio	P55773
CKD--eur.annotated.liftover.hg38.refined	CCL23	deCODESoma	pQTL	0.0135214	0.0116521	0.245875	7.07285	6	0.314163	-0.00619503	0.0171081	0.732071	4.59548	5	0.467211	7	Inverse variance weighted (fixed effects)	P55773
CKD--eur.annotated.liftover.hg38.refined	CCL18	ARIC	pQTL	-0.0222006	0.0150731	0.140787	NA	NA	NA	NA	NA	NA	NA	NA	NA	1	Wald ratio	P55774
CKD--eur.annotated.liftover.hg38.refined	CCL18	Fenland	pQTL	-0.0203559	0.0124636	0.10242	0.760054	2	0.683843	-0.00897695	0.019801	0.729027	0.213113	1	0.644338	3	Inverse variance weighted (fixed effects)	P55774
CKD--eur.annotated.liftover.hg38.refined	CCL18	UKBBOlink	pQTL	-0.0269279	0.0182826	0.140787	NA	NA	NA	NA	NA	NA	NA	NA	NA	1	Wald ratio	P55774
CKD--eur.annotated.liftover.hg38.refined	CCL18	deCODESoma	pQTL	0.025168	0.00987321	0.0107997	4.07093	5	0.53925	0.010973	0.0130594	0.448064	1.31322	4	0.859129	6	Inverse variance weighted (fixed effects)	P55774
CKD--eur.annotated.liftover.hg38.refined	GFER	UKBBOlink	pQTL	-0.214368	0.119737	0.0734021	NA	NA	NA	NA	NA	NA	NA	NA	NA	1	Wald ratio	P55789
CKD--eur.annotated.liftover.hg38.refined	GFER	deCODESoma	pQTL	0.228571	0.117857	0.0524534	NA	NA	NA	NA	NA	NA	NA	NA	NA	1	Wald ratio	P55789
CKD--eur.annotated.liftover.hg38.refined	SUMO3	ARIC	pQTL	-0.0677519	0.0433244	0.117858	NA	NA	NA	NA	NA	NA	NA	NA	NA	1	Wald ratio	P55854
CKD--eur.annotated.liftover.hg38.refined	BID	Fenland	pQTL	-0.215205	0.116063	0.0637092	NA	NA	NA	NA	NA	NA	NA	NA	NA	1	Wald ratio	P55957
CKD--eur.annotated.liftover.hg38.refined	GFRA1	ARIC	pQTL	-0.0347985	0.027131	0.199629	NA	NA	NA	NA	NA	NA	NA	NA	NA	1	Wald ratio	P56159
CKD--eur.annotated.liftover.hg38.refined	GFRA1	Fenland	pQTL	0.0403869	0.0354003	0.253926	0.011245	1	0.915549	NA	NA	NA	NA	NA	NA	2	Inverse variance weighted (fixed effects)	P56159
CKD--eur.annotated.liftover.hg38.refined	GFRA1	UKBBOlink	pQTL	0.0102151	0.0375654	0.785676	NA	NA	NA	NA	NA	NA	NA	NA	NA	1	Wald ratio	P56159
CKD--eur.annotated.liftover.hg38.refined	GFRA1	deCODESoma	pQTL	0.0314226	0.0321812	0.328852	1.20494	1	0.272338	NA	NA	NA	NA	NA	NA	2	Inverse variance weighted (fixed effects)	P56159
CKD--eur.annotated.liftover.hg38.refined	TCL1A	ARIC	pQTL	0.069794	0.0395635	0.0777147	NA	NA	NA	NA	NA	NA	NA	NA	NA	1	Wald ratio	P56279
CKD--eur.annotated.liftover.hg38.refined	TCL1A	Fenland	pQTL	0.0619932	0.0351415	0.0777147	NA	NA	NA	NA	NA	NA	NA	NA	NA	1	Wald ratio	P56279
CKD--eur.annotated.liftover.hg38.refined	TCL1A	UKBBOlink	pQTL	0.0481953	0.02732	0.0777147	NA	NA	NA	NA	NA	NA	NA	NA	NA	1	Wald ratio	P56279
CKD--eur.annotated.liftover.hg38.refined	TCL1A	deCODESoma	pQTL	0.0650634	0.0273577	0.0173953	0.072796	1	0.787308	NA	NA	NA	NA	NA	NA	2	Inverse variance weighted (fixed effects)	P56279
CKD--eur.annotated.liftover.hg38.refined	LGALS4	ARIC	pQTL	0.00511889	0.0292508	0.86108	NA	NA	NA	NA	NA	NA	NA	NA	NA	1	Wald ratio	P56470
CKD--eur.annotated.liftover.hg38.refined	LGALS4	Fenland	pQTL	0.0375635	0.0812183	0.643723	NA	NA	NA	NA	NA	NA	NA	NA	NA	1	Wald ratio	P56470
CKD--eur.annotated.liftover.hg38.refined	LGALS4	UKBBOlink	pQTL	0.221493	0.0885971	0.0124193	NA	NA	NA	NA	NA	NA	NA	NA	NA	1	Wald ratio	P56470
CKD--eur.annotated.liftover.hg38.refined	PER3	UKBBOlink	pQTL	0.000540345	0.0213436	0.979803	NA	NA	NA	NA	NA	NA	NA	NA	NA	1	Wald ratio	P56645
CKD--eur.annotated.liftover.hg38.refined	EDDM3B	UKBBOlink	pQTL	-0.0879211	0.0548728	0.109095	NA	NA	NA	NA	NA	NA	NA	NA	NA	1	Wald ratio	P56851
CKD--eur.annotated.liftover.hg38.refined	HSD17B7	Fenland	pQTL	0.0144462	0.0567148	0.798942	NA	NA	NA	NA	NA	NA	NA	NA	NA	1	Wald ratio	P56937
CKD--eur.annotated.liftover.hg38.refined	JAM2	UKBBOlink	pQTL	0.132538	0.120825	0.272668	NA	NA	NA	NA	NA	NA	NA	NA	NA	1	Wald ratio	P57087
CKD--eur.annotated.liftover.hg38.refined	SPINK7	ARIC	pQTL	-0.0177138	0.0313398	0.571926	NA	NA	NA	NA	NA	NA	NA	NA	NA	1	Wald ratio	P58062
CKD--eur.annotated.liftover.hg38.refined	SPINK7	Fenland	pQTL	-0.0120955	0.0319302	0.704828	2.79828	1	0.0943656	NA	NA	NA	NA	NA	NA	2	Inverse variance weighted (fixed effects)	P58062
CKD--eur.annotated.liftover.hg38.refined	EPPK1	UKBBOlink	pQTL	0.0202247	0.022431	0.367248	NA	NA	NA	NA	NA	NA	NA	NA	NA	1	Wald ratio	P58107
CKD--eur.annotated.liftover.hg38.refined	LOXL3	ARIC	pQTL	0.227164	0.073312	0.00194443	NA	NA	NA	NA	NA	NA	NA	NA	NA	1	Wald ratio	P58215
CKD--eur.annotated.liftover.hg38.refined	LOXL3	deCODESoma	pQTL	0.201051	0.0721326	0.00531581	2.00333	1	0.156954	NA	NA	NA	NA	NA	NA	2	Inverse variance weighted (fixed effects)	P58215
CKD--eur.annotated.liftover.hg38.refined	PROK1	UKBBOlink	pQTL	-0.00751721	0.022134	0.734141	NA	NA	NA	NA	NA	NA	NA	NA	NA	1	Wald ratio	P58294
CKD--eur.annotated.liftover.hg38.refined	ANTXR2	ARIC	pQTL	0.0348043	0.0245212	0.155796	NA	NA	NA	NA	NA	NA	NA	NA	NA	1	Wald ratio	P58335
CKD--eur.annotated.liftover.hg38.refined	ANTXR2	Fenland	pQTL	-0.0188695	0.0295307	0.522836	0.0477733	1	0.826984	NA	NA	NA	NA	NA	NA	2	Inverse variance weighted (fixed effects)	P58335
CKD--eur.annotated.liftover.hg38.refined	ANTXR2	deCODESoma	pQTL	-0.0230798	0.0349326	0.508809	0.611566	1	0.434199	NA	NA	NA	NA	NA	NA	2	Inverse variance weighted (fixed effects)	P58335
CKD--eur.annotated.liftover.hg38.refined	FAM3B	ARIC	pQTL	-0.0122746	0.0278831	0.65978	NA	NA	NA	NA	NA	NA	NA	NA	NA	1	Wald ratio	P58499
CKD--eur.annotated.liftover.hg38.refined	FAM3B	Fenland	pQTL	0.0155205	0.0160862	0.33463	1.24902	3	0.741272	-0.00957401	0.0617016	0.890935	1.07155	2	0.585216	4	Inverse variance weighted (fixed effects)	P58499
CKD--eur.annotated.liftover.hg38.refined	FAM3B	UKBBOlink	pQTL	-0.00702716	0.0159629	0.65978	NA	NA	NA	NA	NA	NA	NA	NA	NA	1	Wald ratio	P58499
CKD--eur.annotated.liftover.hg38.refined	FAM3B	deCODESoma	pQTL	-0.00785065	0.0187998	0.676245	3.00012	3	0.391607	-0.01608	0.0380736	0.713848	2.89558	2	0.235089	4	Inverse variance weighted (fixed effects)	P58499
CKD--eur.annotated.liftover.hg38.refined	EVA1C	Fenland	pQTL	0.0386707	0.0501511	0.440657	NA	NA	NA	NA	NA	NA	NA	NA	NA	1	Wald ratio	P58658
CKD--eur.annotated.liftover.hg38.refined	EVA1C	deCODESoma	pQTL	0.0577989	0.0657165	0.37912	NA	NA	NA	NA	NA	NA	NA	NA	NA	1	Wald ratio	P58658
CKD--eur.annotated.liftover.hg38.refined	TIRAP	ARIC	pQTL	-0.0533512	0.0201451	0.00808853	NA	NA	NA	NA	NA	NA	NA	NA	NA	1	Wald ratio	P58753
CKD--eur.annotated.liftover.hg38.refined	TIRAP	Fenland	pQTL	-0.00780518	0.0257774	0.762049	11.8399	2	0.00268538	-0.116999	0.0643922	0.320298	2.18321	1	0.139523	3	Inverse variance weighted (fixed effects)	P58753
CKD--eur.annotated.liftover.hg38.refined	TIRAP	deCODESoma	pQTL	-0.0393716	0.0322187	0.221704	8.37817	1	0.00379755	NA	NA	NA	NA	NA	NA	2	Inverse variance weighted (fixed effects)	P58753
CKD--eur.annotated.liftover.hg38.refined	DEFA1_DEFA1B	UKBBOlink	pQTL	0.0433825	0.0368205	0.23871	NA	NA	NA	NA	NA	NA	NA	NA	NA	1	Wald ratio	P59665
CKD--eur.annotated.liftover.hg38.refined	LILRA4	ARIC	pQTL	0.00270736	0.0201821	0.893287	NA	NA	NA	NA	NA	NA	NA	NA	NA	1	Wald ratio	P59901
CKD--eur.annotated.liftover.hg38.refined	LILRA4	Fenland	pQTL	-0.00180718	0.0159145	0.90959	8.49543	3	0.036809	0.0248086	0.0714118	0.761442	7.82126	2	0.0200279	4	Inverse variance weighted (fixed effects)	P59901
CKD--eur.annotated.liftover.hg38.refined	LILRA4	deCODESoma	pQTL	0.00110411	0.016531	0.946749	11.0738	5	0.0499369	-0.0351799	0.0732416	0.656083	10.3429	4	0.0350312	6	Inverse variance weighted (fixed effects)	P59901
CKD--eur.annotated.liftover.hg38.refined	DEFB1	ARIC	pQTL	0.0122529	0.0204215	0.548506	NA	NA	NA	NA	NA	NA	NA	NA	NA	1	Wald ratio	P60022
CKD--eur.annotated.liftover.hg38.refined	DEFB1	Fenland	pQTL	-0.000865643	0.0163278	0.957719	4.53844	3	0.208887	0.0897169	0.0627543	0.289065	2.13772	2	0.3434	4	Inverse variance weighted (fixed effects)	P60022
CKD--eur.annotated.liftover.hg38.refined	DEFB1	deCODESoma	pQTL	0.00574428	0.0180343	0.750092	2.92793	3	0.40287	-0.0490869	0.0433588	0.375056	0.994204	2	0.608291	4	Inverse variance weighted (fixed effects)	P60022
CKD--eur.annotated.liftover.hg38.refined	TPI1	ARIC	pQTL	-0.029962	0.0248741	0.228379	NA	NA	NA	NA	NA	NA	NA	NA	NA	1	Wald ratio	P60174
CKD--eur.annotated.liftover.hg38.refined	PTEN	deCODESoma	pQTL	0.134271	0.164962	0.415672	NA	NA	NA	NA	NA	NA	NA	NA	NA	1	Wald ratio	P60484
CKD--eur.annotated.liftover.hg38.refined	GABARAPL2	ARIC	pQTL	0.0461065	0.0411665	0.262714	NA	NA	NA	NA	NA	NA	NA	NA	NA	1	Wald ratio	P60520
CKD--eur.annotated.liftover.hg38.refined	GABARAPL2	Fenland	pQTL	-0.0780142	0.0907801	0.390134	NA	NA	NA	NA	NA	NA	NA	NA	NA	1	Wald ratio	P60520
CKD--eur.annotated.liftover.hg38.refined	GABARAPL2	deCODESoma	pQTL	-0.0222788	0.0910248	0.806646	NA	NA	NA	NA	NA	NA	NA	NA	NA	1	Wald ratio	P60520
CKD--eur.annotated.liftover.hg38.refined	SNAP25	UKBBOlink	pQTL	-0.0341334	0.0799696	0.669504	NA	NA	NA	NA	NA	NA	NA	NA	NA	1	Wald ratio	P60880
CKD--eur.annotated.liftover.hg38.refined	S100A10	deCODESoma	pQTL	-0.150101	0.1643	0.360937	NA	NA	NA	NA	NA	NA	NA	NA	NA	1	Wald ratio	P60903
CKD--eur.annotated.liftover.hg38.refined	UBE2K	ARIC	pQTL	-0.092485	0.0462425	0.0455003	NA	NA	NA	NA	NA	NA	NA	NA	NA	1	Wald ratio	P61086
CKD--eur.annotated.liftover.hg38.refined	UBE2N	ARIC	pQTL	-0.0284865	0.0279868	0.308746	NA	NA	NA	NA	NA	NA	NA	NA	NA	1	Wald ratio	P61088
CKD--eur.annotated.liftover.hg38.refined	UBE2N	deCODESoma	pQTL	-0.115646	0.156463	0.459828	NA	NA	NA	NA	NA	NA	NA	NA	NA	1	Wald ratio	P61088
CKD--eur.annotated.liftover.hg38.refined	MAX	ARIC	pQTL	0.0153073	0.0219405	0.485381	NA	NA	NA	NA	NA	NA	NA	NA	NA	1	Wald ratio	P61244
CKD--eur.annotated.liftover.hg38.refined	MAX	Fenland	pQTL	0.0263505	0.037769	0.485381	NA	NA	NA	NA	NA	NA	NA	NA	NA	1	Wald ratio	P61244
CKD--eur.annotated.liftover.hg38.refined	MAX	UKBBOlink	pQTL	0.126233	0.107107	0.238569	NA	NA	NA	NA	NA	NA	NA	NA	NA	1	Wald ratio	P61244
CKD--eur.annotated.liftover.hg38.refined	MAX	deCODESoma	pQTL	0.0323596	0.0391011	0.407905	NA	NA	NA	NA	NA	NA	NA	NA	NA	1	Wald ratio	P61244
CKD--eur.annotated.liftover.hg38.refined	OSTN	UKBBOlink	pQTL	0.0869204	0.0850308	0.306676	NA	NA	NA	NA	NA	NA	NA	NA	NA	1	Wald ratio	P61366
CKD--eur.annotated.liftover.hg38.refined	PCBD1	ARIC	pQTL	-0.0282702	0.0298096	0.342948	NA	NA	NA	NA	NA	NA	NA	NA	NA	1	Wald ratio	P61457
CKD--eur.annotated.liftover.hg38.refined	PCBD1	Fenland	pQTL	-0.0534764	0.0516306	0.300318	0.0900461	1	0.764119	NA	NA	NA	NA	NA	NA	2	Inverse variance weighted (fixed effects)	P61457
CKD--eur.annotated.liftover.hg38.refined	PCBD1	UKBBOlink	pQTL	0.0711406	0.0474271	0.133614	NA	NA	NA	NA	NA	NA	NA	NA	NA	1	Wald ratio	P61457
CKD--eur.annotated.liftover.hg38.refined	PCBD1	deCODESoma	pQTL	-0.00238892	0.0389989	0.951155	5.72333	2	0.0571734	0.277881	0.324555	0.549224	3.21177	1	0.0731102	3	Inverse variance weighted (fixed effects)	P61457
CKD--eur.annotated.liftover.hg38.refined	LYZ	Fenland	pQTL	0.0188221	0.0117493	0.109162	4.21053	1	0.0401739	NA	NA	NA	NA	NA	NA	2	Inverse variance weighted (fixed effects)	P61626
CKD--eur.annotated.liftover.hg38.refined	LYZ	deCODESoma	pQTL	0.0185766	0.0126921	0.143294	5.67432	3	0.128576	0.0559912	0.0602228	0.45066	4.66902	2	0.0968579	4	Inverse variance weighted (fixed effects)	P61626
CKD--eur.annotated.liftover.hg38.refined	ST8SIA6	ARIC	pQTL	0.0217887	0.0618692	0.724708	NA	NA	NA	NA	NA	NA	NA	NA	NA	1	Wald ratio	P61647
CKD--eur.annotated.liftover.hg38.refined	ST8SIA6	deCODESoma	pQTL	0.172535	0.110329	0.117858	NA	NA	NA	NA	NA	NA	NA	NA	NA	1	Wald ratio	P61647
CKD--eur.annotated.liftover.hg38.refined	STXBP1	UKBBOlink	pQTL	-0.0860242	0.148254	0.561748	NA	NA	NA	NA	NA	NA	NA	NA	NA	1	Wald ratio	P61764
CKD--eur.annotated.liftover.hg38.refined	TGFB2	UKBBOlink	pQTL	-0.00813723	0.0686579	0.905657	NA	NA	NA	NA	NA	NA	NA	NA	NA	1	Wald ratio	P61812
CKD--eur.annotated.liftover.hg38.refined	YWHAG	ARIC	pQTL	0.0312941	0.0744293	0.674153	NA	NA	NA	NA	NA	NA	NA	NA	NA	1	Wald ratio	P61981
CKD--eur.annotated.liftover.hg38.refined	RRAS2	Fenland	pQTL	0.0134907	0.0817875	0.868985	NA	NA	NA	NA	NA	NA	NA	NA	NA	1	Wald ratio	P62070
CKD--eur.annotated.liftover.hg38.refined	RRAS2	deCODESoma	pQTL	0.145957	0.11617	0.208967	NA	NA	NA	NA	NA	NA	NA	NA	NA	1	Wald ratio	P62070
CKD--eur.annotated.liftover.hg38.refined	TIMM10	UKBBOlink	pQTL	0.0065037	0.0450614	0.88524	NA	NA	NA	NA	NA	NA	NA	NA	NA	1	Wald ratio	P62072
CKD--eur.annotated.liftover.hg38.refined	NCS1	UKBBOlink	pQTL	0.0951192	0.0866264	0.272187	NA	NA	NA	NA	NA	NA	NA	NA	NA	1	Wald ratio	P62166
CKD--eur.annotated.liftover.hg38.refined	YWHAE	deCODESoma	pQTL	0.130988	0.117515	0.265001	NA	NA	NA	NA	NA	NA	NA	NA	NA	1	Wald ratio	P62258
CKD--eur.annotated.liftover.hg38.refined	ACTA2	UKBBOlink	pQTL	-0.229186	0.131201	0.0806659	NA	NA	NA	NA	NA	NA	NA	NA	NA	1	Wald ratio	P62736
CKD--eur.annotated.liftover.hg38.refined	VSNL1	UKBBOlink	pQTL	0	0.0284294	1	NA	NA	NA	NA	NA	NA	NA	NA	NA	1	Wald ratio	P62760
CKD--eur.annotated.liftover.hg38.refined	RAB1A	ARIC	pQTL	-0.0632448	0.0361967	0.0805935	NA	NA	NA	NA	NA	NA	NA	NA	NA	1	Wald ratio	P62820
CKD--eur.annotated.liftover.hg38.refined	RAB1A	Fenland	pQTL	0.128264	0.0706605	0.0694905	NA	NA	NA	NA	NA	NA	NA	NA	NA	1	Wald ratio	P62820
CKD--eur.annotated.liftover.hg38.refined	RAB1A	deCODESoma	pQTL	-0.15319	0.0972787	0.115313	0.543311	1	0.461064	NA	NA	NA	NA	NA	NA	2	Inverse variance weighted (fixed effects)	P62820
CKD--eur.annotated.liftover.hg38.refined	PPIA	ARIC	pQTL	0.0696488	0.0402416	0.0834929	NA	NA	NA	NA	NA	NA	NA	NA	NA	1	Wald ratio	P62937
CKD--eur.annotated.liftover.hg38.refined	GRB2	ARIC	pQTL	0.174811	0.0664879	0.00855826	NA	NA	NA	NA	NA	NA	NA	NA	NA	1	Wald ratio	P62993
CKD--eur.annotated.liftover.hg38.refined	RAC1	ARIC	pQTL	-0.0638784	0.0625613	0.30723	NA	NA	NA	NA	NA	NA	NA	NA	NA	1	Wald ratio	P63000
CKD--eur.annotated.liftover.hg38.refined	EIF5A	ARIC	pQTL	-0.00717456	0.0415099	0.862778	NA	NA	NA	NA	NA	NA	NA	NA	NA	1	Wald ratio	P63241
CKD--eur.annotated.liftover.hg38.refined	UBE2I	ARIC	pQTL	0.0267217	0.03512	0.446735	NA	NA	NA	NA	NA	NA	NA	NA	NA	1	Wald ratio	P63279
CKD--eur.annotated.liftover.hg38.refined	SEPW1	ARIC	pQTL	0.00610609	0.0260312	0.814544	NA	NA	NA	NA	NA	NA	NA	NA	NA	1	Wald ratio	P63302
CKD--eur.annotated.liftover.hg38.refined	SEPW1	Fenland	pQTL	-0.0112123	0.0560617	0.841481	NA	NA	NA	NA	NA	NA	NA	NA	NA	1	Wald ratio	P63302
CKD--eur.annotated.liftover.hg38.refined	SEPW1	deCODESoma	pQTL	0.0412261	0.0394239	0.295693	3.31138	1	0.0688017	NA	NA	NA	NA	NA	NA	2	Inverse variance weighted (fixed effects)	P63302
CKD--eur.annotated.liftover.hg38.refined	TPM4	deCODESoma	pQTL	0.051666	0.102583	0.614508	NA	NA	NA	NA	NA	NA	NA	NA	NA	1	Wald ratio	P67936
CKD--eur.annotated.liftover.hg38.refined	FKBP1B	ARIC	pQTL	0.013964	0.0158681	0.378859	NA	NA	NA	NA	NA	NA	NA	NA	NA	1	Wald ratio	P68106
CKD--eur.annotated.liftover.hg38.refined	FKBP1B	Fenland	pQTL	0.0351765	0.0216396	0.104043	0.344215	1	0.557406	NA	NA	NA	NA	NA	NA	2	Inverse variance weighted (fixed effects)	P68106
CKD--eur.annotated.liftover.hg38.refined	FKBP1B	UKBBOlink	pQTL	-0.0423632	0.0392252	0.280142	NA	NA	NA	NA	NA	NA	NA	NA	NA	1	Wald ratio	P68106
CKD--eur.annotated.liftover.hg38.refined	FKBP1B	deCODESoma	pQTL	0.0398691	0.0252441	0.114258	0.420338	1	0.516769	NA	NA	NA	NA	NA	NA	2	Inverse variance weighted (fixed effects)	P68106
CKD--eur.annotated.liftover.hg38.refined	CXADR	UKBBOlink	pQTL	0.0145731	0.0728656	0.841481	NA	NA	NA	NA	NA	NA	NA	NA	NA	1	Wald ratio	P78310
CKD--eur.annotated.liftover.hg38.refined	SH3BP2	ARIC	pQTL	-0.0453983	0.0448308	0.311223	NA	NA	NA	NA	NA	NA	NA	NA	NA	1	Wald ratio	P78314
CKD--eur.annotated.liftover.hg38.refined	SH3BP2	Fenland	pQTL	0.0175097	0.0172936	0.311299	NA	NA	NA	NA	NA	NA	NA	NA	NA	1	Wald ratio	P78314
CKD--eur.annotated.liftover.hg38.refined	SH3BP2	deCODESoma	pQTL	-0.0247755	0.0244658	0.311223	NA	NA	NA	NA	NA	NA	NA	NA	NA	1	Wald ratio	P78314
CKD--eur.annotated.liftover.hg38.refined	IGBP1	UKBBOlink	pQTL	0.0824883	0.110844	0.456764	NA	NA	NA	NA	NA	NA	NA	NA	NA	1	Wald ratio	P78318
CKD--eur.annotated.liftover.hg38.refined	SIRPA	ARIC	pQTL	0.0161496	0.00797978	0.0429898	NA	NA	NA	NA	NA	NA	NA	NA	NA	1	Wald ratio	P78324
CKD--eur.annotated.liftover.hg38.refined	SIRPA	Fenland	pQTL	-0.0153962	0.0070287	0.0284897	NA	NA	NA	NA	NA	NA	NA	NA	NA	1	Wald ratio	P78324
CKD--eur.annotated.liftover.hg38.refined	SIRPA	UKBBOlink	pQTL	0.0138574	0.00680713	0.0417791	NA	NA	NA	NA	NA	NA	NA	NA	NA	1	Wald ratio	P78324
CKD--eur.annotated.liftover.hg38.refined	SIRPA	deCODESoma	pQTL	-0.0135898	0.00667567	0.0417791	NA	NA	NA	NA	NA	NA	NA	NA	NA	1	Wald ratio	P78324
CKD--eur.annotated.liftover.hg38.refined	ADAM8	UKBBOlink	pQTL	-0.0274877	0.0180432	0.127649	NA	NA	NA	NA	NA	NA	NA	NA	NA	1	Wald ratio	P78325
CKD--eur.annotated.liftover.hg38.refined	GPC5	ARIC	pQTL	0.0141223	0.0142679	0.322274	NA	NA	NA	NA	NA	NA	NA	NA	NA	1	Wald ratio	P78333
CKD--eur.annotated.liftover.hg38.refined	GPC5	Fenland	pQTL	0.0101242	0.0106307	0.340921	2.61651	5	0.758856	0.0169988	0.0192044	0.426076	2.43174	4	0.656898	6	Inverse variance weighted (fixed effects)	P78333
CKD--eur.annotated.liftover.hg38.refined	GPC5	UKBBOlink	pQTL	0.0110464	0.0111602	0.322274	NA	NA	NA	NA	NA	NA	NA	NA	NA	1	Wald ratio	P78333
CKD--eur.annotated.liftover.hg38.refined	GPC5	deCODESoma	pQTL	0.0158363	0.0100281	0.114289	3.56377	8	0.894184	0.0072313	0.0189272	0.713752	3.27641	7	0.85831	9	Inverse variance weighted (fixed effects)	P78333
CKD--eur.annotated.liftover.hg38.refined	OLR1	UKBBOlink	pQTL	0.0194212	0.087858	0.825051	NA	NA	NA	NA	NA	NA	NA	NA	NA	1	Wald ratio	P78380
CKD--eur.annotated.liftover.hg38.refined	BTN3A2	UKBBOlink	pQTL	0.0667114	0.0129659	2.67291e-07	NA	NA	NA	NA	NA	NA	NA	NA	NA	1	Wald ratio	P78410
CKD--eur.annotated.liftover.hg38.refined	GSTO1	ARIC	pQTL	0.00548387	0.00881719	0.533974	NA	NA	NA	NA	NA	NA	NA	NA	NA	1	Wald ratio	P78417
CKD--eur.annotated.liftover.hg38.refined	GSTO1	Fenland	pQTL	0.010545	0.0088745	0.234741	NA	NA	NA	NA	NA	NA	NA	NA	NA	1	Wald ratio	P78417
CKD--eur.annotated.liftover.hg38.refined	GSTO1	deCODESoma	pQTL	0.00751475	0.00636137	0.237479	2.97409	2	0.22604	0.0866552	0.0463309	0.312573	0.000226111	1	0.988003	3	Inverse variance weighted (fixed effects)	P78417
CKD--eur.annotated.liftover.hg38.refined	CX3CL1	ARIC	pQTL	-0.020559	0.0518445	0.691698	NA	NA	NA	NA	NA	NA	NA	NA	NA	1	Wald ratio	P78423
CKD--eur.annotated.liftover.hg38.refined	CX3CL1	UKBBOlink	pQTL	0.0426336	0.0357434	0.232959	NA	NA	NA	NA	NA	NA	NA	NA	NA	1	Wald ratio	P78423
CKD--eur.annotated.liftover.hg38.refined	JAG1	ARIC	pQTL	0.17342	0.0770755	0.0244489	NA	NA	NA	NA	NA	NA	NA	NA	NA	1	Wald ratio	P78504
CKD--eur.annotated.liftover.hg38.refined	JAG1	deCODESoma	pQTL	0.377814	0.139871	0.00691003	NA	NA	NA	NA	NA	NA	NA	NA	NA	1	Wald ratio	P78504
CKD--eur.annotated.liftover.hg38.refined	SRPX	UKBBOlink	pQTL	-0.0119438	0.0103243	0.247328	NA	NA	NA	NA	NA	NA	NA	NA	NA	1	Wald ratio	P78539
CKD--eur.annotated.liftover.hg38.refined	ARG2	Fenland	pQTL	-0.0713908	0.0666314	0.283977	NA	NA	NA	NA	NA	NA	NA	NA	NA	1	Wald ratio	P78540
CKD--eur.annotated.liftover.hg38.refined	IL13RA1	UKBBOlink	pQTL	0.0130849	0.00946317	0.166752	NA	NA	NA	NA	NA	NA	NA	NA	NA	1	Wald ratio	P78552
CKD--eur.annotated.liftover.hg38.refined	CCL20	UKBBOlink	pQTL	0.0117689	0.0866623	0.891977	NA	NA	NA	NA	NA	NA	NA	NA	NA	1	Wald ratio	P78556
CKD--eur.annotated.liftover.hg38.refined	CRADD	ARIC	pQTL	-0.0133682	0.0748618	0.858274	NA	NA	NA	NA	NA	NA	NA	NA	NA	1	Wald ratio	P78560
CKD--eur.annotated.liftover.hg38.refined	CRADD	Fenland	pQTL	0.00703775	0.0722969	0.922452	NA	NA	NA	NA	NA	NA	NA	NA	NA	1	Wald ratio	P78560
CKD--eur.annotated.liftover.hg38.refined	CRADD	UKBBOlink	pQTL	0.0109966	0.112965	0.922452	NA	NA	NA	NA	NA	NA	NA	NA	NA	1	Wald ratio	P78560
CKD--eur.annotated.liftover.hg38.refined	CRADD	deCODESoma	pQTL	-0.0472461	0.0980779	0.630005	0.343151	1	0.558016	NA	NA	NA	NA	NA	NA	2	Inverse variance weighted (fixed effects)	P78560
CKD--eur.annotated.liftover.hg38.refined	CCL8	ARIC	pQTL	-0.00525636	0.0097109	0.588312	NA	NA	NA	NA	NA	NA	NA	NA	NA	1	Wald ratio	P80075
CKD--eur.annotated.liftover.hg38.refined	CCL8	Fenland	pQTL	-0.000378646	0.00827466	0.963502	2.48071	2	0.289281	-0.036973	0.0283161	0.416078	0.654594	1	0.418475	3	Inverse variance weighted (fixed effects)	P80075
CKD--eur.annotated.liftover.hg38.refined	CCL8	UKBBOlink	pQTL	-0.00540093	0.0100569	0.591242	NA	NA	NA	NA	NA	NA	NA	NA	NA	1	Wald ratio	P80075
CKD--eur.annotated.liftover.hg38.refined	CCL8	deCODESoma	pQTL	-0.000826144	0.00777061	0.915331	4.67625	3	0.197098	-0.0156213	0.0138071	0.375296	2.42138	2	0.297991	4	Inverse variance weighted (fixed effects)	P80075
CKD--eur.annotated.liftover.hg38.refined	CCL7	ARIC	pQTL	-0.00894579	0.016527	0.588312	NA	NA	NA	NA	NA	NA	NA	NA	NA	1	Wald ratio	P80098
CKD--eur.annotated.liftover.hg38.refined	CCL7	Fenland	pQTL	-0.00507272	0.00941587	0.590065	4.35166	3	0.225909	-0.0348298	0.0172507	0.180938	0.11346	2	0.944849	4	Inverse variance weighted (fixed effects)	P80098
CKD--eur.annotated.liftover.hg38.refined	CCL7	deCODESoma	pQTL	-0.0068859	0.00950188	0.468643	3.26164	2	0.195769	-0.0325349	0.0171185	0.30835	0.0170359	1	0.896154	3	Inverse variance weighted (fixed effects)	P80098
CKD--eur.annotated.liftover.hg38.refined	CXCL6	ARIC	pQTL	-0.0131274	0.0137677	0.340343	NA	NA	NA	NA	NA	NA	NA	NA	NA	1	Wald ratio	P80162
CKD--eur.annotated.liftover.hg38.refined	CXCL6	Fenland	pQTL	-0.00916145	0.00984717	0.352183	0.0440263	1	0.833805	NA	NA	NA	NA	NA	NA	2	Inverse variance weighted (fixed effects)	P80162
CKD--eur.annotated.liftover.hg38.refined	CXCL6	UKBBOlink	pQTL	-0.01465	0.0153646	0.340343	NA	NA	NA	NA	NA	NA	NA	NA	NA	1	Wald ratio	P80162
CKD--eur.annotated.liftover.hg38.refined	CXCL6	deCODESoma	pQTL	-0.00576185	0.0102284	0.573218	5.09527	3	0.164953	-0.0330953	0.0175373	0.199769	1.41375	2	0.493184	4	Inverse variance weighted (fixed effects)	P80162
CKD--eur.annotated.liftover.hg38.refined	LCN2	UKBBOlink	pQTL	-0.0765574	0.132389	0.563079	NA	NA	NA	NA	NA	NA	NA	NA	NA	1	Wald ratio	P80188
CKD--eur.annotated.liftover.hg38.refined	LCN2	deCODESoma	pQTL	0.0307355	0.106476	0.772842	NA	NA	NA	NA	NA	NA	NA	NA	NA	1	Wald ratio	P80188
CKD--eur.annotated.liftover.hg38.refined	NUCB2	UKBBOlink	pQTL	0.0174957	0.0202064	0.38657	NA	NA	NA	NA	NA	NA	NA	NA	NA	1	Wald ratio	P80303
CKD--eur.annotated.liftover.hg38.refined	DLK1	ARIC	pQTL	0.0267951	0.018003	0.136653	NA	NA	NA	NA	NA	NA	NA	NA	NA	1	Wald ratio	P80370
CKD--eur.annotated.liftover.hg38.refined	DLK1	Fenland	pQTL	0.0156741	0.0141376	0.267567	1.14867	1	0.283829	NA	NA	NA	NA	NA	NA	2	Inverse variance weighted (fixed effects)	P80370
CKD--eur.annotated.liftover.hg38.refined	DLK1	UKBBOlink	pQTL	0.0259925	0.0174637	0.136653	NA	NA	NA	NA	NA	NA	NA	NA	NA	1	Wald ratio	P80370
CKD--eur.annotated.liftover.hg38.refined	DLK1	deCODESoma	pQTL	0.0322222	0.0104345	0.00201477	9.02564	5	0.108046	0.0415139	0.0726092	0.598091	8.98705	4	0.0614239	6	Inverse variance weighted (fixed effects)	P80370
CKD--eur.annotated.liftover.hg38.refined	S100A12	ARIC	pQTL	0.00719342	0.0323704	0.824141	NA	NA	NA	NA	NA	NA	NA	NA	NA	1	Wald ratio	P80511
CKD--eur.annotated.liftover.hg38.refined	S100A12	Fenland	pQTL	0.0253439	0.0311159	0.415359	2.17175	1	0.140566	NA	NA	NA	NA	NA	NA	2	Inverse variance weighted (fixed effects)	P80511
CKD--eur.annotated.liftover.hg38.refined	S100A12	UKBBOlink	pQTL	0.00845337	0.0380402	0.824141	NA	NA	NA	NA	NA	NA	NA	NA	NA	1	Wald ratio	P80511
CKD--eur.annotated.liftover.hg38.refined	S100A12	deCODESoma	pQTL	0.00793966	0.0357285	0.824141	NA	NA	NA	NA	NA	NA	NA	NA	NA	1	Wald ratio	P80511
CKD--eur.annotated.liftover.hg38.refined	RBP5	ARIC	pQTL	-0.00475467	0.0232451	0.837927	NA	NA	NA	NA	NA	NA	NA	NA	NA	1	Wald ratio	P82980
CKD--eur.annotated.liftover.hg38.refined	RBP5	Fenland	pQTL	-0.00948867	0.046389	0.837927	NA	NA	NA	NA	NA	NA	NA	NA	NA	1	Wald ratio	P82980
CKD--eur.annotated.liftover.hg38.refined	RBP5	UKBBOlink	pQTL	-0.00566969	0.0277619	0.838177	NA	NA	NA	NA	NA	NA	NA	NA	NA	1	Wald ratio	P82980
CKD--eur.annotated.liftover.hg38.refined	RBP5	deCODESoma	pQTL	0.0117121	0.0358311	0.743767	0.555422	1	0.456111	NA	NA	NA	NA	NA	NA	2	Inverse variance weighted (fixed effects)	P82980
CKD--eur.annotated.liftover.hg38.refined	SMAD3	UKBBOlink	pQTL	0.017538	0.0387467	0.650814	NA	NA	NA	NA	NA	NA	NA	NA	NA	1	Wald ratio	P84022
CKD--eur.annotated.liftover.hg38.refined	MXRA7	ARIC	pQTL	-0.0108864	0.0167327	0.515303	NA	NA	NA	NA	NA	NA	NA	NA	NA	1	Wald ratio	P84157
CKD--eur.annotated.liftover.hg38.refined	MXRA7	Fenland	pQTL	0.0048533	0.0326495	0.881831	NA	NA	NA	NA	NA	NA	NA	NA	NA	1	Wald ratio	P84157
CKD--eur.annotated.liftover.hg38.refined	MXRA7	deCODESoma	pQTL	0.0602225	0.0318374	0.0585488	NA	NA	NA	NA	NA	NA	NA	NA	NA	1	Wald ratio	P84157
CKD--eur.annotated.liftover.hg38.refined	TNFAIP6	ARIC	pQTL	0.0366916	0.0176906	0.0380724	NA	NA	NA	NA	NA	NA	NA	NA	NA	1	Wald ratio	P98066
CKD--eur.annotated.liftover.hg38.refined	TNFAIP6	Fenland	pQTL	-0.00735918	0.0175452	0.674894	13.0646	2	0.00145564	-0.331606	0.0914356	0.171283	0.00851663	1	0.926471	3	Inverse variance weighted (fixed effects)	P98066
CKD--eur.annotated.liftover.hg38.refined	TNFAIP6	deCODESoma	pQTL	0.0351909	0.0118757	0.00304385	10.0409	3	0.018222	0.417009	0.121113	0.0749864	0.0056134	2	0.997197	4	Inverse variance weighted (fixed effects)	P98066
CKD--eur.annotated.liftover.hg38.refined	TMPRSS15	UKBBOlink	pQTL	-0.0332977	0.0832441	0.689157	NA	NA	NA	NA	NA	NA	NA	NA	NA	1	Wald ratio	P98073
CKD--eur.annotated.liftover.hg38.refined	HSPG2	ARIC	pQTL	0.00109296	0.0228156	0.961793	NA	NA	NA	NA	NA	NA	NA	NA	NA	1	Wald ratio	P98160
CKD--eur.annotated.liftover.hg38.refined	HSPG2	Fenland	pQTL	0.00148093	0.0309145	0.961793	NA	NA	NA	NA	NA	NA	NA	NA	NA	1	Wald ratio	P98160
CKD--eur.annotated.liftover.hg38.refined	HSPG2	UKBBOlink	pQTL	0.064649	0.0526346	0.219349	NA	NA	NA	NA	NA	NA	NA	NA	NA	1	Wald ratio	P98160
CKD--eur.annotated.liftover.hg38.refined	PKD1	UKBBOlink	pQTL	0.120499	0.0402766	0.0027735	NA	NA	NA	NA	NA	NA	NA	NA	NA	1	Wald ratio	P98161
CKD--eur.annotated.liftover.hg38.refined	HSF1	Fenland	pQTL	0.164498	0.0780669	0.0351052	NA	NA	NA	NA	NA	NA	NA	NA	NA	1	Wald ratio	Q00613
CKD--eur.annotated.liftover.hg38.refined	HSF1	deCODESoma	pQTL	0.192578	0.0822467	0.0192083	NA	NA	NA	NA	NA	NA	NA	NA	NA	1	Wald ratio	Q00613
CKD--eur.annotated.liftover.hg38.refined	PLCB2	UKBBOlink	pQTL	-0.0491063	0.0615465	0.424945	NA	NA	NA	NA	NA	NA	NA	NA	NA	1	Wald ratio	Q00722
CKD--eur.annotated.liftover.hg38.refined	SORD	ARIC	pQTL	-0.00385154	0.0254629	0.87977	NA	NA	NA	NA	NA	NA	NA	NA	NA	1	Wald ratio	Q00796
CKD--eur.annotated.liftover.hg38.refined	SORD	Fenland	pQTL	0.0158026	0.0302747	0.601689	0.277943	2	0.870253	0.0892322	0.248317	0.78038	0.189179	1	0.6636	3	Inverse variance weighted (fixed effects)	Q00796
CKD--eur.annotated.liftover.hg38.refined	SORD	UKBBOlink	pQTL	-0.00878984	0.0581106	0.87977	NA	NA	NA	NA	NA	NA	NA	NA	NA	1	Wald ratio	Q00796
CKD--eur.annotated.liftover.hg38.refined	SORD	deCODESoma	pQTL	-0.0251142	0.0242344	0.30006	3.01776	2	0.221157	0.145564	0.106662	0.402579	0.317804	1	0.57293	3	Inverse variance weighted (fixed effects)	Q00796
CKD--eur.annotated.liftover.hg38.refined	MYBPC1	ARIC	pQTL	0.00345299	0.0547545	0.949716	NA	NA	NA	NA	NA	NA	NA	NA	NA	1	Wald ratio	Q00872
CKD--eur.annotated.liftover.hg38.refined	MYBPC1	Fenland	pQTL	0.00535578	0.0849273	0.949716	NA	NA	NA	NA	NA	NA	NA	NA	NA	1	Wald ratio	Q00872
CKD--eur.annotated.liftover.hg38.refined	MYBPC1	deCODESoma	pQTL	-0.00508475	0.0915254	0.955696	NA	NA	NA	NA	NA	NA	NA	NA	NA	1	Wald ratio	Q00872
CKD--eur.annotated.liftover.hg38.refined	PSG9	ARIC	pQTL	-0.00326689	0.0408361	0.936237	NA	NA	NA	NA	NA	NA	NA	NA	NA	1	Wald ratio	Q00887
CKD--eur.annotated.liftover.hg38.refined	PSG9	Fenland	pQTL	-0.0767391	0.0373319	0.0398219	2.5181	1	0.112546	NA	NA	NA	NA	NA	NA	2	Inverse variance weighted (fixed effects)	Q00887
CKD--eur.annotated.liftover.hg38.refined	PSG9	deCODESoma	pQTL	-0.0624167	0.0441719	0.157644	0.312679	1	0.576041	NA	NA	NA	NA	NA	NA	2	Inverse variance weighted (fixed effects)	Q00887
CKD--eur.annotated.liftover.hg38.refined	PSG4	deCODESoma	pQTL	-0.110338	0.22167	0.618655	NA	NA	NA	NA	NA	NA	NA	NA	NA	1	Wald ratio	Q00888
CKD--eur.annotated.liftover.hg38.refined	CD83	UKBBOlink	pQTL	-0.036572	0.0480947	0.447006	NA	NA	NA	NA	NA	NA	NA	NA	NA	1	Wald ratio	Q01151
CKD--eur.annotated.liftover.hg38.refined	IL5RA	ARIC	pQTL	-0.00599915	0.0245965	0.807306	NA	NA	NA	NA	NA	NA	NA	NA	NA	1	Wald ratio	Q01344
CKD--eur.annotated.liftover.hg38.refined	IL5RA	Fenland	pQTL	0.0216568	0.0148631	0.145092	3.23302	5	0.66411	-0.0326729	0.0375444	0.433275	0.74981	4	0.945047	6	Inverse variance weighted (fixed effects)	Q01344
CKD--eur.annotated.liftover.hg38.refined	IL5RA	UKBBOlink	pQTL	-0.00580357	0.0237946	0.807306	NA	NA	NA	NA	NA	NA	NA	NA	NA	1	Wald ratio	Q01344
CKD--eur.annotated.liftover.hg38.refined	IL5RA	deCODESoma	pQTL	0.00497038	0.0115592	0.667201	9.28188	9	0.411671	-0.00975984	0.0261737	0.718919	8.836	8	0.356319	10	Inverse variance weighted (fixed effects)	Q01344
CKD--eur.annotated.liftover.hg38.refined	CTBS	UKBBOlink	pQTL	-0.0306283	0.0177093	0.0837182	NA	NA	NA	NA	NA	NA	NA	NA	NA	1	Wald ratio	Q01459
CKD--eur.annotated.liftover.hg38.refined	FABP5	UKBBOlink	pQTL	-0.122252	0.114235	0.28454	NA	NA	NA	NA	NA	NA	NA	NA	NA	1	Wald ratio	Q01469
CKD--eur.annotated.liftover.hg38.refined	DEFA5	Fenland	pQTL	-0.0235615	0.104415	0.821471	NA	NA	NA	NA	NA	NA	NA	NA	NA	1	Wald ratio	Q01523
CKD--eur.annotated.liftover.hg38.refined	DEFA5	deCODESoma	pQTL	-0.0266181	0.11796	0.821471	NA	NA	NA	NA	NA	NA	NA	NA	NA	1	Wald ratio	Q01523
CKD--eur.annotated.liftover.hg38.refined	IL1RL1	ARIC	pQTL	-0.0206601	0.0125491	0.0996935	NA	NA	NA	NA	NA	NA	NA	NA	NA	1	Wald ratio	Q01638
CKD--eur.annotated.liftover.hg38.refined	IL1RL1	Fenland	pQTL	0.00919088	0.00901614	0.308022	10.248	3	0.0165716	-0.0103793	0.0377998	0.809398	8.6988	2	0.0129145	4	Inverse variance weighted (fixed effects)	Q01638
CKD--eur.annotated.liftover.hg38.refined	IL1RL1	UKBBOlink	pQTL	0.0196066	0.0119092	0.0996935	NA	NA	NA	NA	NA	NA	NA	NA	NA	1	Wald ratio	Q01638
CKD--eur.annotated.liftover.hg38.refined	IL1RL1	deCODESoma	pQTL	-0.00886016	0.00755213	0.240716	2.00543	2	0.366881	0.00109475	0.0197904	0.96482	1.514	1	0.218529	3	Inverse variance weighted (fixed effects)	Q01638
CKD--eur.annotated.liftover.hg38.refined	ROR1	ARIC	pQTL	-0.0134733	0.0163822	0.410832	NA	NA	NA	NA	NA	NA	NA	NA	NA	1	Wald ratio	Q01973
CKD--eur.annotated.liftover.hg38.refined	ROR1	Fenland	pQTL	0.0452218	0.0469283	0.335228	NA	NA	NA	NA	NA	NA	NA	NA	NA	1	Wald ratio	Q01973
CKD--eur.annotated.liftover.hg38.refined	ROR1	UKBBOlink	pQTL	-0.0218525	0.0271886	0.421548	NA	NA	NA	NA	NA	NA	NA	NA	NA	1	Wald ratio	Q01973
CKD--eur.annotated.liftover.hg38.refined	ROR1	deCODESoma	pQTL	0.0284859	0.0268384	0.288514	0.490499	3	0.920974	0.0777286	0.0766362	0.417202	0.0199121	2	0.990093	4	Inverse variance weighted (fixed effects)	Q01973
CKD--eur.annotated.liftover.hg38.refined	ROR2	ARIC	pQTL	-0.0306346	0.0250912	0.222112	NA	NA	NA	NA	NA	NA	NA	NA	NA	1	Wald ratio	Q01974
CKD--eur.annotated.liftover.hg38.refined	ROR2	Fenland	pQTL	0.0124897	0.0431283	0.772127	1.29606	1	0.254934	NA	NA	NA	NA	NA	NA	2	Inverse variance weighted (fixed effects)	Q01974
CKD--eur.annotated.liftover.hg38.refined	ROR2	deCODESoma	pQTL	0.0025729	0.0409364	0.949885	2.96184	3	0.397547	0.0977256	0.131137	0.533816	2.28497	2	0.319025	4	Inverse variance weighted (fixed effects)	Q01974
CKD--eur.annotated.liftover.hg38.refined	TAGLN	Fenland	pQTL	0.013751	0.078686	0.86127	NA	NA	NA	NA	NA	NA	NA	NA	NA	1	Wald ratio	Q01995
CKD--eur.annotated.liftover.hg38.refined	NAAA	ARIC	pQTL	-0.00809295	0.0114037	0.477904	NA	NA	NA	NA	NA	NA	NA	NA	NA	1	Wald ratio	Q02083
CKD--eur.annotated.liftover.hg38.refined	NAAA	Fenland	pQTL	0.000651566	0.0109458	0.952533	7.96869	3	0.0466632	-0.054808	0.0680997	0.505392	5.86453	2	0.0532761	4	Inverse variance weighted (fixed effects)	Q02083
CKD--eur.annotated.liftover.hg38.refined	NAAA	UKBBOlink	pQTL	0.00792337	0.0140528	0.57287	NA	NA	NA	NA	NA	NA	NA	NA	NA	1	Wald ratio	Q02083
CKD--eur.annotated.liftover.hg38.refined	NAAA	deCODESoma	pQTL	0.00444246	0.00733163	0.544561	4.12135	6	0.660258	0.0132719	0.0178842	0.491391	3.82837	5	0.574381	7	Inverse variance weighted (fixed effects)	Q02083
CKD--eur.annotated.liftover.hg38.refined	TNFRSF17	ARIC	pQTL	-0.0154837	0.0476423	0.745181	NA	NA	NA	NA	NA	NA	NA	NA	NA	1	Wald ratio	Q02223
CKD--eur.annotated.liftover.hg38.refined	TNFRSF17	Fenland	pQTL	-0.0153285	0.0620438	0.804863	NA	NA	NA	NA	NA	NA	NA	NA	NA	1	Wald ratio	Q02223
CKD--eur.annotated.liftover.hg38.refined	TNFRSF17	UKBBOlink	pQTL	0.0201103	0.0582504	0.729915	NA	NA	NA	NA	NA	NA	NA	NA	NA	1	Wald ratio	Q02223
CKD--eur.annotated.liftover.hg38.refined	TNFRSF17	deCODESoma	pQTL	-0.0726328	0.0395262	0.0661235	3.59259	2	0.165913	-0.216558	0.265122	0.563969	2.73456	1	0.0981987	3	Inverse variance weighted (fixed effects)	Q02223
CKD--eur.annotated.liftover.hg38.refined	CNTN2	ARIC	pQTL	0.0105962	0.0135396	0.433857	NA	NA	NA	NA	NA	NA	NA	NA	NA	1	Wald ratio	Q02246
CKD--eur.annotated.liftover.hg38.refined	CNTN2	Fenland	pQTL	0.0117461	0.0107008	0.272345	10.8239	2	0.00446283	0.0638748	0.0662504	0.511621	6.22374	1	0.0126048	3	Inverse variance weighted (fixed effects)	Q02246
CKD--eur.annotated.liftover.hg38.refined	CNTN2	UKBBOlink	pQTL	0.0165919	0.0106359	0.11876	NA	NA	NA	NA	NA	NA	NA	NA	NA	1	Wald ratio	Q02246
CKD--eur.annotated.liftover.hg38.refined	CNTN2	deCODESoma	pQTL	0.0151541	0.00942702	0.107941	11.7624	4	0.0192088	-0.0124381	0.0168903	0.514841	4.43854	3	0.217838	5	Inverse variance weighted (fixed effects)	Q02246
CKD--eur.annotated.liftover.hg38.refined	ALDH6A1	Fenland	pQTL	0.0144481	0.0504861	0.77474	3.58257	1	0.0583887	NA	NA	NA	NA	NA	NA	2	Inverse variance weighted (fixed effects)	Q02252
CKD--eur.annotated.liftover.hg38.refined	ALDH6A1	deCODESoma	pQTL	0.0136184	0.0812683	0.866919	0.00863013	1	0.925984	NA	NA	NA	NA	NA	NA	2	Inverse variance weighted (fixed effects)	Q02252
CKD--eur.annotated.liftover.hg38.refined	DSC2	ARIC	pQTL	-0.0126464	0.0266383	0.634967	NA	NA	NA	NA	NA	NA	NA	NA	NA	1	Wald ratio	Q02487
CKD--eur.annotated.liftover.hg38.refined	DSC2	Fenland	pQTL	0.0231596	0.0279929	0.408047	0.953306	2	0.620858	0.0937786	0.291293	0.801718	0.893984	1	0.3444	3	Inverse variance weighted (fixed effects)	Q02487
CKD--eur.annotated.liftover.hg38.refined	DSC2	UKBBOlink	pQTL	0.00702416	0.0345354	0.83883	NA	NA	NA	NA	NA	NA	NA	NA	NA	1	Wald ratio	Q02487
CKD--eur.annotated.liftover.hg38.refined	DSC2	deCODESoma	pQTL	0.00652755	0.0375849	0.862121	0.569846	1	0.45032	NA	NA	NA	NA	NA	NA	2	Inverse variance weighted (fixed effects)	Q02487
CKD--eur.annotated.liftover.hg38.refined	GCNT1	UKBBOlink	pQTL	0.00403036	0.0195472	0.836646	NA	NA	NA	NA	NA	NA	NA	NA	NA	1	Wald ratio	Q02742
CKD--eur.annotated.liftover.hg38.refined	MAP2K1	ARIC	pQTL	0.048896	0.083901	0.56004	NA	NA	NA	NA	NA	NA	NA	NA	NA	1	Wald ratio	Q02750
CKD--eur.annotated.liftover.hg38.refined	MAP2K1	Fenland	pQTL	0.0835644	0.0616925	0.175567	0.106108	1	0.744619	NA	NA	NA	NA	NA	NA	2	Inverse variance weighted (fixed effects)	Q02750
CKD--eur.annotated.liftover.hg38.refined	MAP2K1	UKBBOlink	pQTL	0.102759	0.176325	0.56004	NA	NA	NA	NA	NA	NA	NA	NA	NA	1	Wald ratio	Q02750
CKD--eur.annotated.liftover.hg38.refined	TEK	ARIC	pQTL	-0.0293292	0.0212986	0.168497	NA	NA	NA	NA	NA	NA	NA	NA	NA	1	Wald ratio	Q02763
CKD--eur.annotated.liftover.hg38.refined	TEK	Fenland	pQTL	0.0717971	0.0269445	0.00770742	3.83804	1	0.0501022	NA	NA	NA	NA	NA	NA	2	Inverse variance weighted (fixed effects)	Q02763
CKD--eur.annotated.liftover.hg38.refined	TEK	UKBBOlink	pQTL	0.0603782	0.0197114	0.00219052	NA	NA	NA	NA	NA	NA	NA	NA	NA	1	Wald ratio	Q02763
CKD--eur.annotated.liftover.hg38.refined	TEK	deCODESoma	pQTL	0.0151813	0.0233424	0.51545	10.6319	2	0.00491257	0.00675213	0.124296	0.965451	10.5546	1	0.001159	3	Inverse variance weighted (fixed effects)	Q02763
CKD--eur.annotated.liftover.hg38.refined	FKBP4	ARIC	pQTL	0.0234524	0.0213886	0.272864	NA	NA	NA	NA	NA	NA	NA	NA	NA	1	Wald ratio	Q02790
CKD--eur.annotated.liftover.hg38.refined	FKBP4	Fenland	pQTL	-0.0917065	0.0901116	0.308821	NA	NA	NA	NA	NA	NA	NA	NA	NA	1	Wald ratio	Q02790
CKD--eur.annotated.liftover.hg38.refined	FKBP4	UKBBOlink	pQTL	-0.160035	0.169756	0.345818	NA	NA	NA	NA	NA	NA	NA	NA	NA	1	Wald ratio	Q02790
CKD--eur.annotated.liftover.hg38.refined	FKBP4	deCODESoma	pQTL	0.132345	0.120699	0.272864	NA	NA	NA	NA	NA	NA	NA	NA	NA	1	Wald ratio	Q02790
CKD--eur.annotated.liftover.hg38.refined	MUC2	UKBBOlink	pQTL	-0.0370278	0.03665	0.312347	NA	NA	NA	NA	NA	NA	NA	NA	NA	1	Wald ratio	Q02817
CKD--eur.annotated.liftover.hg38.refined	NUCB1	ARIC	pQTL	0.00285443	0.0326962	0.930432	NA	NA	NA	NA	NA	NA	NA	NA	NA	1	Wald ratio	Q02818
CKD--eur.annotated.liftover.hg38.refined	NUCB1	Fenland	pQTL	0.0257521	0.0472689	0.585892	0.559904	1	0.454299	NA	NA	NA	NA	NA	NA	2	Inverse variance weighted (fixed effects)	Q02818
CKD--eur.annotated.liftover.hg38.refined	NUCB1	deCODESoma	pQTL	-0.02216	0.0277993	0.425368	17.0556	4	0.00188548	0.0575948	0.0868823	0.554775	11.6352	3	0.00874327	5	Inverse variance weighted (fixed effects)	Q02818
CKD--eur.annotated.liftover.hg38.refined	TOP2B	UKBBOlink	pQTL	-0.298546	0.105309	0.00458326	NA	NA	NA	NA	NA	NA	NA	NA	NA	1	Wald ratio	Q02880
CKD--eur.annotated.liftover.hg38.refined	GSTM4	ARIC	pQTL	-0.00817967	0.0207048	0.692797	NA	NA	NA	NA	NA	NA	NA	NA	NA	1	Wald ratio	Q03013
CKD--eur.annotated.liftover.hg38.refined	GSTM4	Fenland	pQTL	0.0120054	0.0101048	0.234797	4.26794	3	0.233948	0.00697968	0.0296729	0.835928	4.18859	2	0.123157	4	Inverse variance weighted (fixed effects)	Q03013
CKD--eur.annotated.liftover.hg38.refined	GSTM4	UKBBOlink	pQTL	-0.0672098	0.06814	0.323962	NA	NA	NA	NA	NA	NA	NA	NA	NA	1	Wald ratio	Q03013
CKD--eur.annotated.liftover.hg38.refined	GSTM4	deCODESoma	pQTL	0.00576893	0.0080034	0.471026	3.96079	7	0.784282	0.00936183	0.013968	0.527648	3.86229	6	0.695306	8	Inverse variance weighted (fixed effects)	Q03013
CKD--eur.annotated.liftover.hg38.refined	ACY1	ARIC	pQTL	0.0561888	0.0773699	0.467694	NA	NA	NA	NA	NA	NA	NA	NA	NA	1	Wald ratio	Q03154
CKD--eur.annotated.liftover.hg38.refined	ACY1	Fenland	pQTL	0.0370935	0.061145	0.544084	NA	NA	NA	NA	NA	NA	NA	NA	NA	1	Wald ratio	Q03154
CKD--eur.annotated.liftover.hg38.refined	TGFBR3	ARIC	pQTL	0.10892	0.0544602	0.0455003	NA	NA	NA	NA	NA	NA	NA	NA	NA	1	Wald ratio	Q03167
CKD--eur.annotated.liftover.hg38.refined	TGFBR3	Fenland	pQTL	0.166667	0.0825321	0.0434438	NA	NA	NA	NA	NA	NA	NA	NA	NA	1	Wald ratio	Q03167
CKD--eur.annotated.liftover.hg38.refined	TGFBR3	UKBBOlink	pQTL	-0.0342046	0.0610487	0.575286	NA	NA	NA	NA	NA	NA	NA	NA	NA	1	Wald ratio	Q03167
CKD--eur.annotated.liftover.hg38.refined	TGFBR3	deCODESoma	pQTL	-0.15127	0.125866	0.229428	NA	NA	NA	NA	NA	NA	NA	NA	NA	1	Wald ratio	Q03167
CKD--eur.annotated.liftover.hg38.refined	PTS	UKBBOlink	pQTL	-0.102725	0.0394769	0.00926412	NA	NA	NA	NA	NA	NA	NA	NA	NA	1	Wald ratio	Q03393
CKD--eur.annotated.liftover.hg38.refined	TFF2	ARIC	pQTL	0.0183463	0.0813618	0.821598	NA	NA	NA	NA	NA	NA	NA	NA	NA	1	Wald ratio	Q03403
CKD--eur.annotated.liftover.hg38.refined	TFF2	Fenland	pQTL	-0.0358333	0.0716667	0.617075	NA	NA	NA	NA	NA	NA	NA	NA	NA	1	Wald ratio	Q03403
CKD--eur.annotated.liftover.hg38.refined	TFF2	UKBBOlink	pQTL	0.0232028	0.0704084	0.741743	NA	NA	NA	NA	NA	NA	NA	NA	NA	1	Wald ratio	Q03403
CKD--eur.annotated.liftover.hg38.refined	TFF2	deCODESoma	pQTL	-0.0105542	0.0804235	0.895591	0.330675	1	0.565262	NA	NA	NA	NA	NA	NA	2	Inverse variance weighted (fixed effects)	Q03403
CKD--eur.annotated.liftover.hg38.refined	PLAUR	ARIC	pQTL	-0.00240758	0.0255203	0.924839	NA	NA	NA	NA	NA	NA	NA	NA	NA	1	Wald ratio	Q03405
CKD--eur.annotated.liftover.hg38.refined	PLAUR	Fenland	pQTL	-0.0243338	0.0381397	0.523463	1.15443	1	0.282624	NA	NA	NA	NA	NA	NA	2	Inverse variance weighted (fixed effects)	Q03405
CKD--eur.annotated.liftover.hg38.refined	PLAUR	UKBBOlink	pQTL	-0.00565796	0.0599744	0.924839	NA	NA	NA	NA	NA	NA	NA	NA	NA	1	Wald ratio	Q03405
CKD--eur.annotated.liftover.hg38.refined	PLAUR	deCODESoma	pQTL	-0.0150038	0.0336111	0.655312	0.817741	2	0.6644	-0.0419368	0.0654477	0.637217	0.58773	1	0.443298	3	Inverse variance weighted (fixed effects)	Q03405
CKD--eur.annotated.liftover.hg38.refined	CFHR1	ARIC	pQTL	0.0330874	0.0107454	0.00207552	NA	NA	NA	NA	NA	NA	NA	NA	NA	1	Wald ratio	Q03591
CKD--eur.annotated.liftover.hg38.refined	CFHR1	Fenland	pQTL	-0.0304868	0.0107664	0.00463057	2.41074	1	0.120505	NA	NA	NA	NA	NA	NA	2	Inverse variance weighted (fixed effects)	Q03591
CKD--eur.annotated.liftover.hg38.refined	CFHR1	deCODESoma	pQTL	-0.0312493	0.00695897	7.10534e-06	3.05218	2	0.217384	0.0185713	0.0293957	0.641295	0.00920353	1	0.923572	3	Inverse variance weighted (fixed effects)	Q03591
CKD--eur.annotated.liftover.hg38.refined	COL10A1	ARIC	pQTL	-0.00303464	0.024553	0.901636	NA	NA	NA	NA	NA	NA	NA	NA	NA	1	Wald ratio	Q03692
CKD--eur.annotated.liftover.hg38.refined	COL10A1	Fenland	pQTL	0.0140622	0.022195	0.526359	3.851	1	0.0497164	NA	NA	NA	NA	NA	NA	2	Inverse variance weighted (fixed effects)	Q03692
CKD--eur.annotated.liftover.hg38.refined	COL10A1	deCODESoma	pQTL	0.00684495	0.0198516	0.73024	2.93097	2	0.230966	-0.0567662	0.0421899	0.406895	0.0112931	1	0.915369	3	Inverse variance weighted (fixed effects)	Q03692
CKD--eur.annotated.liftover.hg38.refined	FOLH1	ARIC	pQTL	-0.0509113	0.0520817	0.328308	NA	NA	NA	NA	NA	NA	NA	NA	NA	1	Wald ratio	Q04609
CKD--eur.annotated.liftover.hg38.refined	FOLH1	Fenland	pQTL	-0.0397872	0.0382979	0.298856	NA	NA	NA	NA	NA	NA	NA	NA	NA	1	Wald ratio	Q04609
CKD--eur.annotated.liftover.hg38.refined	FOLH1	UKBBOlink	pQTL	0.107459	0.0938298	0.252105	NA	NA	NA	NA	NA	NA	NA	NA	NA	1	Wald ratio	Q04609
CKD--eur.annotated.liftover.hg38.refined	NOTCH2	UKBBOlink	pQTL	-0.049379	0.0749399	0.509951	NA	NA	NA	NA	NA	NA	NA	NA	NA	1	Wald ratio	Q04721
CKD--eur.annotated.liftover.hg38.refined	HGFAC	ARIC	pQTL	0.0126113	0.00990887	0.203115	NA	NA	NA	NA	NA	NA	NA	NA	NA	1	Wald ratio	Q04756
CKD--eur.annotated.liftover.hg38.refined	HGFAC	Fenland	pQTL	0.00597126	0.00728903	0.412666	4.16712	4	0.383861	0.0055263	0.0148311	0.734202	4.16524	3	0.244165	5	Inverse variance weighted (fixed effects)	Q04756
CKD--eur.annotated.liftover.hg38.refined	HGFAC	UKBBOlink	pQTL	-0.00227897	0.0192677	0.905846	NA	NA	NA	NA	NA	NA	NA	NA	NA	1	Wald ratio	Q04756
CKD--eur.annotated.liftover.hg38.refined	HGFAC	deCODESoma	pQTL	0.00300605	0.00627121	0.631696	9.22752	9	0.416543	0.0130077	0.0109108	0.267351	7.97268	8	0.436143	10	Inverse variance weighted (fixed effects)	Q04756
CKD--eur.annotated.liftover.hg38.refined	GLO1	ARIC	pQTL	-0.035998	0.0421691	0.393294	NA	NA	NA	NA	NA	NA	NA	NA	NA	1	Wald ratio	Q04760
CKD--eur.annotated.liftover.hg38.refined	GLO1	Fenland	pQTL	-0.102201	0.0676101	0.130629	NA	NA	NA	NA	NA	NA	NA	NA	NA	1	Wald ratio	Q04760
CKD--eur.annotated.liftover.hg38.refined	GLO1	UKBBOlink	pQTL	-0.0722672	0.0238875	0.00248373	NA	NA	NA	NA	NA	NA	NA	NA	NA	1	Wald ratio	Q04760
CKD--eur.annotated.liftover.hg38.refined	GLO1	deCODESoma	pQTL	0.133077	0.053479	0.0128319	2.25115	2	0.324466	0.294451	0.122646	0.251255	0.113462	1	0.736237	3	Inverse variance weighted (fixed effects)	Q04760
CKD--eur.annotated.liftover.hg38.refined	AKR1C1	deCODESoma	pQTL	0.14032	0.147425	0.341195	NA	NA	NA	NA	NA	NA	NA	NA	NA	1	Wald ratio	Q04828
CKD--eur.annotated.liftover.hg38.refined	CD164	UKBBOlink	pQTL	-0.00267598	0.0561956	0.96202	NA	NA	NA	NA	NA	NA	NA	NA	NA	1	Wald ratio	Q04900
CKD--eur.annotated.liftover.hg38.refined	YWHAH	ARIC	pQTL	-0.119879	0.0861633	0.164133	NA	NA	NA	NA	NA	NA	NA	NA	NA	1	Wald ratio	Q04917
CKD--eur.annotated.liftover.hg38.refined	DNM1	UKBBOlink	pQTL	-0.0301841	0.0314288	0.336856	NA	NA	NA	NA	NA	NA	NA	NA	NA	1	Wald ratio	Q05193
CKD--eur.annotated.liftover.hg38.refined	ZBTB16	UKBBOlink	pQTL	0.00352148	0.0335715	0.916459	NA	NA	NA	NA	NA	NA	NA	NA	NA	1	Wald ratio	Q05516
CKD--eur.annotated.liftover.hg38.refined	ITIH3	ARIC	pQTL	-0.00803338	0.0121231	0.507554	NA	NA	NA	NA	NA	NA	NA	NA	NA	1	Wald ratio	Q06033
CKD--eur.annotated.liftover.hg38.refined	ITIH3	Fenland	pQTL	-0.00469373	0.0126855	0.711377	1.54392	2	0.462107	0.0469834	0.0435236	0.475676	0.00327144	1	0.954389	3	Inverse variance weighted (fixed effects)	Q06033
CKD--eur.annotated.liftover.hg38.refined	ITIH3	UKBBOlink	pQTL	-0.0222224	0.0267313	0.40579	NA	NA	NA	NA	NA	NA	NA	NA	NA	1	Wald ratio	Q06033
CKD--eur.annotated.liftover.hg38.refined	ITIH3	deCODESoma	pQTL	0.0107343	0.00818776	0.189852	2.6932	5	0.747158	0.0185211	0.0324277	0.598457	2.63162	4	0.621233	6	Inverse variance weighted (fixed effects)	Q06033
CKD--eur.annotated.liftover.hg38.refined	REG3A	ARIC	pQTL	-0.00386782	0.0412568	0.925308	NA	NA	NA	NA	NA	NA	NA	NA	NA	1	Wald ratio	Q06141
CKD--eur.annotated.liftover.hg38.refined	REG3A	Fenland	pQTL	0.0294695	0.0305199	0.334252	1.86579	2	0.393413	-0.122805	0.115587	0.480729	0.000162212	1	0.989838	3	Inverse variance weighted (fixed effects)	Q06141
CKD--eur.annotated.liftover.hg38.refined	REG3A	UKBBOlink	pQTL	-0.00344036	0.0461991	0.940638	NA	NA	NA	NA	NA	NA	NA	NA	NA	1	Wald ratio	Q06141
CKD--eur.annotated.liftover.hg38.refined	REG3A	deCODESoma	pQTL	0.0157184	0.022256	0.480028	7.19312	6	0.303357	0.0642039	0.0495821	0.251921	5.75889	5	0.330392	7	Inverse variance weighted (fixed effects)	Q06141
CKD--eur.annotated.liftover.hg38.refined	PSME1	UKBBOlink	pQTL	0.0731964	0.0975952	0.453255	NA	NA	NA	NA	NA	NA	NA	NA	NA	1	Wald ratio	Q06323
CKD--eur.annotated.liftover.hg38.refined	TYRO3	ARIC	pQTL	-0.0329771	0.0349636	0.345588	NA	NA	NA	NA	NA	NA	NA	NA	NA	1	Wald ratio	Q06418
CKD--eur.annotated.liftover.hg38.refined	TYRO3	Fenland	pQTL	-0.0607613	0.0644217	0.345588	NA	NA	NA	NA	NA	NA	NA	NA	NA	1	Wald ratio	Q06418
CKD--eur.annotated.liftover.hg38.refined	TYRO3	UKBBOlink	pQTL	0.0405556	0.0136217	0.00290825	NA	NA	NA	NA	NA	NA	NA	NA	NA	1	Wald ratio	Q06418
CKD--eur.annotated.liftover.hg38.refined	TYRO3	deCODESoma	pQTL	-0.0701607	0.0357593	0.0497597	5.84355	3	0.119475	-0.018619	0.197498	0.933486	5.63225	2	0.0598374	4	Inverse variance weighted (fixed effects)	Q06418
CKD--eur.annotated.liftover.hg38.refined	APLP2	ARIC	pQTL	-0.0251361	0.0451474	0.577694	NA	NA	NA	NA	NA	NA	NA	NA	NA	1	Wald ratio	Q06481
CKD--eur.annotated.liftover.hg38.refined	APLP2	Fenland	pQTL	-0.0267099	0.0436845	0.540916	NA	NA	NA	NA	NA	NA	NA	NA	NA	1	Wald ratio	Q06481
CKD--eur.annotated.liftover.hg38.refined	APLP2	deCODESoma	pQTL	-0.022961	0.0405538	0.571267	2.93706	1	0.0865682	NA	NA	NA	NA	NA	NA	2	Inverse variance weighted (fixed effects)	Q06481
CKD--eur.annotated.liftover.hg38.refined	SULT2A1	ARIC	pQTL	0.0304901	0.0304901	0.317311	NA	NA	NA	NA	NA	NA	NA	NA	NA	1	Wald ratio	Q06520
CKD--eur.annotated.liftover.hg38.refined	SULT2A1	Fenland	pQTL	0.0324018	0.0437424	0.458851	NA	NA	NA	NA	NA	NA	NA	NA	NA	1	Wald ratio	Q06520
CKD--eur.annotated.liftover.hg38.refined	SULT2A1	UKBBOlink	pQTL	0.0206507	0.0285933	0.470158	NA	NA	NA	NA	NA	NA	NA	NA	NA	1	Wald ratio	Q06520
CKD--eur.annotated.liftover.hg38.refined	LTB	UKBBOlink	pQTL	0.2062	0.0496076	3.22981e-05	NA	NA	NA	NA	NA	NA	NA	NA	NA	1	Wald ratio	Q06643
CKD--eur.annotated.liftover.hg38.refined	FMOD	ARIC	pQTL	-0.0290423	0.0267733	0.278034	NA	NA	NA	NA	NA	NA	NA	NA	NA	1	Wald ratio	Q06828
CKD--eur.annotated.liftover.hg38.refined	FMOD	Fenland	pQTL	-0.0205198	0.0551756	0.709967	NA	NA	NA	NA	NA	NA	NA	NA	NA	1	Wald ratio	Q06828
CKD--eur.annotated.liftover.hg38.refined	FMOD	deCODESoma	pQTL	0.0473053	0.0500374	0.344455	0.280197	2	0.869273	0.0582692	0.084864	0.616953	0.254611	1	0.613847	3	Inverse variance weighted (fixed effects)	Q06828
CKD--eur.annotated.liftover.hg38.refined	PRDX1	ARIC	pQTL	-0.065699	0.0262796	0.0124193	NA	NA	NA	NA	NA	NA	NA	NA	NA	1	Wald ratio	Q06830
CKD--eur.annotated.liftover.hg38.refined	PRDX1	Fenland	pQTL	-0.0880799	0.0345129	0.0107081	1.58727	1	0.207717	NA	NA	NA	NA	NA	NA	2	Inverse variance weighted (fixed effects)	Q06830
CKD--eur.annotated.liftover.hg38.refined	PRDX1	UKBBOlink	pQTL	-0.170223	0.125137	0.173737	NA	NA	NA	NA	NA	NA	NA	NA	NA	1	Wald ratio	Q06830
CKD--eur.annotated.liftover.hg38.refined	PRDX1	deCODESoma	pQTL	-0.266379	0.118103	0.0241036	NA	NA	NA	NA	NA	NA	NA	NA	NA	1	Wald ratio	Q06830
CKD--eur.annotated.liftover.hg38.refined	TNFRSF9	UKBBOlink	pQTL	0.0478311	0.0534886	0.371198	NA	NA	NA	NA	NA	NA	NA	NA	NA	1	Wald ratio	Q07011
CKD--eur.annotated.liftover.hg38.refined	CKAP4	UKBBOlink	pQTL	-0.0658298	0.047917	0.169494	NA	NA	NA	NA	NA	NA	NA	NA	NA	1	Wald ratio	Q07065
CKD--eur.annotated.liftover.hg38.refined	ENPEP	ARIC	pQTL	-0.00274382	0.0188775	0.884435	NA	NA	NA	NA	NA	NA	NA	NA	NA	1	Wald ratio	Q07075
CKD--eur.annotated.liftover.hg38.refined	ENPEP	Fenland	pQTL	-0.00867374	0.0149286	0.56123	1.76532	3	0.62251	0.00619935	0.0255862	0.831134	1.25302	2	0.534455	4	Inverse variance weighted (fixed effects)	Q07075
CKD--eur.annotated.liftover.hg38.refined	ENPEP	UKBBOlink	pQTL	-0.0154605	0.106369	0.884435	NA	NA	NA	NA	NA	NA	NA	NA	NA	1	Wald ratio	Q07075
CKD--eur.annotated.liftover.hg38.refined	ENPEP	deCODESoma	pQTL	-0.0147962	0.0153055	0.333681	4.86514	5	0.43256	0.00263712	0.0204299	0.903524	3.20549	4	0.524045	6	Inverse variance weighted (fixed effects)	Q07075
CKD--eur.annotated.liftover.hg38.refined	CD69	UKBBOlink	pQTL	0.0270358	0.144191	0.851269	NA	NA	NA	NA	NA	NA	NA	NA	NA	1	Wald ratio	Q07108
CKD--eur.annotated.liftover.hg38.refined	CXCL9	ARIC	pQTL	-0.0673552	0.0759905	0.375422	NA	NA	NA	NA	NA	NA	NA	NA	NA	1	Wald ratio	Q07325
CKD--eur.annotated.liftover.hg38.refined	CXCL9	Fenland	pQTL	0.0307942	0.0745543	0.679575	NA	NA	NA	NA	NA	NA	NA	NA	NA	1	Wald ratio	Q07325
CKD--eur.annotated.liftover.hg38.refined	CXCL9	UKBBOlink	pQTL	-0.032112	0.0615479	0.601852	NA	NA	NA	NA	NA	NA	NA	NA	NA	1	Wald ratio	Q07325
CKD--eur.annotated.liftover.hg38.refined	DPT	ARIC	pQTL	-0.0104244	0.0192272	0.587702	NA	NA	NA	NA	NA	NA	NA	NA	NA	1	Wald ratio	Q07507
CKD--eur.annotated.liftover.hg38.refined	DPT	Fenland	pQTL	-0.0136438	0.0149202	0.360481	2.35727	4	0.670363	0.0335064	0.0402145	0.465866	0.763152	3	0.858259	5	Inverse variance weighted (fixed effects)	Q07507
CKD--eur.annotated.liftover.hg38.refined	DPT	UKBBOlink	pQTL	-0.0136224	0.0251258	0.587702	NA	NA	NA	NA	NA	NA	NA	NA	NA	1	Wald ratio	Q07507
CKD--eur.annotated.liftover.hg38.refined	DPT	deCODESoma	pQTL	0.00543459	0.0121537	0.654764	8.12529	9	0.521571	0.0251818	0.0231961	0.309279	7.12629	8	0.52307	10	Inverse variance weighted (fixed effects)	Q07507
CKD--eur.annotated.liftover.hg38.refined	SPAG1	UKBBOlink	pQTL	-0.00167883	0.0111922	0.880765	NA	NA	NA	NA	NA	NA	NA	NA	NA	1	Wald ratio	Q07617
CKD--eur.annotated.liftover.hg38.refined	TFF3	Fenland	pQTL	0.0592693	0.0767586	0.440024	NA	NA	NA	NA	NA	NA	NA	NA	NA	1	Wald ratio	Q07654
CKD--eur.annotated.liftover.hg38.refined	TFF3	deCODESoma	pQTL	0.0553701	0.0714178	0.438164	0.982822	1	0.321503	NA	NA	NA	NA	NA	NA	2	Inverse variance weighted (fixed effects)	Q07654
CKD--eur.annotated.liftover.hg38.refined	MCL1	ARIC	pQTL	-0.0312124	0.0252275	0.215999	NA	NA	NA	NA	NA	NA	NA	NA	NA	1	Wald ratio	Q07820
CKD--eur.annotated.liftover.hg38.refined	MCL1	Fenland	pQTL	-0.0280501	0.0226716	0.215999	NA	NA	NA	NA	NA	NA	NA	NA	NA	1	Wald ratio	Q07820
CKD--eur.annotated.liftover.hg38.refined	KLC1	ARIC	pQTL	-0.00991286	0.0765993	0.897032	NA	NA	NA	NA	NA	NA	NA	NA	NA	1	Wald ratio	Q07866
CKD--eur.annotated.liftover.hg38.refined	KLC1	Fenland	pQTL	0.00963524	0.0591879	0.870683	NA	NA	NA	NA	NA	NA	NA	NA	NA	1	Wald ratio	Q07866
CKD--eur.annotated.liftover.hg38.refined	KLC1	deCODESoma	pQTL	0.00509684	0.0856269	0.952535	NA	NA	NA	NA	NA	NA	NA	NA	NA	1	Wald ratio	Q07866
CKD--eur.annotated.liftover.hg38.refined	ARHGAP1	ARIC	pQTL	0.369416	0.0844174	1.20839e-05	NA	NA	NA	NA	NA	NA	NA	NA	NA	1	Wald ratio	Q07960
CKD--eur.annotated.liftover.hg38.refined	AES	Fenland	pQTL	-0.100543	0.0851449	0.237662	NA	NA	NA	NA	NA	NA	NA	NA	NA	1	Wald ratio	Q08117
CKD--eur.annotated.liftover.hg38.refined	AES	deCODESoma	pQTL	-0.0836242	0.0678193	0.217559	0.0277975	1	0.867586	NA	NA	NA	NA	NA	NA	2	Inverse variance weighted (fixed effects)	Q08117
CKD--eur.annotated.liftover.hg38.refined	PCDH1	UKBBOlink	pQTL	0.00742198	0.0989597	0.940215	NA	NA	NA	NA	NA	NA	NA	NA	NA	1	Wald ratio	Q08174
CKD--eur.annotated.liftover.hg38.refined	TGM3	Fenland	pQTL	-0.0592805	0.0331153	0.0734341	NA	NA	NA	NA	NA	NA	NA	NA	NA	1	Wald ratio	Q08188
CKD--eur.annotated.liftover.hg38.refined	TGM3	deCODESoma	pQTL	-0.0336471	0.0233606	0.149772	1.81155	1	0.178322	NA	NA	NA	NA	NA	NA	2	Inverse variance weighted (fixed effects)	Q08188
CKD--eur.annotated.liftover.hg38.refined	CRYZ	ARIC	pQTL	-0.0130532	0.0108155	0.227472	NA	NA	NA	NA	NA	NA	NA	NA	NA	1	Wald ratio	Q08257
CKD--eur.annotated.liftover.hg38.refined	CRYZ	Fenland	pQTL	0.0018449	0.00756294	0.807278	0.203775	1	0.651691	NA	NA	NA	NA	NA	NA	2	Inverse variance weighted (fixed effects)	Q08257
CKD--eur.annotated.liftover.hg38.refined	CRYZ	deCODESoma	pQTL	-0.00518793	0.00840956	0.537295	1.90592	2	0.385598	-0.0317888	0.0214782	0.378278	0.0942962	1	0.758785	3	Inverse variance weighted (fixed effects)	Q08257
CKD--eur.annotated.liftover.hg38.refined	IL10RB	ARIC	pQTL	-0.0964874	0.0343066	0.0049158	NA	NA	NA	NA	NA	NA	NA	NA	NA	1	Wald ratio	Q08334
CKD--eur.annotated.liftover.hg38.refined	IL10RB	Fenland	pQTL	-0.17177	0.0627334	0.00617962	NA	NA	NA	NA	NA	NA	NA	NA	NA	1	Wald ratio	Q08334
CKD--eur.annotated.liftover.hg38.refined	IL10RB	UKBBOlink	pQTL	-0.0423115	0.0150441	0.0049158	NA	NA	NA	NA	NA	NA	NA	NA	NA	1	Wald ratio	Q08334
CKD--eur.annotated.liftover.hg38.refined	IL10RB	deCODESoma	pQTL	0.0373339	0.040766	0.359768	9.28681	1	0.0023081	NA	NA	NA	NA	NA	NA	2	Inverse variance weighted (fixed effects)	Q08334
CKD--eur.annotated.liftover.hg38.refined	GOLGA3	UKBBOlink	pQTL	0.00677123	0.0821011	0.93427	NA	NA	NA	NA	NA	NA	NA	NA	NA	1	Wald ratio	Q08378
CKD--eur.annotated.liftover.hg38.refined	LGALS3BP	ARIC	pQTL	0.00595437	0.0503831	0.905924	NA	NA	NA	NA	NA	NA	NA	NA	NA	1	Wald ratio	Q08380
CKD--eur.annotated.liftover.hg38.refined	LGALS3BP	Fenland	pQTL	0.0313056	0.0354253	0.376855	1.09414	2	0.578643	0.0808403	0.0592299	0.402549	0.00517676	1	0.942642	3	Inverse variance weighted (fixed effects)	Q08380
CKD--eur.annotated.liftover.hg38.refined	LGALS3BP	UKBBOlink	pQTL	0.0722733	0.07873	0.358624	NA	NA	NA	NA	NA	NA	NA	NA	NA	1	Wald ratio	Q08380
CKD--eur.annotated.liftover.hg38.refined	LGALS3BP	deCODESoma	pQTL	0.0140516	0.0288671	0.626421	5.25501	3	0.154049	-0.0479915	0.053451	0.464014	2.53893	2	0.280982	4	Inverse variance weighted (fixed effects)	Q08380
CKD--eur.annotated.liftover.hg38.refined	MFGE8	ARIC	pQTL	-0.00632304	0.0205499	0.758316	NA	NA	NA	NA	NA	NA	NA	NA	NA	1	Wald ratio	Q08431
CKD--eur.annotated.liftover.hg38.refined	MFGE8	Fenland	pQTL	0.0314974	0.0262132	0.229524	9.52516	1	0.00202674	NA	NA	NA	NA	NA	NA	2	Inverse variance weighted (fixed effects)	Q08431
CKD--eur.annotated.liftover.hg38.refined	MFGE8	UKBBOlink	pQTL	-0.00749971	0.024374	0.758316	NA	NA	NA	NA	NA	NA	NA	NA	NA	1	Wald ratio	Q08431
CKD--eur.annotated.liftover.hg38.refined	MFGE8	deCODESoma	pQTL	-0.00986263	0.0320535	0.758316	NA	NA	NA	NA	NA	NA	NA	NA	NA	1	Wald ratio	Q08431
CKD--eur.annotated.liftover.hg38.refined	SPOCK1	UKBBOlink	pQTL	0.070076	0.0632208	0.267675	NA	NA	NA	NA	NA	NA	NA	NA	NA	1	Wald ratio	Q08629
CKD--eur.annotated.liftover.hg38.refined	CD300C	ARIC	pQTL	-0.00405272	0.0247085	0.869714	NA	NA	NA	NA	NA	NA	NA	NA	NA	1	Wald ratio	Q08708
CKD--eur.annotated.liftover.hg38.refined	CD300C	Fenland	pQTL	-0.00396876	0.0241966	0.869714	NA	NA	NA	NA	NA	NA	NA	NA	NA	1	Wald ratio	Q08708
CKD--eur.annotated.liftover.hg38.refined	CD300C	UKBBOlink	pQTL	-0.0173046	0.020091	0.389065	NA	NA	NA	NA	NA	NA	NA	NA	NA	1	Wald ratio	Q08708
CKD--eur.annotated.liftover.hg38.refined	CD300C	deCODESoma	pQTL	0.0142878	0.0190097	0.452289	4.67548	2	0.0965455	0.0269277	0.0816624	0.797226	4.53158	1	0.0332749	3	Inverse variance weighted (fixed effects)	Q08708
CKD--eur.annotated.liftover.hg38.refined	PPID	ARIC	pQTL	-0.00204608	0.0102304	0.841481	NA	NA	NA	NA	NA	NA	NA	NA	NA	1	Wald ratio	Q08752
CKD--eur.annotated.liftover.hg38.refined	PPID	Fenland	pQTL	-0.00898711	0.0129233	0.486792	0.167382	1	0.682449	NA	NA	NA	NA	NA	NA	2	Inverse variance weighted (fixed effects)	Q08752
CKD--eur.annotated.liftover.hg38.refined	PPID	deCODESoma	pQTL	-0.0136659	0.017093	0.424001	0.133358	1	0.714976	NA	NA	NA	NA	NA	NA	2	Inverse variance weighted (fixed effects)	Q08752
CKD--eur.annotated.liftover.hg38.refined	FGL1	ARIC	pQTL	0.00982794	0.0116274	0.397978	NA	NA	NA	NA	NA	NA	NA	NA	NA	1	Wald ratio	Q08830
CKD--eur.annotated.liftover.hg38.refined	FGL1	Fenland	pQTL	0.000119416	0.0105277	0.99095	3.1413	2	0.20791	-0.0151651	0.0370992	0.752963	2.58672	1	0.107763	3	Inverse variance weighted (fixed effects)	Q08830
CKD--eur.annotated.liftover.hg38.refined	FGL1	UKBBOlink	pQTL	-0.0106516	0.0129341	0.410207	NA	NA	NA	NA	NA	NA	NA	NA	NA	1	Wald ratio	Q08830
CKD--eur.annotated.liftover.hg38.refined	FGL1	deCODESoma	pQTL	0.00843921	0.00693104	0.223377	1.04033	5	0.959248	0.002726	0.0126702	0.840175	0.750177	4	0.945	6	Inverse variance weighted (fixed effects)	Q08830
CKD--eur.annotated.liftover.hg38.refined	SIGLEC14	ARIC	pQTL	-0.00643864	0.0120848	0.594181	NA	NA	NA	NA	NA	NA	NA	NA	NA	1	Wald ratio	Q08ET2
CKD--eur.annotated.liftover.hg38.refined	SIGLEC14	Fenland	pQTL	-0.00888736	0.00915706	0.331774	2.9512	5	0.70751	-0.000276976	0.0135609	0.984683	2.21016	4	0.69717	6	Inverse variance weighted (fixed effects)	Q08ET2
CKD--eur.annotated.liftover.hg38.refined	SIGLEC14	deCODESoma	pQTL	0.00396183	0.00773433	0.608483	4.44272	8	0.815136	0.00516665	0.0101346	0.625866	4.40887	7	0.731661	9	Inverse variance weighted (fixed effects)	Q08ET2
CKD--eur.annotated.liftover.hg38.refined	AHNAK	UKBBOlink	pQTL	0.0849584	0.0490307	0.0831386	NA	NA	NA	NA	NA	NA	NA	NA	NA	1	Wald ratio	Q09666
CKD--eur.annotated.liftover.hg38.refined	APOBR	UKBBOlink	pQTL	0.0126432	0.00712295	0.0758979	NA	NA	NA	NA	NA	NA	NA	NA	NA	1	Wald ratio	Q0VD83
CKD--eur.annotated.liftover.hg38.refined	FABP9	UKBBOlink	pQTL	0.0320907	0.116329	0.782654	NA	NA	NA	NA	NA	NA	NA	NA	NA	1	Wald ratio	Q0Z7S8
CKD--eur.annotated.liftover.hg38.refined	NEXN	UKBBOlink	pQTL	0.12586	0.0989379	0.203334	NA	NA	NA	NA	NA	NA	NA	NA	NA	1	Wald ratio	Q0ZGT2
CKD--eur.annotated.liftover.hg38.refined	MGAT2	ARIC	pQTL	0.00400602	0.0287705	0.88926	NA	NA	NA	NA	NA	NA	NA	NA	NA	1	Wald ratio	Q10469
CKD--eur.annotated.liftover.hg38.refined	MGAT2	Fenland	pQTL	-0.00565504	0.037229	0.879267	NA	NA	NA	NA	NA	NA	NA	NA	NA	1	Wald ratio	Q10469
CKD--eur.annotated.liftover.hg38.refined	MGAT2	deCODESoma	pQTL	-0.00649351	0.0670996	0.922906	NA	NA	NA	NA	NA	NA	NA	NA	NA	1	Wald ratio	Q10469
CKD--eur.annotated.liftover.hg38.refined	GALNT2	UKBBOlink	pQTL	-0.00375682	0.0273223	0.890636	NA	NA	NA	NA	NA	NA	NA	NA	NA	1	Wald ratio	Q10471
CKD--eur.annotated.liftover.hg38.refined	TEF	UKBBOlink	pQTL	-0.0674881	0.113664	0.552679	NA	NA	NA	NA	NA	NA	NA	NA	NA	1	Wald ratio	Q10587
CKD--eur.annotated.liftover.hg38.refined	BST1	ARIC	pQTL	-8.27137e-05	0.0090985	0.992747	NA	NA	NA	NA	NA	NA	NA	NA	NA	1	Wald ratio	Q10588
CKD--eur.annotated.liftover.hg38.refined	BST1	Fenland	pQTL	-0.00451301	0.00775439	0.560571	1.09549	2	0.578253	0.00690458	0.0171472	0.756301	0.53814	1	0.463204	3	Inverse variance weighted (fixed effects)	Q10588
CKD--eur.annotated.liftover.hg38.refined	BST1	UKBBOlink	pQTL	0.000402263	0.00791118	0.959447	NA	NA	NA	NA	NA	NA	NA	NA	NA	1	Wald ratio	Q10588
CKD--eur.annotated.liftover.hg38.refined	BST1	deCODESoma	pQTL	0.000210329	0.00396139	0.957656	4.26675	6	0.640627	-0.0194321	0.012399	0.177846	1.47181	5	0.9163	7	Inverse variance weighted (fixed effects)	Q10588
CKD--eur.annotated.liftover.hg38.refined	BST2	UKBBOlink	pQTL	0.0357934	0.0608196	0.556185	NA	NA	NA	NA	NA	NA	NA	NA	NA	1	Wald ratio	Q10589
CKD--eur.annotated.liftover.hg38.refined	FUT5	ARIC	pQTL	-0.031412	0.0166876	0.0597881	NA	NA	NA	NA	NA	NA	NA	NA	NA	1	Wald ratio	Q11128
CKD--eur.annotated.liftover.hg38.refined	FUT5	Fenland	pQTL	-0.0109818	0.0143192	0.443124	4.02221	2	0.13384	-0.0836042	0.0801211	0.486459	2.13746	1	0.14374	3	Inverse variance weighted (fixed effects)	Q11128
CKD--eur.annotated.liftover.hg38.refined	FUT5	deCODESoma	pQTL	0.0028328	0.0123383	0.818407	3.72765	6	0.713476	-0.0651221	0.0518036	0.264243	1.9034	5	0.862344	7	Inverse variance weighted (fixed effects)	Q11128
CKD--eur.annotated.liftover.hg38.refined	ST3GAL1	ARIC	pQTL	-0.0193121	0.0229506	0.400088	NA	NA	NA	NA	NA	NA	NA	NA	NA	1	Wald ratio	Q11201
CKD--eur.annotated.liftover.hg38.refined	ST3GAL1	Fenland	pQTL	-0.0311231	0.0369869	0.400088	NA	NA	NA	NA	NA	NA	NA	NA	NA	1	Wald ratio	Q11201
CKD--eur.annotated.liftover.hg38.refined	ST3GAL1	UKBBOlink	pQTL	-0.0291079	0.034592	0.400088	NA	NA	NA	NA	NA	NA	NA	NA	NA	1	Wald ratio	Q11201
CKD--eur.annotated.liftover.hg38.refined	ST3GAL1	deCODESoma	pQTL	-0.033227	0.029932	0.266963	0.0674923	1	0.795024	NA	NA	NA	NA	NA	NA	2	Inverse variance weighted (fixed effects)	Q11201
CKD--eur.annotated.liftover.hg38.refined	SCRN1	UKBBOlink	pQTL	-0.021355	0.0741804	0.77344	NA	NA	NA	NA	NA	NA	NA	NA	NA	1	Wald ratio	Q12765
CKD--eur.annotated.liftover.hg38.refined	ARHGEF5	UKBBOlink	pQTL	-0.0264197	0.0206763	0.201328	NA	NA	NA	NA	NA	NA	NA	NA	NA	1	Wald ratio	Q12774
CKD--eur.annotated.liftover.hg38.refined	FOXO1	UKBBOlink	pQTL	0.155442	0.0771848	0.0440212	NA	NA	NA	NA	NA	NA	NA	NA	NA	1	Wald ratio	Q12778
CKD--eur.annotated.liftover.hg38.refined	TWF1	deCODESoma	pQTL	0.178067	0.150923	0.238057	NA	NA	NA	NA	NA	NA	NA	NA	NA	1	Wald ratio	Q12792
CKD--eur.annotated.liftover.hg38.refined	HYAL1	ARIC	pQTL	0.0474016	0.0446457	0.288359	NA	NA	NA	NA	NA	NA	NA	NA	NA	1	Wald ratio	Q12794
CKD--eur.annotated.liftover.hg38.refined	HYAL1	Fenland	pQTL	0.0609713	0.0574264	0.288359	NA	NA	NA	NA	NA	NA	NA	NA	NA	1	Wald ratio	Q12794
CKD--eur.annotated.liftover.hg38.refined	HYAL1	UKBBOlink	pQTL	0.0313347	0.0295129	0.288359	NA	NA	NA	NA	NA	NA	NA	NA	NA	1	Wald ratio	Q12794
CKD--eur.annotated.liftover.hg38.refined	HYAL1	deCODESoma	pQTL	0.0645403	0.060788	0.288359	NA	NA	NA	NA	NA	NA	NA	NA	NA	1	Wald ratio	Q12794
CKD--eur.annotated.liftover.hg38.refined	ASPH	ARIC	pQTL	-0.0202076	0.0316687	0.523412	NA	NA	NA	NA	NA	NA	NA	NA	NA	1	Wald ratio	Q12797
CKD--eur.annotated.liftover.hg38.refined	ASPH	Fenland	pQTL	0.0142192	0.0256164	0.578838	6.15545	3	0.104287	-0.137171	0.181697	0.529074	4.51472	2	0.104626	4	Inverse variance weighted (fixed effects)	Q12797
CKD--eur.annotated.liftover.hg38.refined	ASPH	deCODESoma	pQTL	-0.00428279	0.0380534	0.91039	2.08096	4	0.720871	-0.0561832	0.057959	0.403867	0.671551	3	0.879874	5	Inverse variance weighted (fixed effects)	Q12797
CKD--eur.annotated.liftover.hg38.refined	EFEMP1	ARIC	pQTL	-0.0432898	0.0215279	0.0443392	NA	NA	NA	NA	NA	NA	NA	NA	NA	1	Wald ratio	Q12805
CKD--eur.annotated.liftover.hg38.refined	EFEMP1	Fenland	pQTL	-0.0713659	0.0296643	0.0161378	0.00357391	1	0.952329	NA	NA	NA	NA	NA	NA	2	Inverse variance weighted (fixed effects)	Q12805
CKD--eur.annotated.liftover.hg38.refined	EFEMP1	UKBBOlink	pQTL	-0.0817781	0.040668	0.0443392	NA	NA	NA	NA	NA	NA	NA	NA	NA	1	Wald ratio	Q12805
CKD--eur.annotated.liftover.hg38.refined	EFEMP1	deCODESoma	pQTL	-0.0330777	0.0309362	0.284968	4.04966	2	0.132016	-0.226031	0.371202	0.651801	3.173	1	0.0748649	3	Inverse variance weighted (fixed effects)	Q12805
CKD--eur.annotated.liftover.hg38.refined	FSTL1	ARIC	pQTL	0.0532661	0.0520824	0.306437	NA	NA	NA	NA	NA	NA	NA	NA	NA	1	Wald ratio	Q12841
CKD--eur.annotated.liftover.hg38.refined	FSTL1	Fenland	pQTL	-0.0364571	0.0248739	0.142736	0.114258	1	0.735348	NA	NA	NA	NA	NA	NA	2	Inverse variance weighted (fixed effects)	Q12841
CKD--eur.annotated.liftover.hg38.refined	FSTL1	UKBBOlink	pQTL	-0.0669335	0.0595708	0.261185	NA	NA	NA	NA	NA	NA	NA	NA	NA	1	Wald ratio	Q12841
CKD--eur.annotated.liftover.hg38.refined	FSTL1	deCODESoma	pQTL	-0.0453104	0.0403262	0.261185	NA	NA	NA	NA	NA	NA	NA	NA	NA	1	Wald ratio	Q12841
CKD--eur.annotated.liftover.hg38.refined	CNTN1	ARIC	pQTL	0.0003451	0.0300237	0.990829	NA	NA	NA	NA	NA	NA	NA	NA	NA	1	Wald ratio	Q12860
CKD--eur.annotated.liftover.hg38.refined	CNTN1	Fenland	pQTL	0.00468547	0.0357677	0.895778	0.0366616	1	0.848156	NA	NA	NA	NA	NA	NA	2	Inverse variance weighted (fixed effects)	Q12860
CKD--eur.annotated.liftover.hg38.refined	CNTN1	UKBBOlink	pQTL	0.000502538	0.0437208	0.990829	NA	NA	NA	NA	NA	NA	NA	NA	NA	1	Wald ratio	Q12860
CKD--eur.annotated.liftover.hg38.refined	CNTN1	deCODESoma	pQTL	-0.000750394	0.0201309	0.970265	3.4601	5	0.629434	0.120258	0.172874	0.524953	2.96339	4	0.563971	6	Inverse variance weighted (fixed effects)	Q12860
CKD--eur.annotated.liftover.hg38.refined	CDH17	ARIC	pQTL	-0.00882148	0.0232299	0.704133	NA	NA	NA	NA	NA	NA	NA	NA	NA	1	Wald ratio	Q12864
CKD--eur.annotated.liftover.hg38.refined	CDH17	Fenland	pQTL	-0.00936768	0.0183364	0.609436	0.0224514	1	0.880892	NA	NA	NA	NA	NA	NA	2	Inverse variance weighted (fixed effects)	Q12864
CKD--eur.annotated.liftover.hg38.refined	CDH17	UKBBOlink	pQTL	-0.0145812	0.028798	0.612626	NA	NA	NA	NA	NA	NA	NA	NA	NA	1	Wald ratio	Q12864
CKD--eur.annotated.liftover.hg38.refined	CDH17	deCODESoma	pQTL	-0.00555621	0.0184793	0.763664	0.801698	5	0.976925	-0.033628	0.0651466	0.632946	0.599774	4	0.963089	6	Inverse variance weighted (fixed effects)	Q12864
CKD--eur.annotated.liftover.hg38.refined	MERTK	UKBBOlink	pQTL	0.0161879	0.0304934	0.595513	NA	NA	NA	NA	NA	NA	NA	NA	NA	1	Wald ratio	Q12866
CKD--eur.annotated.liftover.hg38.refined	FAP	ARIC	pQTL	-0.0224262	0.0317554	0.480055	NA	NA	NA	NA	NA	NA	NA	NA	NA	1	Wald ratio	Q12884
CKD--eur.annotated.liftover.hg38.refined	FAP	Fenland	pQTL	0.0264729	0.0327124	0.418363	NA	NA	NA	NA	NA	NA	NA	NA	NA	1	Wald ratio	Q12884
CKD--eur.annotated.liftover.hg38.refined	FAP	UKBBOlink	pQTL	0.02838	0.0341491	0.405938	NA	NA	NA	NA	NA	NA	NA	NA	NA	1	Wald ratio	Q12884
CKD--eur.annotated.liftover.hg38.refined	FAP	deCODESoma	pQTL	0.0454285	0.0417722	0.276804	0.195842	1	0.658098	NA	NA	NA	NA	NA	NA	2	Inverse variance weighted (fixed effects)	Q12884
CKD--eur.annotated.liftover.hg38.refined	LMAN2	ARIC	pQTL	0.167182	0.0709256	0.0184162	NA	NA	NA	NA	NA	NA	NA	NA	NA	1	Wald ratio	Q12907
CKD--eur.annotated.liftover.hg38.refined	LMAN2	Fenland	pQTL	-0.149394	0.0480693	0.00188427	23.8399	1	1.04692e-06	NA	NA	NA	NA	NA	NA	2	Inverse variance weighted (fixed effects)	Q12907
CKD--eur.annotated.liftover.hg38.refined	LMAN2	deCODESoma	pQTL	0.103201	0.0466005	0.0267887	1.34015	2	0.51167	0.0672439	0.0580266	0.453242	0.258655	1	0.611045	3	Inverse variance weighted (fixed effects)	Q12907
CKD--eur.annotated.liftover.hg38.refined	PTPRJ	ARIC	pQTL	-0.248432	0.0452085	3.90184e-08	NA	NA	NA	NA	NA	NA	NA	NA	NA	1	Wald ratio	Q12913
CKD--eur.annotated.liftover.hg38.refined	PTPRJ	Fenland	pQTL	-0.0119918	0.0842352	0.886795	NA	NA	NA	NA	NA	NA	NA	NA	NA	1	Wald ratio	Q12913
CKD--eur.annotated.liftover.hg38.refined	KLRB1	ARIC	pQTL	0.00717995	0.0205141	0.726339	NA	NA	NA	NA	NA	NA	NA	NA	NA	1	Wald ratio	Q12918
CKD--eur.annotated.liftover.hg38.refined	KLRB1	Fenland	pQTL	-0.0108661	0.0255673	0.670837	NA	NA	NA	NA	NA	NA	NA	NA	NA	1	Wald ratio	Q12918
CKD--eur.annotated.liftover.hg38.refined	KLRB1	deCODESoma	pQTL	-0.00851323	0.0243235	0.726339	NA	NA	NA	NA	NA	NA	NA	NA	NA	1	Wald ratio	Q12918
CKD--eur.annotated.liftover.hg38.refined	TRAF2	UKBBOlink	pQTL	0.281172	0.142343	0.0482331	NA	NA	NA	NA	NA	NA	NA	NA	NA	1	Wald ratio	Q12933
CKD--eur.annotated.liftover.hg38.refined	GRIK2	UKBBOlink	pQTL	-0.03359	0.0321001	0.29537	NA	NA	NA	NA	NA	NA	NA	NA	NA	1	Wald ratio	Q13002
CKD--eur.annotated.liftover.hg38.refined	ECH1	ARIC	pQTL	0.0206109	0.017768	0.246049	NA	NA	NA	NA	NA	NA	NA	NA	NA	1	Wald ratio	Q13011
CKD--eur.annotated.liftover.hg38.refined	ECH1	Fenland	pQTL	0.0201837	0.0173998	0.246049	NA	NA	NA	NA	NA	NA	NA	NA	NA	1	Wald ratio	Q13011
CKD--eur.annotated.liftover.hg38.refined	ECH1	deCODESoma	pQTL	0.0271586	0.0234126	0.246049	NA	NA	NA	NA	NA	NA	NA	NA	NA	1	Wald ratio	Q13011
CKD--eur.annotated.liftover.hg38.refined	PLA2R1	ARIC	pQTL	-0.0293961	0.0104698	0.00498979	NA	NA	NA	NA	NA	NA	NA	NA	NA	1	Wald ratio	Q13018
CKD--eur.annotated.liftover.hg38.refined	PLA2R1	Fenland	pQTL	-0.0193576	0.0110106	0.0787327	7.05878	1	0.00788777	NA	NA	NA	NA	NA	NA	2	Inverse variance weighted (fixed effects)	Q13018
CKD--eur.annotated.liftover.hg38.refined	PLA2R1	deCODESoma	pQTL	0.00747135	0.00628169	0.234288	43.7861	5	2.55973e-08	0.0136703	0.0789716	0.870976	43.7138	4	7.35687e-09	6	Inverse variance weighted (fixed effects)	Q13018
CKD--eur.annotated.liftover.hg38.refined	STK4	UKBBOlink	pQTL	-0.137342	0.148631	0.35546	NA	NA	NA	NA	NA	NA	NA	NA	NA	1	Wald ratio	Q13043
CKD--eur.annotated.liftover.hg38.refined	FLII	ARIC	pQTL	0.0186378	0.056731	0.742511	NA	NA	NA	NA	NA	NA	NA	NA	NA	1	Wald ratio	Q13045
CKD--eur.annotated.liftover.hg38.refined	FLII	Fenland	pQTL	0.0232281	0.0688902	0.735984	NA	NA	NA	NA	NA	NA	NA	NA	NA	1	Wald ratio	Q13045
CKD--eur.annotated.liftover.hg38.refined	FLII	deCODESoma	pQTL	0.0387161	0.114825	0.735984	NA	NA	NA	NA	NA	NA	NA	NA	NA	1	Wald ratio	Q13045
CKD--eur.annotated.liftover.hg38.refined	PLA2G7	ARIC	pQTL	-0.0183453	0.0642084	0.775097	NA	NA	NA	NA	NA	NA	NA	NA	NA	1	Wald ratio	Q13093
CKD--eur.annotated.liftover.hg38.refined	PLA2G7	Fenland	pQTL	0.07173	0.056962	0.207937	NA	NA	NA	NA	NA	NA	NA	NA	NA	1	Wald ratio	Q13093
CKD--eur.annotated.liftover.hg38.refined	PLA2G7	deCODESoma	pQTL	0.0857968	0.101276	0.396908	2.13906	1	0.14359	NA	NA	NA	NA	NA	NA	2	Inverse variance weighted (fixed effects)	Q13093
CKD--eur.annotated.liftover.hg38.refined	PPFIA1	ARIC	pQTL	0.0209052	0.0664487	0.75306	NA	NA	NA	NA	NA	NA	NA	NA	NA	1	Wald ratio	Q13136
CKD--eur.annotated.liftover.hg38.refined	PPFIA1	Fenland	pQTL	-0.0447154	0.0884146	0.613034	NA	NA	NA	NA	NA	NA	NA	NA	NA	1	Wald ratio	Q13136
CKD--eur.annotated.liftover.hg38.refined	PPFIA1	deCODESoma	pQTL	-0.0690265	0.153982	0.653954	NA	NA	NA	NA	NA	NA	NA	NA	NA	1	Wald ratio	Q13136
CKD--eur.annotated.liftover.hg38.refined	CALCOCO2	ARIC	pQTL	0.114698	0.0379959	0.00253869	NA	NA	NA	NA	NA	NA	NA	NA	NA	1	Wald ratio	Q13137
CKD--eur.annotated.liftover.hg38.refined	CALCOCO2	Fenland	pQTL	-0.21465	0.0707006	0.00239711	NA	NA	NA	NA	NA	NA	NA	NA	NA	1	Wald ratio	Q13137
CKD--eur.annotated.liftover.hg38.refined	CALCOCO2	UKBBOlink	pQTL	0.38058	0.147193	0.00972137	NA	NA	NA	NA	NA	NA	NA	NA	NA	1	Wald ratio	Q13137
CKD--eur.annotated.liftover.hg38.refined	CALCOCO2	deCODESoma	pQTL	-0.162959	0.053675	0.00239711	NA	NA	NA	NA	NA	NA	NA	NA	NA	1	Wald ratio	Q13137
CKD--eur.annotated.liftover.hg38.refined	FADD	UKBBOlink	pQTL	0.0376619	0.107964	0.727212	NA	NA	NA	NA	NA	NA	NA	NA	NA	1	Wald ratio	Q13158
CKD--eur.annotated.liftover.hg38.refined	PAPPA	UKBBOlink	pQTL	-0.114892	0.15497	0.458463	NA	NA	NA	NA	NA	NA	NA	NA	NA	1	Wald ratio	Q13219
CKD--eur.annotated.liftover.hg38.refined	CHIT1	ARIC	pQTL	-0.00664004	0.0103176	0.519858	NA	NA	NA	NA	NA	NA	NA	NA	NA	1	Wald ratio	Q13231
CKD--eur.annotated.liftover.hg38.refined	CHIT1	Fenland	pQTL	-0.00468247	0.0080375	0.560178	3.02537	4	0.553588	-0.0105875	0.0139942	0.504304	2.75968	3	0.430181	5	Inverse variance weighted (fixed effects)	Q13231
CKD--eur.annotated.liftover.hg38.refined	CHIT1	UKBBOlink	pQTL	-0.005952	0.00924849	0.519858	NA	NA	NA	NA	NA	NA	NA	NA	NA	1	Wald ratio	Q13231
CKD--eur.annotated.liftover.hg38.refined	CHIT1	deCODESoma	pQTL	0.00352608	0.00770979	0.647418	3.73442	4	0.44314	-0.000541329	0.0130167	0.969441	3.538	3	0.315867	5	Inverse variance weighted (fixed effects)	Q13231
CKD--eur.annotated.liftover.hg38.refined	KLRD1	UKBBOlink	pQTL	-0.000478758	0.0196291	0.980541	NA	NA	NA	NA	NA	NA	NA	NA	NA	1	Wald ratio	Q13241
CKD--eur.annotated.liftover.hg38.refined	NOG	ARIC	pQTL	0.12315	0.054926	0.0249546	NA	NA	NA	NA	NA	NA	NA	NA	NA	1	Wald ratio	Q13253
CKD--eur.annotated.liftover.hg38.refined	NOG	Fenland	pQTL	-0.0700117	0.050175	0.162911	NA	NA	NA	NA	NA	NA	NA	NA	NA	1	Wald ratio	Q13253
CKD--eur.annotated.liftover.hg38.refined	NOG	deCODESoma	pQTL	-0.0381537	0.0531618	0.472949	1.23087	1	0.267238	NA	NA	NA	NA	NA	NA	2	Inverse variance weighted (fixed effects)	Q13253
CKD--eur.annotated.liftover.hg38.refined	MAD2L1	deCODESoma	pQTL	0.256329	0.209652	0.221465	NA	NA	NA	NA	NA	NA	NA	NA	NA	1	Wald ratio	Q13257
CKD--eur.annotated.liftover.hg38.refined	IL15RA	ARIC	pQTL	0.0170447	0.0141272	0.227616	NA	NA	NA	NA	NA	NA	NA	NA	NA	1	Wald ratio	Q13261
CKD--eur.annotated.liftover.hg38.refined	IL15RA	Fenland	pQTL	0.105014	0.0870388	0.227616	NA	NA	NA	NA	NA	NA	NA	NA	NA	1	Wald ratio	Q13261
CKD--eur.annotated.liftover.hg38.refined	IL15RA	UKBBOlink	pQTL	0.0212349	0.034748	0.541126	NA	NA	NA	NA	NA	NA	NA	NA	NA	1	Wald ratio	Q13261
CKD--eur.annotated.liftover.hg38.refined	IL15RA	deCODESoma	pQTL	0.0790124	0.0653374	0.226548	0.000777338	1	0.977757	0.0332938	0.0310205	0.34358	NA	NA	NA	2	Inverse variance weighted (fixed effects)	Q13261
CKD--eur.annotated.liftover.hg38.refined	SEMA3F	UKBBOlink	pQTL	-0.0941502	0.06012	0.11734	NA	NA	NA	NA	NA	NA	NA	NA	NA	1	Wald ratio	Q13275
CKD--eur.annotated.liftover.hg38.refined	G3BP1	ARIC	pQTL	-0.00525031	0.0493529	0.915278	NA	NA	NA	NA	NA	NA	NA	NA	NA	1	Wald ratio	Q13283
CKD--eur.annotated.liftover.hg38.refined	NMI	ARIC	pQTL	-0.0138326	0.0409855	0.73574	NA	NA	NA	NA	NA	NA	NA	NA	NA	1	Wald ratio	Q13287
CKD--eur.annotated.liftover.hg38.refined	NMI	UKBBOlink	pQTL	0.0101533	0.0174372	0.560379	NA	NA	NA	NA	NA	NA	NA	NA	NA	1	Wald ratio	Q13287
CKD--eur.annotated.liftover.hg38.refined	SLAMF1	ARIC	pQTL	0.00515101	0.0798407	0.948559	NA	NA	NA	NA	NA	NA	NA	NA	NA	1	Wald ratio	Q13291
CKD--eur.annotated.liftover.hg38.refined	SLAMF1	UKBBOlink	pQTL	-0.00760162	0.0822357	0.926351	NA	NA	NA	NA	NA	NA	NA	NA	NA	1	Wald ratio	Q13291
CKD--eur.annotated.liftover.hg38.refined	KCNAB2	Fenland	pQTL	-0.00259875	0.0524948	0.960517	NA	NA	NA	NA	NA	NA	NA	NA	NA	1	Wald ratio	Q13303
CKD--eur.annotated.liftover.hg38.refined	KCNAB2	deCODESoma	pQTL	0.109617	0.141896	0.439811	NA	NA	NA	NA	NA	NA	NA	NA	NA	1	Wald ratio	Q13303
CKD--eur.annotated.liftover.hg38.refined	PTK7	ARIC	pQTL	0.0565868	0.0396654	0.153694	NA	NA	NA	NA	NA	NA	NA	NA	NA	1	Wald ratio	Q13308
CKD--eur.annotated.liftover.hg38.refined	PTK7	Fenland	pQTL	0.0704019	0.053106	0.184943	NA	NA	NA	NA	NA	NA	NA	NA	NA	1	Wald ratio	Q13308
CKD--eur.annotated.liftover.hg38.refined	PTK7	UKBBOlink	pQTL	-0.206769	0.138702	0.13603	NA	NA	NA	NA	NA	NA	NA	NA	NA	1	Wald ratio	Q13308
CKD--eur.annotated.liftover.hg38.refined	PTK7	deCODESoma	pQTL	-0.0570589	0.0416645	0.170848	2.45882	3	0.48278	-0.122831	0.244031	0.664688	2.36967	2	0.305797	4	Inverse variance weighted (fixed effects)	Q13308
CKD--eur.annotated.liftover.hg38.refined	PTPRS	UKBBOlink	pQTL	0.0347545	0.0376381	0.355806	NA	NA	NA	NA	NA	NA	NA	NA	NA	1	Wald ratio	Q13332
CKD--eur.annotated.liftover.hg38.refined	PTPRS	deCODESoma	pQTL	0.0742044	0.105184	0.480518	0.370247	1	0.54287	NA	NA	NA	NA	NA	NA	2	Inverse variance weighted (fixed effects)	Q13332
CKD--eur.annotated.liftover.hg38.refined	BTN1A1	UKBBOlink	pQTL	0.111919	0.0443014	0.0115266	NA	NA	NA	NA	NA	NA	NA	NA	NA	1	Wald ratio	Q13410
CKD--eur.annotated.liftover.hg38.refined	MSLN	UKBBOlink	pQTL	0.00544041	0.0135347	0.687713	NA	NA	NA	NA	NA	NA	NA	NA	NA	1	Wald ratio	Q13421
CKD--eur.annotated.liftover.hg38.refined	XRCC4	ARIC	pQTL	0.0627794	0.0402676	0.118983	NA	NA	NA	NA	NA	NA	NA	NA	NA	1	Wald ratio	Q13426
CKD--eur.annotated.liftover.hg38.refined	XRCC4	Fenland	pQTL	-0.108906	0.0661578	0.0997321	NA	NA	NA	NA	NA	NA	NA	NA	NA	1	Wald ratio	Q13426
CKD--eur.annotated.liftover.hg38.refined	XRCC4	UKBBOlink	pQTL	-0.193115	0.120096	0.107835	NA	NA	NA	NA	NA	NA	NA	NA	NA	1	Wald ratio	Q13426
CKD--eur.annotated.liftover.hg38.refined	PDAP1	ARIC	pQTL	0.0173912	0.0678818	0.797798	NA	NA	NA	NA	NA	NA	NA	NA	NA	1	Wald ratio	Q13442
CKD--eur.annotated.liftover.hg38.refined	ADAM9	deCODESoma	pQTL	-0.00496586	0.183737	0.978438	NA	NA	NA	NA	NA	NA	NA	NA	NA	1	Wald ratio	Q13443
CKD--eur.annotated.liftover.hg38.refined	ADAM15	UKBBOlink	pQTL	0.0436634	0.0103542	2.47595e-05	NA	NA	NA	NA	NA	NA	NA	NA	NA	1	Wald ratio	Q13444
CKD--eur.annotated.liftover.hg38.refined	LSAMP	ARIC	pQTL	-0.00717552	0.0307112	0.815261	NA	NA	NA	NA	NA	NA	NA	NA	NA	1	Wald ratio	Q13449
CKD--eur.annotated.liftover.hg38.refined	LSAMP	Fenland	pQTL	0.0030248	0.0659407	0.963413	NA	NA	NA	NA	NA	NA	NA	NA	NA	1	Wald ratio	Q13449
CKD--eur.annotated.liftover.hg38.refined	LSAMP	deCODESoma	pQTL	-0.00273877	0.0377517	0.942167	0.52897	2	0.767601	0.0551831	0.0885106	0.645089	0.0054919	1	0.940925	3	Inverse variance weighted (fixed effects)	Q13449
CKD--eur.annotated.liftover.hg38.refined	FKBP5	UKBBOlink	pQTL	-0.0167627	0.0411883	0.684025	NA	NA	NA	NA	NA	NA	NA	NA	NA	1	Wald ratio	Q13451
CKD--eur.annotated.liftover.hg38.refined	IL18R1	ARIC	pQTL	0.0231263	0.0107617	0.0316395	NA	NA	NA	NA	NA	NA	NA	NA	NA	1	Wald ratio	Q13478
CKD--eur.annotated.liftover.hg38.refined	IL18R1	Fenland	pQTL	0.0283495	0.0125839	0.0242692	5.01738	2	0.0813748	0.0138418	0.0940595	0.906982	4.88989	1	0.0270144	3	Inverse variance weighted (fixed effects)	Q13478
CKD--eur.annotated.liftover.hg38.refined	IL18R1	UKBBOlink	pQTL	0.0219377	0.0104677	0.0361048	NA	NA	NA	NA	NA	NA	NA	NA	NA	1	Wald ratio	Q13478
CKD--eur.annotated.liftover.hg38.refined	IL18R1	deCODESoma	pQTL	-0.0206466	0.0198384	0.297996	5.27682	1	0.0216111	NA	NA	NA	NA	NA	NA	2	Inverse variance weighted (fixed effects)	Q13478
CKD--eur.annotated.liftover.hg38.refined	ART3	ARIC	pQTL	-0.0100737	0.0236732	0.670449	NA	NA	NA	NA	NA	NA	NA	NA	NA	1	Wald ratio	Q13508
CKD--eur.annotated.liftover.hg38.refined	ART3	Fenland	pQTL	-0.0770471	0.023969	0.00130698	0.917511	1	0.338129	NA	NA	NA	NA	NA	NA	2	Inverse variance weighted (fixed effects)	Q13508
CKD--eur.annotated.liftover.hg38.refined	ART3	UKBBOlink	pQTL	-0.0947359	0.0304372	0.0018551	NA	NA	NA	NA	NA	NA	NA	NA	NA	1	Wald ratio	Q13508
CKD--eur.annotated.liftover.hg38.refined	ART3	deCODESoma	pQTL	-0.0436687	0.0189681	0.0213228	11.9726	4	0.0175563	1.44875	0.567348	0.0836835	3.61747	3	0.305843	5	Inverse variance weighted (fixed effects)	Q13508
CKD--eur.annotated.liftover.hg38.refined	ASAH1	UKBBOlink	pQTL	0.00436638	0.0185571	0.81398	NA	NA	NA	NA	NA	NA	NA	NA	NA	1	Wald ratio	Q13510
CKD--eur.annotated.liftover.hg38.refined	PNOC	deCODESoma	pQTL	0.152863	0.110248	0.165581	5.86614	1	0.0154349	NA	NA	NA	NA	NA	NA	2	Inverse variance weighted (fixed effects)	Q13519
CKD--eur.annotated.liftover.hg38.refined	PPP1R1A	ARIC	pQTL	0.0504002	0.0678722	0.457739	NA	NA	NA	NA	NA	NA	NA	NA	NA	1	Wald ratio	Q13522
CKD--eur.annotated.liftover.hg38.refined	PPP1R1A	deCODESoma	pQTL	0.0822368	0.110746	0.457739	NA	NA	NA	NA	NA	NA	NA	NA	NA	1	Wald ratio	Q13522
CKD--eur.annotated.liftover.hg38.refined	CAMK2D	ARIC	pQTL	-0.049717	0.0866496	0.566123	NA	NA	NA	NA	NA	NA	NA	NA	NA	1	Wald ratio	Q13557
CKD--eur.annotated.liftover.hg38.refined	PKD2	UKBBOlink	pQTL	0.158283	0.0926358	0.0875137	NA	NA	NA	NA	NA	NA	NA	NA	NA	1	Wald ratio	Q13563
CKD--eur.annotated.liftover.hg38.refined	NAE1	Fenland	pQTL	-0.0859213	0.0791925	0.277936	NA	NA	NA	NA	NA	NA	NA	NA	NA	1	Wald ratio	Q13564
CKD--eur.annotated.liftover.hg38.refined	IQGAP2	UKBBOlink	pQTL	0.060171	0.0560212	0.282789	NA	NA	NA	NA	NA	NA	NA	NA	NA	1	Wald ratio	Q13576
CKD--eur.annotated.liftover.hg38.refined	STIM1	ARIC	pQTL	-0.0341661	0.0707726	0.629267	NA	NA	NA	NA	NA	NA	NA	NA	NA	1	Wald ratio	Q13586
CKD--eur.annotated.liftover.hg38.refined	STIM1	Fenland	pQTL	-0.0246154	0.0684615	0.719183	NA	NA	NA	NA	NA	NA	NA	NA	NA	1	Wald ratio	Q13586
CKD--eur.annotated.liftover.hg38.refined	STIM1	deCODESoma	pQTL	-0.0402299	0.0833333	0.629267	NA	NA	NA	NA	NA	NA	NA	NA	NA	1	Wald ratio	Q13586
CKD--eur.annotated.liftover.hg38.refined	SEMA5A	ARIC	pQTL	-0.0192677	0.0147968	0.192862	NA	NA	NA	NA	NA	NA	NA	NA	NA	1	Wald ratio	Q13591
CKD--eur.annotated.liftover.hg38.refined	SEMA5A	Fenland	pQTL	0.0101953	0.00899227	0.256885	1.21031	2	0.54599	0.020784	0.0138731	0.374697	0.205668	1	0.650184	3	Inverse variance weighted (fixed effects)	Q13591
CKD--eur.annotated.liftover.hg38.refined	SEMA5A	deCODESoma	pQTL	-0.0110832	0.00896453	0.216333	1.30381	3	0.728229	-0.0183928	0.014443	0.330836	0.887153	2	0.641737	4	Inverse variance weighted (fixed effects)	Q13591
CKD--eur.annotated.liftover.hg38.refined	SNX1	ARIC	pQTL	0.120677	0.0434144	0.00544157	NA	NA	NA	NA	NA	NA	NA	NA	NA	1	Wald ratio	Q13596
CKD--eur.annotated.liftover.hg38.refined	SNX1	Fenland	pQTL	-0.1014	0.0370851	0.00625196	NA	NA	NA	NA	NA	NA	NA	NA	NA	1	Wald ratio	Q13596
CKD--eur.annotated.liftover.hg38.refined	RAB31	Fenland	pQTL	0.0249898	0.0251826	0.32103	2.18485	2	0.335403	-0.0398204	0.0508543	0.577089	0.0330225	1	0.855802	3	Inverse variance weighted (fixed effects)	Q13636
CKD--eur.annotated.liftover.hg38.refined	RAB31	deCODESoma	pQTL	0.0132247	0.0532557	0.803884	0.124258	1	0.724462	NA	NA	NA	NA	NA	NA	2	Inverse variance weighted (fixed effects)	Q13636
CKD--eur.annotated.liftover.hg38.refined	IL10RA	UKBBOlink	pQTL	0.0338841	0.0561206	0.545994	NA	NA	NA	NA	NA	NA	NA	NA	NA	1	Wald ratio	Q13651
CKD--eur.annotated.liftover.hg38.refined	IL10RA	deCODESoma	pQTL	-0.0860215	0.142473	0.545994	NA	NA	NA	NA	NA	NA	NA	NA	NA	1	Wald ratio	Q13651
CKD--eur.annotated.liftover.hg38.refined	ALCAM	ARIC	pQTL	-0.00228438	0.035979	0.949375	NA	NA	NA	NA	NA	NA	NA	NA	NA	1	Wald ratio	Q13740
CKD--eur.annotated.liftover.hg38.refined	ALCAM	Fenland	pQTL	-0.00194793	0.0573878	0.972922	0.2088	1	0.64771	NA	NA	NA	NA	NA	NA	2	Inverse variance weighted (fixed effects)	Q13740
CKD--eur.annotated.liftover.hg38.refined	ALCAM	UKBBOlink	pQTL	0.126139	0.0604279	0.0368491	NA	NA	NA	NA	NA	NA	NA	NA	NA	1	Wald ratio	Q13740
CKD--eur.annotated.liftover.hg38.refined	ALCAM	deCODESoma	pQTL	-0.0321432	0.0461623	0.486235	0.722145	1	0.395441	NA	NA	NA	NA	NA	NA	2	Inverse variance weighted (fixed effects)	Q13740
CKD--eur.annotated.liftover.hg38.refined	LAMC2	ARIC	pQTL	0.00422492	0.012811	0.741561	NA	NA	NA	NA	NA	NA	NA	NA	NA	1	Wald ratio	Q13753
CKD--eur.annotated.liftover.hg38.refined	LAMC2	Fenland	pQTL	0.004235	0.014805	0.774839	0.0278809	1	0.867389	NA	NA	NA	NA	NA	NA	2	Inverse variance weighted (fixed effects)	Q13753
CKD--eur.annotated.liftover.hg38.refined	LAMC2	deCODESoma	pQTL	0.00327018	0.0124513	0.792829	1.20499	3	0.751809	0.0418747	0.0521369	0.506159	0.623565	2	0.732141	4	Inverse variance weighted (fixed effects)	Q13753
CKD--eur.annotated.liftover.hg38.refined	APOF	ARIC	pQTL	-0.0136173	0.0270686	0.614917	NA	NA	NA	NA	NA	NA	NA	NA	NA	1	Wald ratio	Q13790
CKD--eur.annotated.liftover.hg38.refined	APOF	Fenland	pQTL	-0.0232775	0.0487275	0.632859	NA	NA	NA	NA	NA	NA	NA	NA	NA	1	Wald ratio	Q13790
CKD--eur.annotated.liftover.hg38.refined	APOF	UKBBOlink	pQTL	0.0244675	0.0443829	0.58144	NA	NA	NA	NA	NA	NA	NA	NA	NA	1	Wald ratio	Q13790
CKD--eur.annotated.liftover.hg38.refined	ENPP2	ARIC	pQTL	-0.00156624	0.0459432	0.972805	NA	NA	NA	NA	NA	NA	NA	NA	NA	1	Wald ratio	Q13822
CKD--eur.annotated.liftover.hg38.refined	ENPP2	Fenland	pQTL	0.022792	0.0394112	0.563053	NA	NA	NA	NA	NA	NA	NA	NA	NA	1	Wald ratio	Q13822
CKD--eur.annotated.liftover.hg38.refined	ENPP2	UKBBOlink	pQTL	-0.00114461	0.0335751	0.972805	NA	NA	NA	NA	NA	NA	NA	NA	NA	1	Wald ratio	Q13822
CKD--eur.annotated.liftover.hg38.refined	BLMH	UKBBOlink	pQTL	0.0554452	0.014509	0.000132681	NA	NA	NA	NA	NA	NA	NA	NA	NA	1	Wald ratio	Q13867
CKD--eur.annotated.liftover.hg38.refined	SNTB1	ARIC	pQTL	0.0655232	0.0771349	0.395624	NA	NA	NA	NA	NA	NA	NA	NA	NA	1	Wald ratio	Q13884
CKD--eur.annotated.liftover.hg38.refined	IDI1	ARIC	pQTL	0.150449	0.0713707	0.035031	NA	NA	NA	NA	NA	NA	NA	NA	NA	1	Wald ratio	Q13907
CKD--eur.annotated.liftover.hg38.refined	IDI1	Fenland	pQTL	0.178342	0.0846024	0.035031	NA	NA	NA	NA	NA	NA	NA	NA	NA	1	Wald ratio	Q13907
CKD--eur.annotated.liftover.hg38.refined	IDI1	deCODESoma	pQTL	0.217392	0.0750853	0.00378839	8.41187	1	0.0037278	NA	NA	NA	NA	NA	NA	2	Inverse variance weighted (fixed effects)	Q13907
CKD--eur.annotated.liftover.hg38.refined	PRKG1	UKBBOlink	pQTL	0.00504698	0.0431288	0.906843	NA	NA	NA	NA	NA	NA	NA	NA	NA	1	Wald ratio	Q13976
CKD--eur.annotated.liftover.hg38.refined	IL16	ARIC	pQTL	0.00716648	0.0109271	0.511924	NA	NA	NA	NA	NA	NA	NA	NA	NA	1	Wald ratio	Q14005
CKD--eur.annotated.liftover.hg38.refined	IL16	Fenland	pQTL	-0.00995905	0.013589	0.463634	NA	NA	NA	NA	NA	NA	NA	NA	NA	1	Wald ratio	Q14005
CKD--eur.annotated.liftover.hg38.refined	IL16	UKBBOlink	pQTL	-0.0110529	0.0150815	0.463634	NA	NA	NA	NA	NA	NA	NA	NA	NA	1	Wald ratio	Q14005
CKD--eur.annotated.liftover.hg38.refined	IL16	deCODESoma	pQTL	0.00925511	0.0135151	0.49347	0.443496	2	0.801117	0.00561726	0.0175808	0.803119	0.338819	1	0.560512	3	Inverse variance weighted (fixed effects)	Q14005
CKD--eur.annotated.liftover.hg38.refined	SCARB2	UKBBOlink	pQTL	0.0820219	0.0352885	0.0201081	NA	NA	NA	NA	NA	NA	NA	NA	NA	1	Wald ratio	Q14108
CKD--eur.annotated.liftover.hg38.refined	NID2	ARIC	pQTL	0.0398303	0.0159715	0.0126374	NA	NA	NA	NA	NA	NA	NA	NA	NA	1	Wald ratio	Q14112
CKD--eur.annotated.liftover.hg38.refined	NID2	Fenland	pQTL	-0.0261694	0.0101138	0.00966752	NA	NA	NA	NA	NA	NA	NA	NA	NA	1	Wald ratio	Q14112
CKD--eur.annotated.liftover.hg38.refined	NID2	UKBBOlink	pQTL	-0.0359429	0.013891	0.00966752	NA	NA	NA	NA	NA	NA	NA	NA	NA	1	Wald ratio	Q14112
CKD--eur.annotated.liftover.hg38.refined	NID2	deCODESoma	pQTL	-0.0018414	0.0102728	0.857742	21.0465	4	0.00031002	-0.0757039	0.0524849	0.244876	11.8388	3	0.00795629	5	Inverse variance weighted (fixed effects)	Q14112
CKD--eur.annotated.liftover.hg38.refined	LRP8	ARIC	pQTL	0.00235269	0.0321535	0.94167	NA	NA	NA	NA	NA	NA	NA	NA	NA	1	Wald ratio	Q14114
CKD--eur.annotated.liftover.hg38.refined	LRP8	Fenland	pQTL	0.00245195	0.0344702	0.943292	0.00515725	1	0.94275	NA	NA	NA	NA	NA	NA	2	Inverse variance weighted (fixed effects)	Q14114
CKD--eur.annotated.liftover.hg38.refined	LRP8	deCODESoma	pQTL	-0.00196293	0.0351472	0.955462	0.0636631	2	0.96867	-0.0621804	0.244801	0.841645	0.00188068	1	0.965409	3	Inverse variance weighted (fixed effects)	Q14114
CKD--eur.annotated.liftover.hg38.refined	IL18	UKBBOlink	pQTL	0.0515272	0.0267806	0.0543482	NA	NA	NA	NA	NA	NA	NA	NA	NA	1	Wald ratio	Q14116
CKD--eur.annotated.liftover.hg38.refined	DAG1	UKBBOlink	pQTL	0.574472	0.144032	6.64908e-05	NA	NA	NA	NA	NA	NA	NA	NA	NA	1	Wald ratio	Q14118
CKD--eur.annotated.liftover.hg38.refined	DSG2	ARIC	pQTL	0.0159611	0.0228015	0.483927	NA	NA	NA	NA	NA	NA	NA	NA	NA	1	Wald ratio	Q14126
CKD--eur.annotated.liftover.hg38.refined	DSG2	Fenland	pQTL	-0.00344491	0.0365271	0.924862	2.35506	1	0.124877	NA	NA	NA	NA	NA	NA	2	Inverse variance weighted (fixed effects)	Q14126
CKD--eur.annotated.liftover.hg38.refined	DSG2	UKBBOlink	pQTL	-0.00916935	0.0371359	0.804975	NA	NA	NA	NA	NA	NA	NA	NA	NA	1	Wald ratio	Q14126
CKD--eur.annotated.liftover.hg38.refined	DSG2	deCODESoma	pQTL	0.0253527	0.0370498	0.493794	1.19365	1	0.274596	NA	NA	NA	NA	NA	NA	2	Inverse variance weighted (fixed effects)	Q14126
CKD--eur.annotated.liftover.hg38.refined	DGCR6	UKBBOlink	pQTL	0.0570689	0.0631563	0.3662	NA	NA	NA	NA	NA	NA	NA	NA	NA	1	Wald ratio	Q14129
CKD--eur.annotated.liftover.hg38.refined	SCARF1	ARIC	pQTL	0.00219213	0.00974281	0.821979	NA	NA	NA	NA	NA	NA	NA	NA	NA	1	Wald ratio	Q14162
CKD--eur.annotated.liftover.hg38.refined	SCARF1	Fenland	pQTL	-0.0114365	0.0261454	0.661808	3.26639	1	0.070713	NA	NA	NA	NA	NA	NA	2	Inverse variance weighted (fixed effects)	Q14162
CKD--eur.annotated.liftover.hg38.refined	SCARF1	UKBBOlink	pQTL	0.00475529	0.0211346	0.821979	NA	NA	NA	NA	NA	NA	NA	NA	NA	1	Wald ratio	Q14162
CKD--eur.annotated.liftover.hg38.refined	SCARF1	deCODESoma	pQTL	-0.00949935	0.0136115	0.485245	5.94356	3	0.114389	0.0436816	0.0464632	0.446391	3.36626	2	0.185792	4	Inverse variance weighted (fixed effects)	Q14162
CKD--eur.annotated.liftover.hg38.refined	DOC2B	UKBBOlink	pQTL	-0.21958	0.131449	0.0948295	NA	NA	NA	NA	NA	NA	NA	NA	NA	1	Wald ratio	Q14184
CKD--eur.annotated.liftover.hg38.refined	LY6D	UKBBOlink	pQTL	-0.000451274	0.0185022	0.980541	NA	NA	NA	NA	NA	NA	NA	NA	NA	1	Wald ratio	Q14210
CKD--eur.annotated.liftover.hg38.refined	EBI3	ARIC	pQTL	0.00296532	0.00841767	0.724634	NA	NA	NA	NA	NA	NA	NA	NA	NA	1	Wald ratio	Q14213
CKD--eur.annotated.liftover.hg38.refined	EBI3	Fenland	pQTL	-0.00334021	0.00864525	0.699227	NA	NA	NA	NA	NA	NA	NA	NA	NA	1	Wald ratio	Q14213
CKD--eur.annotated.liftover.hg38.refined	EBI3_IL27	UKBBOlink	pQTL	-0.00636663	0.0211994	0.763932	0.154325	1	0.694436	NA	NA	NA	NA	NA	NA	2	Inverse variance weighted (fixed effects)	Q14213
CKD--eur.annotated.liftover.hg38.refined	EBI3	deCODESoma	pQTL	-0.0034409	0.00818376	0.674153	NA	NA	NA	NA	NA	NA	NA	NA	NA	1	Wald ratio	Q14213
CKD--eur.annotated.liftover.hg38.refined	EIF2B1	ARIC	pQTL	-0.120574	0.0571328	0.034823	NA	NA	NA	NA	NA	NA	NA	NA	NA	1	Wald ratio	Q14232
CKD--eur.annotated.liftover.hg38.refined	ELOA	UKBBOlink	pQTL	0.0092855	0.0963371	0.923214	NA	NA	NA	NA	NA	NA	NA	NA	NA	1	Wald ratio	Q14241
CKD--eur.annotated.liftover.hg38.refined	SELPLG	ARIC	pQTL	-0.0335072	0.0287204	0.243345	NA	NA	NA	NA	NA	NA	NA	NA	NA	1	Wald ratio	Q14242
CKD--eur.annotated.liftover.hg38.refined	SELPLG	Fenland	pQTL	-0.0513595	0.0440224	0.243345	NA	NA	NA	NA	NA	NA	NA	NA	NA	1	Wald ratio	Q14242
CKD--eur.annotated.liftover.hg38.refined	SELPLG	UKBBOlink	pQTL	-0.00704325	0.0159613	0.659018	NA	NA	NA	NA	NA	NA	NA	NA	NA	1	Wald ratio	Q14242
CKD--eur.annotated.liftover.hg38.refined	SELPLG	deCODESoma	pQTL	-0.033145	0.0354296	0.349522	0.493009	1	0.482588	NA	NA	NA	NA	NA	NA	2	Inverse variance weighted (fixed effects)	Q14242
CKD--eur.annotated.liftover.hg38.refined	ADGRE1	UKBBOlink	pQTL	-0.015097	0.0290674	0.603496	NA	NA	NA	NA	NA	NA	NA	NA	NA	1	Wald ratio	Q14246
CKD--eur.annotated.liftover.hg38.refined	TRIM25	UKBBOlink	pQTL	0.0140366	0.102267	0.890829	NA	NA	NA	NA	NA	NA	NA	NA	NA	1	Wald ratio	Q14258
CKD--eur.annotated.liftover.hg38.refined	PTK2B	deCODESoma	pQTL	0.0639854	0.175503	0.715422	NA	NA	NA	NA	NA	NA	NA	NA	NA	1	Wald ratio	Q14289
CKD--eur.annotated.liftover.hg38.refined	LRRC32	ARIC	pQTL	0.0400636	0.0847723	0.636497	NA	NA	NA	NA	NA	NA	NA	NA	NA	1	Wald ratio	Q14392
CKD--eur.annotated.liftover.hg38.refined	LRRC32	deCODESoma	pQTL	0.118136	0.169717	0.48638	NA	NA	NA	NA	NA	NA	NA	NA	NA	1	Wald ratio	Q14392
CKD--eur.annotated.liftover.hg38.refined	GAS6	ARIC	pQTL	0.0165329	0.0212213	0.435939	NA	NA	NA	NA	NA	NA	NA	NA	NA	1	Wald ratio	Q14393
CKD--eur.annotated.liftover.hg38.refined	GAS6	Fenland	pQTL	0.023272	0.0298715	0.435939	NA	NA	NA	NA	NA	NA	NA	NA	NA	1	Wald ratio	Q14393
CKD--eur.annotated.liftover.hg38.refined	GAS6	UKBBOlink	pQTL	0.019795	0.0254085	0.435939	NA	NA	NA	NA	NA	NA	NA	NA	NA	1	Wald ratio	Q14393
CKD--eur.annotated.liftover.hg38.refined	GAS6	deCODESoma	pQTL	0.0282194	0.0258298	0.274607	1.07829	1	0.29908	NA	NA	NA	NA	NA	NA	2	Inverse variance weighted (fixed effects)	Q14393
CKD--eur.annotated.liftover.hg38.refined	GCKR	ARIC	pQTL	-0.130406	0.0404359	0.00125973	NA	NA	NA	NA	NA	NA	NA	NA	NA	1	Wald ratio	Q14397
CKD--eur.annotated.liftover.hg38.refined	GCKR	Fenland	pQTL	-0.080174	0.0248602	0.00125973	NA	NA	NA	NA	NA	NA	NA	NA	NA	1	Wald ratio	Q14397
CKD--eur.annotated.liftover.hg38.refined	GCKR	deCODESoma	pQTL	-0.0811831	0.0251731	0.00125973	NA	NA	NA	NA	NA	NA	NA	NA	NA	1	Wald ratio	Q14397
CKD--eur.annotated.liftover.hg38.refined	PDE3A	Fenland	pQTL	-0.0853407	0.0612526	0.163542	NA	NA	NA	NA	NA	NA	NA	NA	NA	1	Wald ratio	Q14432
CKD--eur.annotated.liftover.hg38.refined	GALNT3	ARIC	pQTL	-0.0427271	0.0854543	0.617075	NA	NA	NA	NA	NA	NA	NA	NA	NA	1	Wald ratio	Q14435
CKD--eur.annotated.liftover.hg38.refined	GALNT3	UKBBOlink	pQTL	0.0244084	0.0231238	0.291171	NA	NA	NA	NA	NA	NA	NA	NA	NA	1	Wald ratio	Q14435
CKD--eur.annotated.liftover.hg38.refined	EDDM3A	ARIC	pQTL	0.0760329	0.0579298	0.189351	NA	NA	NA	NA	NA	NA	NA	NA	NA	1	Wald ratio	Q14507
CKD--eur.annotated.liftover.hg38.refined	EDDM3A	deCODESoma	pQTL	0.205882	0.156863	0.189351	NA	NA	NA	NA	NA	NA	NA	NA	NA	1	Wald ratio	Q14507
CKD--eur.annotated.liftover.hg38.refined	WFDC2	ARIC	pQTL	0.0432509	0.0815869	0.596028	NA	NA	NA	NA	NA	NA	NA	NA	NA	1	Wald ratio	Q14508
CKD--eur.annotated.liftover.hg38.refined	WFDC2	UKBBOlink	pQTL	-0.0194714	0.103126	0.850241	NA	NA	NA	NA	NA	NA	NA	NA	NA	1	Wald ratio	Q14508
CKD--eur.annotated.liftover.hg38.refined	WFDC2	deCODESoma	pQTL	0.10408	0.112417	0.354529	0.0356508	1	0.850238	NA	NA	NA	NA	NA	NA	2	Inverse variance weighted (fixed effects)	Q14508
CKD--eur.annotated.liftover.hg38.refined	FGFBP1	ARIC	pQTL	0.00882883	0.0732274	0.904034	NA	NA	NA	NA	NA	NA	NA	NA	NA	1	Wald ratio	Q14512
CKD--eur.annotated.liftover.hg38.refined	FGFBP1	UKBBOlink	pQTL	0.0156876	0.0817405	0.847806	NA	NA	NA	NA	NA	NA	NA	NA	NA	1	Wald ratio	Q14512
CKD--eur.annotated.liftover.hg38.refined	FGFBP1	deCODESoma	pQTL	0.0794528	0.0809562	0.326381	0.388475	1	0.533102	NA	NA	NA	NA	NA	NA	2	Inverse variance weighted (fixed effects)	Q14512
CKD--eur.annotated.liftover.hg38.refined	SPARCL1	ARIC	pQTL	-0.0113674	0.0129246	0.37912	NA	NA	NA	NA	NA	NA	NA	NA	NA	1	Wald ratio	Q14515
CKD--eur.annotated.liftover.hg38.refined	SPARCL1	Fenland	pQTL	-0.0176295	0.0130089	0.175358	0.06423	1	0.799931	NA	NA	NA	NA	NA	NA	2	Inverse variance weighted (fixed effects)	Q14515
CKD--eur.annotated.liftover.hg38.refined	SPARCL1	UKBBOlink	pQTL	0.0102294	0.0114905	0.373335	NA	NA	NA	NA	NA	NA	NA	NA	NA	1	Wald ratio	Q14515
CKD--eur.annotated.liftover.hg38.refined	SPARCL1	deCODESoma	pQTL	-0.00194772	0.00851291	0.819027	4.41747	2	0.10984	0.126305	0.065485	0.304502	0.515774	1	0.47265	3	Inverse variance weighted (fixed effects)	Q14515
CKD--eur.annotated.liftover.hg38.refined	PDIA5	ARIC	pQTL	0.000698777	0.0082855	0.932788	NA	NA	NA	NA	NA	NA	NA	NA	NA	1	Wald ratio	Q14554
CKD--eur.annotated.liftover.hg38.refined	PDIA5	Fenland	pQTL	0.000800824	0.00949548	0.932788	NA	NA	NA	NA	NA	NA	NA	NA	NA	1	Wald ratio	Q14554
CKD--eur.annotated.liftover.hg38.refined	PDIA5	UKBBOlink	pQTL	0.00280797	0.0332946	0.932788	NA	NA	NA	NA	NA	NA	NA	NA	NA	1	Wald ratio	Q14554
CKD--eur.annotated.liftover.hg38.refined	PDIA5	deCODESoma	pQTL	0.000973033	0.0115374	0.932788	NA	NA	NA	NA	NA	NA	NA	NA	NA	1	Wald ratio	Q14554
CKD--eur.annotated.liftover.hg38.refined	PRPSAP1	ARIC	pQTL	0.12682	0.0859107	0.139893	NA	NA	NA	NA	NA	NA	NA	NA	NA	1	Wald ratio	Q14558
CKD--eur.annotated.liftover.hg38.refined	PRPSAP1	Fenland	pQTL	0.00849257	0.0700637	0.903523	NA	NA	NA	NA	NA	NA	NA	NA	NA	1	Wald ratio	Q14558
CKD--eur.annotated.liftover.hg38.refined	PRPSAP1	deCODESoma	pQTL	0.046473	0.0863071	0.590258	NA	NA	NA	NA	NA	NA	NA	NA	NA	1	Wald ratio	Q14558
CKD--eur.annotated.liftover.hg38.refined	DSC3	ARIC	pQTL	0.085966	0.089511	0.336856	NA	NA	NA	NA	NA	NA	NA	NA	NA	1	Wald ratio	Q14574
CKD--eur.annotated.liftover.hg38.refined	DSC3	deCODESoma	pQTL	0.0993174	0.103413	0.336856	NA	NA	NA	NA	NA	NA	NA	NA	NA	1	Wald ratio	Q14574
CKD--eur.annotated.liftover.hg38.refined	IHH	Fenland	pQTL	0.0767455	0.0755915	0.309978	NA	NA	NA	NA	NA	NA	NA	NA	NA	1	Wald ratio	Q14623
CKD--eur.annotated.liftover.hg38.refined	ITIH4	ARIC	pQTL	0.0483182	0.0489376	0.323475	NA	NA	NA	NA	NA	NA	NA	NA	NA	1	Wald ratio	Q14624
CKD--eur.annotated.liftover.hg38.refined	ITIH4	Fenland	pQTL	0.0660608	0.0332149	0.0467131	3.47064	1	0.0624672	NA	NA	NA	NA	NA	NA	2	Inverse variance weighted (fixed effects)	Q14624
CKD--eur.annotated.liftover.hg38.refined	ITIH4	UKBBOlink	pQTL	0.0234122	0.0335037	0.48468	NA	NA	NA	NA	NA	NA	NA	NA	NA	1	Wald ratio	Q14624
CKD--eur.annotated.liftover.hg38.refined	ITIH4	deCODESoma	pQTL	0.0777954	0.0373293	0.0371573	6.8644	4	0.14323	0.184751	0.0844202	0.116421	3.98458	3	0.263134	5	Inverse variance weighted (fixed effects)	Q14624
CKD--eur.annotated.liftover.hg38.refined	IL11RA	ARIC	pQTL	0.00529982	0.0172774	0.759035	NA	NA	NA	NA	NA	NA	NA	NA	NA	1	Wald ratio	Q14626
CKD--eur.annotated.liftover.hg38.refined	IL11RA	Fenland	pQTL	0.00927644	0.0302412	0.759035	NA	NA	NA	NA	NA	NA	NA	NA	NA	1	Wald ratio	Q14626
CKD--eur.annotated.liftover.hg38.refined	INSL4	UKBBOlink	pQTL	0.0587725	0.0514068	0.252921	NA	NA	NA	NA	NA	NA	NA	NA	NA	1	Wald ratio	Q14641
CKD--eur.annotated.liftover.hg38.refined	ITPR1	UKBBOlink	pQTL	-0.0449996	0.0972572	0.643589	NA	NA	NA	NA	NA	NA	NA	NA	NA	1	Wald ratio	Q14643
CKD--eur.annotated.liftover.hg38.refined	IRF3	ARIC	pQTL	-0.0320506	0.0183462	0.0806394	NA	NA	NA	NA	NA	NA	NA	NA	NA	1	Wald ratio	Q14653
CKD--eur.annotated.liftover.hg38.refined	IRF3	Fenland	pQTL	-0.092823	0.077512	0.2311	NA	NA	NA	NA	NA	NA	NA	NA	NA	1	Wald ratio	Q14653
CKD--eur.annotated.liftover.hg38.refined	IRF3	deCODESoma	pQTL	-0.15778	0.0903156	0.0806394	NA	NA	NA	NA	NA	NA	NA	NA	NA	1	Wald ratio	Q14653
CKD--eur.annotated.liftover.hg38.refined	CLINT1	ARIC	pQTL	-0.0345493	0.0483691	0.475051	NA	NA	NA	NA	NA	NA	NA	NA	NA	1	Wald ratio	Q14677
CKD--eur.annotated.liftover.hg38.refined	MESDC2	ARIC	pQTL	-0.034614	0.0464556	0.456212	NA	NA	NA	NA	NA	NA	NA	NA	NA	1	Wald ratio	Q14696
CKD--eur.annotated.liftover.hg38.refined	MESDC2	deCODESoma	pQTL	0.162625	0.13766	0.237465	NA	NA	NA	NA	NA	NA	NA	NA	NA	1	Wald ratio	Q14696
CKD--eur.annotated.liftover.hg38.refined	GNMT	ARIC	pQTL	-0.0107356	0.0186706	0.565291	NA	NA	NA	NA	NA	NA	NA	NA	NA	1	Wald ratio	Q14749
CKD--eur.annotated.liftover.hg38.refined	GNMT	Fenland	pQTL	-0.000930139	0.0181749	0.959184	2.52716	1	0.111902	NA	NA	NA	NA	NA	NA	2	Inverse variance weighted (fixed effects)	Q14749
CKD--eur.annotated.liftover.hg38.refined	GNMT	deCODESoma	pQTL	-0.0543719	0.0375055	0.147141	NA	NA	NA	NA	NA	NA	NA	NA	NA	1	Wald ratio	Q14749
CKD--eur.annotated.liftover.hg38.refined	LTBP2	UKBBOlink	pQTL	-0.101541	0.0806635	0.208094	NA	NA	NA	NA	NA	NA	NA	NA	NA	1	Wald ratio	Q14767
CKD--eur.annotated.liftover.hg38.refined	ICAM4	Fenland	pQTL	-0.0833333	0.0711806	0.241707	NA	NA	NA	NA	NA	NA	NA	NA	NA	1	Wald ratio	Q14773
CKD--eur.annotated.liftover.hg38.refined	ICAM4	UKBBOlink	pQTL	-0.0836871	0.0714827	0.241707	NA	NA	NA	NA	NA	NA	NA	NA	NA	1	Wald ratio	Q14773
CKD--eur.annotated.liftover.hg38.refined	ICAM4	deCODESoma	pQTL	-0.0839161	0.0716783	0.241707	NA	NA	NA	NA	NA	NA	NA	NA	NA	1	Wald ratio	Q14773
CKD--eur.annotated.liftover.hg38.refined	CASP8	UKBBOlink	pQTL	0.014191	0.0377352	0.706866	NA	NA	NA	NA	NA	NA	NA	NA	NA	1	Wald ratio	Q14790
CKD--eur.annotated.liftover.hg38.refined	CRYM	UKBBOlink	pQTL	0.07658	0.0219144	0.000474941	NA	NA	NA	NA	NA	NA	NA	NA	NA	1	Wald ratio	Q14894
CKD--eur.annotated.liftover.hg38.refined	PTGR1	ARIC	pQTL	-0.0193617	0.0167742	0.248396	NA	NA	NA	NA	NA	NA	NA	NA	NA	1	Wald ratio	Q14914
CKD--eur.annotated.liftover.hg38.refined	PTGR1	Fenland	pQTL	0.00581682	0.00958024	0.543739	4.83491	5	0.436358	-0.0280436	0.0235996	0.300444	2.37012	4	0.668034	6	Inverse variance weighted (fixed effects)	Q14914
CKD--eur.annotated.liftover.hg38.refined	PTGR1	UKBBOlink	pQTL	-0.0287704	0.0249432	0.24873	NA	NA	NA	NA	NA	NA	NA	NA	NA	1	Wald ratio	Q14914
CKD--eur.annotated.liftover.hg38.refined	PTGR1	deCODESoma	pQTL	0.00163146	0.0091651	0.858717	6.24656	9	0.71501	0.000764957	0.01733	0.965874	6.24309	8	0.620023	10	Inverse variance weighted (fixed effects)	Q14914
CKD--eur.annotated.liftover.hg38.refined	GPNMB	ARIC	pQTL	-0.0283445	0.0270261	0.294279	NA	NA	NA	NA	NA	NA	NA	NA	NA	1	Wald ratio	Q14956
CKD--eur.annotated.liftover.hg38.refined	GPNMB	Fenland	pQTL	0.0193843	0.0215694	0.368817	0.602086	2	0.740046	-0.0286461	0.0664648	0.740935	0.0184025	1	0.892093	3	Inverse variance weighted (fixed effects)	Q14956
CKD--eur.annotated.liftover.hg38.refined	GPNMB	UKBBOlink	pQTL	-0.00474035	0.0303204	0.875763	NA	NA	NA	NA	NA	NA	NA	NA	NA	1	Wald ratio	Q14956
CKD--eur.annotated.liftover.hg38.refined	GPNMB	deCODESoma	pQTL	0.0401901	0.0281579	0.15349	1.07113	1	0.300691	NA	NA	NA	NA	NA	NA	2	Inverse variance weighted (fixed effects)	Q14956
CKD--eur.annotated.liftover.hg38.refined	SLMAP	UKBBOlink	pQTL	0.0296361	0.128423	0.817494	NA	NA	NA	NA	NA	NA	NA	NA	NA	1	Wald ratio	Q14BN4
CKD--eur.annotated.liftover.hg38.refined	SLMAP	deCODESoma	pQTL	0.0409357	0.177388	0.817494	NA	NA	NA	NA	NA	NA	NA	NA	NA	1	Wald ratio	Q14BN4
CKD--eur.annotated.liftover.hg38.refined	TMEM132D	ARIC	pQTL	-0.0368606	0.0514879	0.474047	NA	NA	NA	NA	NA	NA	NA	NA	NA	1	Wald ratio	Q14C87
CKD--eur.annotated.liftover.hg38.refined	TMEM132D	Fenland	pQTL	0.0221834	0.0426221	0.602738	NA	NA	NA	NA	NA	NA	NA	NA	NA	1	Wald ratio	Q14C87
CKD--eur.annotated.liftover.hg38.refined	TMEM132D	deCODESoma	pQTL	0.0007445	0.0289061	0.979452	1.11053	2	0.57392	0.0289059	0.0395557	0.598245	0.0227885	1	0.880008	3	Inverse variance weighted (fixed effects)	Q14C87
CKD--eur.annotated.liftover.hg38.refined	UBXN2B	deCODESoma	pQTL	-0.244949	0.104798	0.019421	NA	NA	NA	NA	NA	NA	NA	NA	NA	1	Wald ratio	Q14CS0
CKD--eur.annotated.liftover.hg38.refined	TMEM132B	ARIC	pQTL	0.0223229	0.0290504	0.442237	NA	NA	NA	NA	NA	NA	NA	NA	NA	1	Wald ratio	Q14DG7
CKD--eur.annotated.liftover.hg38.refined	TMEM132B	Fenland	pQTL	0.0592802	0.0656316	0.366406	NA	NA	NA	NA	NA	NA	NA	NA	NA	1	Wald ratio	Q14DG7
CKD--eur.annotated.liftover.hg38.refined	TMEM132B	deCODESoma	pQTL	0.0435561	0.0566826	0.442237	NA	NA	NA	NA	NA	NA	NA	NA	NA	1	Wald ratio	Q14DG7
CKD--eur.annotated.liftover.hg38.refined	SLC39A14	UKBBOlink	pQTL	-0.0214306	0.083859	0.798294	NA	NA	NA	NA	NA	NA	NA	NA	NA	1	Wald ratio	Q15043
CKD--eur.annotated.liftover.hg38.refined	POSTN	ARIC	pQTL	0	0.0361573	1	NA	NA	NA	NA	NA	NA	NA	NA	NA	1	Wald ratio	Q15063
CKD--eur.annotated.liftover.hg38.refined	POSTN	Fenland	pQTL	-0.0121457	0.0696356	0.861536	NA	NA	NA	NA	NA	NA	NA	NA	NA	1	Wald ratio	Q15063
CKD--eur.annotated.liftover.hg38.refined	POSTN	UKBBOlink	pQTL	-0.0109452	0.0336175	0.744741	NA	NA	NA	NA	NA	NA	NA	NA	NA	1	Wald ratio	Q15063
CKD--eur.annotated.liftover.hg38.refined	POSTN	deCODESoma	pQTL	0.151101	0.046862	0.00126247	1.31041	2	0.519334	0.149726	0.337357	0.734081	1.31039	1	0.252324	3	Inverse variance weighted (fixed effects)	Q15063
CKD--eur.annotated.liftover.hg38.refined	ACOX1	UKBBOlink	pQTL	-0.0759909	0.10819	0.482442	NA	NA	NA	NA	NA	NA	NA	NA	NA	1	Wald ratio	Q15067
CKD--eur.annotated.liftover.hg38.refined	AGER	ARIC	pQTL	0.0734735	0.0249405	0.00321969	NA	NA	NA	NA	NA	NA	NA	NA	NA	1	Wald ratio	Q15109
CKD--eur.annotated.liftover.hg38.refined	AGER	Fenland	pQTL	0.0837045	0.0284135	0.00321969	NA	NA	NA	NA	NA	NA	NA	NA	NA	1	Wald ratio	Q15109
CKD--eur.annotated.liftover.hg38.refined	AGER	UKBBOlink	pQTL	0.257723	0.0517799	6.44864e-07	NA	NA	NA	NA	NA	NA	NA	NA	NA	1	Wald ratio	Q15109
CKD--eur.annotated.liftover.hg38.refined	AGER	deCODESoma	pQTL	0.10181	0.0250028	4.66247e-05	39.588	1	3.13598e-10	NA	NA	NA	NA	NA	NA	2	Inverse variance weighted (fixed effects)	Q15109
CKD--eur.annotated.liftover.hg38.refined	PCOLCE	ARIC	pQTL	0.0884162	0.0364328	0.0152314	NA	NA	NA	NA	NA	NA	NA	NA	NA	1	Wald ratio	Q15113
CKD--eur.annotated.liftover.hg38.refined	PCOLCE	Fenland	pQTL	0.0874725	0.036044	0.0152314	NA	NA	NA	NA	NA	NA	NA	NA	NA	1	Wald ratio	Q15113
CKD--eur.annotated.liftover.hg38.refined	PCOLCE	UKBBOlink	pQTL	0.114703	0.0477444	0.0162861	NA	NA	NA	NA	NA	NA	NA	NA	NA	1	Wald ratio	Q15113
CKD--eur.annotated.liftover.hg38.refined	PCOLCE	deCODESoma	pQTL	0.075011	0.0369969	0.0426117	1.98264	1	0.159113	NA	NA	NA	NA	NA	NA	2	Inverse variance weighted (fixed effects)	Q15113
CKD--eur.annotated.liftover.hg38.refined	PDCD1	UKBBOlink	pQTL	0.0148682	0.035481	0.675181	NA	NA	NA	NA	NA	NA	NA	NA	NA	1	Wald ratio	Q15116
CKD--eur.annotated.liftover.hg38.refined	PDK1	Fenland	pQTL	-0.00578198	0.0149485	0.69891	NA	NA	NA	NA	NA	NA	NA	NA	NA	1	Wald ratio	Q15118
CKD--eur.annotated.liftover.hg38.refined	PDK2	Fenland	pQTL	-0.0155897	0.0560325	0.780839	NA	NA	NA	NA	NA	NA	NA	NA	NA	1	Wald ratio	Q15119
CKD--eur.annotated.liftover.hg38.refined	PMVK	Fenland	pQTL	-0.0850323	0.0820487	0.300033	NA	NA	NA	NA	NA	NA	NA	NA	NA	1	Wald ratio	Q15126
CKD--eur.annotated.liftover.hg38.refined	PMVK	deCODESoma	pQTL	0.0766037	0.0765605	0.317037	0.31193	1	0.576498	NA	NA	NA	NA	NA	NA	2	Inverse variance weighted (fixed effects)	Q15126
CKD--eur.annotated.liftover.hg38.refined	NOMO1	UKBBOlink	pQTL	0.0248584	0.0260328	0.339635	NA	NA	NA	NA	NA	NA	NA	NA	NA	1	Wald ratio	Q15155
CKD--eur.annotated.liftover.hg38.refined	PON2	UKBBOlink	pQTL	-0.0104075	0.0102968	0.312135	NA	NA	NA	NA	NA	NA	NA	NA	NA	1	Wald ratio	Q15165
CKD--eur.annotated.liftover.hg38.refined	PON3	UKBBOlink	pQTL	0.0233114	0.0274979	0.396577	NA	NA	NA	NA	NA	NA	NA	NA	NA	1	Wald ratio	Q15166
CKD--eur.annotated.liftover.hg38.refined	PPP2R5A	ARIC	pQTL	0.0257926	0.0715746	0.718578	NA	NA	NA	NA	NA	NA	NA	NA	NA	1	Wald ratio	Q15172
CKD--eur.annotated.liftover.hg38.refined	PPP2R5A	UKBBOlink	pQTL	-0.0627786	0.0890194	0.480671	NA	NA	NA	NA	NA	NA	NA	NA	NA	1	Wald ratio	Q15172
CKD--eur.annotated.liftover.hg38.refined	PPA1	ARIC	pQTL	-0.0981488	0.0796634	0.217933	NA	NA	NA	NA	NA	NA	NA	NA	NA	1	Wald ratio	Q15181
CKD--eur.annotated.liftover.hg38.refined	PPA1	Fenland	pQTL	0.0464883	0.0268057	0.0828708	5.89586	1	0.0151765	NA	NA	NA	NA	NA	NA	2	Inverse variance weighted (fixed effects)	Q15181
CKD--eur.annotated.liftover.hg38.refined	PPA1	deCODESoma	pQTL	0.103356	0.0380313	0.00657479	NA	NA	NA	NA	NA	NA	NA	NA	NA	1	Wald ratio	Q15181
CKD--eur.annotated.liftover.hg38.refined	PDGFRL	ARIC	pQTL	-0.0109076	0.028481	0.701736	NA	NA	NA	NA	NA	NA	NA	NA	NA	1	Wald ratio	Q15198
CKD--eur.annotated.liftover.hg38.refined	PDGFRL	Fenland	pQTL	-0.0390257	0.0228385	0.0874932	9.87623	2	0.00716809	0.025995	0.102859	0.84241	6.25899	1	0.0123565	3	Inverse variance weighted (fixed effects)	Q15198
CKD--eur.annotated.liftover.hg38.refined	PDGFRL	deCODESoma	pQTL	-0.0352248	0.018278	0.053959	0.334964	3	0.953324	-0.025871	0.0341222	0.527502	0.229578	2	0.891554	4	Inverse variance weighted (fixed effects)	Q15198
CKD--eur.annotated.liftover.hg38.refined	PSG5	deCODESoma	pQTL	-0.0793359	0.0255256	0.00188299	5.73892	2	0.0567296	-0.0695183	0.129925	0.687226	5.69722	1	0.0169918	3	Inverse variance weighted (fixed effects)	Q15238
CKD--eur.annotated.liftover.hg38.refined	PTPRK	UKBBOlink	pQTL	0.118089	0.0821488	0.150576	NA	NA	NA	NA	NA	NA	NA	NA	NA	1	Wald ratio	Q15262
CKD--eur.annotated.liftover.hg38.refined	RABEP1	UKBBOlink	pQTL	-0.0266514	0.112216	0.812269	NA	NA	NA	NA	NA	NA	NA	NA	NA	1	Wald ratio	Q15276
CKD--eur.annotated.liftover.hg38.refined	RCN1	deCODESoma	pQTL	0.0219048	0.0493935	0.657423	0.534773	1	0.464607	NA	NA	NA	NA	NA	NA	2	Inverse variance weighted (fixed effects)	Q15293
CKD--eur.annotated.liftover.hg38.refined	ERBB4	UKBBOlink	pQTL	0.0351454	0.0438176	0.422505	NA	NA	NA	NA	NA	NA	NA	NA	NA	1	Wald ratio	Q15303
CKD--eur.annotated.liftover.hg38.refined	ANGPT1	ARIC	pQTL	-0.0749004	0.0597763	0.210201	NA	NA	NA	NA	NA	NA	NA	NA	NA	1	Wald ratio	Q15389
CKD--eur.annotated.liftover.hg38.refined	ANGPT1	UKBBOlink	pQTL	-0.0564963	0.0446834	0.206098	NA	NA	NA	NA	NA	NA	NA	NA	NA	1	Wald ratio	Q15389
CKD--eur.annotated.liftover.hg38.refined	ANGPT1	deCODESoma	pQTL	-0.0998272	0.057815	0.0842277	0.0980183	1	0.754221	NA	NA	NA	NA	NA	NA	2	Inverse variance weighted (fixed effects)	Q15389
CKD--eur.annotated.liftover.hg38.refined	MTFR1	Fenland	pQTL	-0.0156775	0.0526316	0.765801	NA	NA	NA	NA	NA	NA	NA	NA	NA	1	Wald ratio	Q15390
CKD--eur.annotated.liftover.hg38.refined	TLR1	ARIC	pQTL	0.0687682	0.0309457	0.0262683	NA	NA	NA	NA	NA	NA	NA	NA	NA	1	Wald ratio	Q15399
CKD--eur.annotated.liftover.hg38.refined	TLR1	Fenland	pQTL	0.177148	0.0797166	0.0262683	NA	NA	NA	NA	NA	NA	NA	NA	NA	1	Wald ratio	Q15399
CKD--eur.annotated.liftover.hg38.refined	TLR1	UKBBOlink	pQTL	0.0397744	0.0178985	0.0262683	NA	NA	NA	NA	NA	NA	NA	NA	NA	1	Wald ratio	Q15399
CKD--eur.annotated.liftover.hg38.refined	TLR1	deCODESoma	pQTL	0.0505524	0.0355195	0.15467	3.64384	1	0.0562769	NA	NA	NA	NA	NA	NA	2	Inverse variance weighted (fixed effects)	Q15399
CKD--eur.annotated.liftover.hg38.refined	RPS6KA1	Fenland	pQTL	0.0211382	0.0444444	0.634352	NA	NA	NA	NA	NA	NA	NA	NA	NA	1	Wald ratio	Q15418
CKD--eur.annotated.liftover.hg38.refined	RPS6KA1	deCODESoma	pQTL	0.0338248	0.0711188	0.634352	NA	NA	NA	NA	NA	NA	NA	NA	NA	1	Wald ratio	Q15418
CKD--eur.annotated.liftover.hg38.refined	SF3B4	Fenland	pQTL	0.0251889	0.0755668	0.738883	NA	NA	NA	NA	NA	NA	NA	NA	NA	1	Wald ratio	Q15427
CKD--eur.annotated.liftover.hg38.refined	SF3B4	UKBBOlink	pQTL	-0.0279636	0.156389	0.858089	NA	NA	NA	NA	NA	NA	NA	NA	NA	1	Wald ratio	Q15427
CKD--eur.annotated.liftover.hg38.refined	SF3B4	deCODESoma	pQTL	-0.0562219	0.116942	0.630681	NA	NA	NA	NA	NA	NA	NA	NA	NA	1	Wald ratio	Q15427
CKD--eur.annotated.liftover.hg38.refined	SHH	ARIC	pQTL	0.16467	0.0667999	0.0136969	NA	NA	NA	NA	NA	NA	NA	NA	NA	1	Wald ratio	Q15465
CKD--eur.annotated.liftover.hg38.refined	SHH	UKBBOlink	pQTL	0.0176275	0.144546	0.902938	NA	NA	NA	NA	NA	NA	NA	NA	NA	1	Wald ratio	Q15465
CKD--eur.annotated.liftover.hg38.refined	SHH	deCODESoma	pQTL	0.00766284	0.104725	0.94167	NA	NA	NA	NA	NA	NA	NA	NA	NA	1	Wald ratio	Q15465
CKD--eur.annotated.liftover.hg38.refined	FCN2	ARIC	pQTL	-0.0479418	0.0175464	0.0062897	NA	NA	NA	NA	NA	NA	NA	NA	NA	1	Wald ratio	Q15485
CKD--eur.annotated.liftover.hg38.refined	FCN2	Fenland	pQTL	0.0240071	0.0106695	0.0244447	3.64872	2	0.161321	0.0255654	0.0399392	0.637515	3.64123	1	0.0563653	3	Inverse variance weighted (fixed effects)	Q15485
CKD--eur.annotated.liftover.hg38.refined	FCN2	UKBBOlink	pQTL	0.0353253	0.0130655	0.00685714	NA	NA	NA	NA	NA	NA	NA	NA	NA	1	Wald ratio	Q15485
CKD--eur.annotated.liftover.hg38.refined	FCN2	deCODESoma	pQTL	-0.0199606	0.00773361	0.00985096	12.2413	5	0.031627	-0.0361156	0.0343932	0.352935	11.4991	4	0.0214916	6	Inverse variance weighted (fixed effects)	Q15485
CKD--eur.annotated.liftover.hg38.refined	CDSN	UKBBOlink	pQTL	0.0220422	0.0127286	0.0833257	NA	NA	NA	NA	NA	NA	NA	NA	NA	1	Wald ratio	Q15517
CKD--eur.annotated.liftover.hg38.refined	TCEA2	Fenland	pQTL	-0.0407543	0.0264599	0.123504	NA	NA	NA	NA	NA	NA	NA	NA	NA	1	Wald ratio	Q15560
CKD--eur.annotated.liftover.hg38.refined	TCEA2	deCODESoma	pQTL	0.0440252	0.0273585	0.107574	NA	NA	NA	NA	NA	NA	NA	NA	NA	1	Wald ratio	Q15560
CKD--eur.annotated.liftover.hg38.refined	TGFBI	ARIC	pQTL	0.0226197	0.0122835	0.0655537	NA	NA	NA	NA	NA	NA	NA	NA	NA	1	Wald ratio	Q15582
CKD--eur.annotated.liftover.hg38.refined	TGFBI	Fenland	pQTL	0.0292286	0.0141786	0.0392593	0.860552	2	0.65033	0.0107981	0.0244732	0.735465	0.00687294	1	0.933929	3	Inverse variance weighted (fixed effects)	Q15582
CKD--eur.annotated.liftover.hg38.refined	TGFBI	UKBBOlink	pQTL	0.0276734	0.0150279	0.0655537	NA	NA	NA	NA	NA	NA	NA	NA	NA	1	Wald ratio	Q15582
CKD--eur.annotated.liftover.hg38.refined	TGFBI	deCODESoma	pQTL	-0.0297125	0.015821	0.0603745	NA	NA	NA	NA	NA	NA	NA	NA	NA	1	Wald ratio	Q15582
CKD--eur.annotated.liftover.hg38.refined	SLC9A3R2	UKBBOlink	pQTL	-0.237583	0.0733113	0.0011922	NA	NA	NA	NA	NA	NA	NA	NA	NA	1	Wald ratio	Q15599
CKD--eur.annotated.liftover.hg38.refined	TRIP10	ARIC	pQTL	0.0470351	0.0620008	0.448079	NA	NA	NA	NA	NA	NA	NA	NA	NA	1	Wald ratio	Q15642
CKD--eur.annotated.liftover.hg38.refined	TPSAB1	ARIC	pQTL	0.0284629	0.0239981	0.235604	NA	NA	NA	NA	NA	NA	NA	NA	NA	1	Wald ratio	Q15661
CKD--eur.annotated.liftover.hg38.refined	TPSAB1	Fenland	pQTL	0.0102393	0.0167224	0.540333	6.51921	3	0.0889079	-0.0810066	0.0402407	0.181739	6.02327	2	0.049211	4	Inverse variance weighted (fixed effects)	Q15661
CKD--eur.annotated.liftover.hg38.refined	TPSAB1	deCODESoma	pQTL	0.0104864	0.0125434	0.403151	1.89568	5	0.863383	0.0145222	0.0154439	0.400294	1.69503	4	0.79162	6	Inverse variance weighted (fixed effects)	Q15661
CKD--eur.annotated.liftover.hg38.refined	MAPRE1	ARIC	pQTL	-0.0357393	0.0168071	0.0334669	NA	NA	NA	NA	NA	NA	NA	NA	NA	1	Wald ratio	Q15691
CKD--eur.annotated.liftover.hg38.refined	MAPRE1	deCODESoma	pQTL	0.24933	0.117962	0.0345463	NA	NA	NA	NA	NA	NA	NA	NA	NA	1	Wald ratio	Q15691
CKD--eur.annotated.liftover.hg38.refined	TSC22D1	UKBBOlink	pQTL	-0.0466027	0.15874	0.76908	NA	NA	NA	NA	NA	NA	NA	NA	NA	1	Wald ratio	Q15714
CKD--eur.annotated.liftover.hg38.refined	EFNB3	deCODESoma	pQTL	0.134091	0.163636	0.412533	NA	NA	NA	NA	NA	NA	NA	NA	NA	1	Wald ratio	Q15768
CKD--eur.annotated.liftover.hg38.refined	MPPED2	Fenland	pQTL	0.0707831	0.0268574	0.008401	NA	NA	NA	NA	NA	NA	NA	NA	NA	1	Wald ratio	Q15777
CKD--eur.annotated.liftover.hg38.refined	MPPED2	deCODESoma	pQTL	0.0326014	0.021088	0.122111	6.40567	2	0.0406469	0.14554	0.0513627	0.215984	0.590528	1	0.442215	3	Inverse variance weighted (fixed effects)	Q15777
CKD--eur.annotated.liftover.hg38.refined	CHI3L2	ARIC	pQTL	-0.0386569	0.0403524	0.338071	NA	NA	NA	NA	NA	NA	NA	NA	NA	1	Wald ratio	Q15782
CKD--eur.annotated.liftover.hg38.refined	CHI3L2	deCODESoma	pQTL	0.0695813	0.0745074	0.350364	NA	NA	NA	NA	NA	NA	NA	NA	NA	1	Wald ratio	Q15782
CKD--eur.annotated.liftover.hg38.refined	SMAD2	ARIC	pQTL	-0.0170037	0.0598825	0.776448	NA	NA	NA	NA	NA	NA	NA	NA	NA	1	Wald ratio	Q15796
CKD--eur.annotated.liftover.hg38.refined	SMAD1	ARIC	pQTL	-0.240182	0.0876339	0.00613009	NA	NA	NA	NA	NA	NA	NA	NA	NA	1	Wald ratio	Q15797
CKD--eur.annotated.liftover.hg38.refined	SMAD1	deCODESoma	pQTL	-0.337043	0.128776	0.00886326	NA	NA	NA	NA	NA	NA	NA	NA	NA	1	Wald ratio	Q15797
CKD--eur.annotated.liftover.hg38.refined	TBCE	ARIC	pQTL	0.0508565	0.0205907	0.0135159	NA	NA	NA	NA	NA	NA	NA	NA	NA	1	Wald ratio	Q15813
CKD--eur.annotated.liftover.hg38.refined	TBCE	Fenland	pQTL	0.0716408	0.0457441	0.11732	4.72019	1	0.0298104	NA	NA	NA	NA	NA	NA	2	Inverse variance weighted (fixed effects)	Q15813
CKD--eur.annotated.liftover.hg38.refined	TBCE	deCODESoma	pQTL	-0.149907	0.0639336	0.0190406	0.00808068	1	0.928373	NA	NA	NA	NA	NA	NA	2	Inverse variance weighted (fixed effects)	Q15813
CKD--eur.annotated.liftover.hg38.refined	TBCC	UKBBOlink	pQTL	0.100835	0.0570013	0.0768944	NA	NA	NA	NA	NA	NA	NA	NA	NA	1	Wald ratio	Q15814
CKD--eur.annotated.liftover.hg38.refined	NPTX1	ARIC	pQTL	0.0249201	0.0220849	0.25916	NA	NA	NA	NA	NA	NA	NA	NA	NA	1	Wald ratio	Q15818
CKD--eur.annotated.liftover.hg38.refined	NPTX1	Fenland	pQTL	0.0270862	0.0213948	0.205507	1.99034e-06	1	0.998874	NA	NA	NA	NA	NA	NA	2	Inverse variance weighted (fixed effects)	Q15818
CKD--eur.annotated.liftover.hg38.refined	NPTX1	UKBBOlink	pQTL	-0.0215033	0.0180823	0.234365	NA	NA	NA	NA	NA	NA	NA	NA	NA	1	Wald ratio	Q15818
CKD--eur.annotated.liftover.hg38.refined	NPTX1	deCODESoma	pQTL	-0.0291073	0.0150628	0.0533107	5.62692	8	0.688941	-0.0389573	0.0339859	0.289348	5.52239	7	0.596485	9	Inverse variance weighted (fixed effects)	Q15818
CKD--eur.annotated.liftover.hg38.refined	CST6	ARIC	pQTL	0.0108638	0.0413472	0.792747	NA	NA	NA	NA	NA	NA	NA	NA	NA	1	Wald ratio	Q15828
CKD--eur.annotated.liftover.hg38.refined	CST6	Fenland	pQTL	0.01341	0.0810983	0.868665	NA	NA	NA	NA	NA	NA	NA	NA	NA	1	Wald ratio	Q15828
CKD--eur.annotated.liftover.hg38.refined	CST6	UKBBOlink	pQTL	0.0109286	0.0415939	0.792747	NA	NA	NA	NA	NA	NA	NA	NA	NA	1	Wald ratio	Q15828
CKD--eur.annotated.liftover.hg38.refined	CST6	deCODESoma	pQTL	0.102235	0.0531937	0.0546133	8.98113	1	0.00272782	NA	NA	NA	NA	NA	NA	2	Inverse variance weighted (fixed effects)	Q15828
CKD--eur.annotated.liftover.hg38.refined	CLUL1	UKBBOlink	pQTL	-0.00798463	0.0148286	0.590258	NA	NA	NA	NA	NA	NA	NA	NA	NA	1	Wald ratio	Q15846
CKD--eur.annotated.liftover.hg38.refined	ADIPOQ	ARIC	pQTL	0.0276324	0.0280836	0.325147	NA	NA	NA	NA	NA	NA	NA	NA	NA	1	Wald ratio	Q15848
CKD--eur.annotated.liftover.hg38.refined	ADIPOQ	Fenland	pQTL	-0.0219314	0.0240456	0.361727	2.32318	3	0.508096	-0.0428284	0.039058	0.387247	1.86222	2	0.394117	4	Inverse variance weighted (fixed effects)	Q15848
CKD--eur.annotated.liftover.hg38.refined	ADIPOQ	UKBBOlink	pQTL	-0.0400111	0.0406617	0.325116	NA	NA	NA	NA	NA	NA	NA	NA	NA	1	Wald ratio	Q15848
CKD--eur.annotated.liftover.hg38.refined	ADIPOQ	deCODESoma	pQTL	0.00400305	0.0235914	0.86526	3.15406	4	0.532382	0.00595485	0.036516	0.880826	3.14873	3	0.369258	5	Inverse variance weighted (fixed effects)	Q15848
CKD--eur.annotated.liftover.hg38.refined	ZYX	ARIC	pQTL	0.0604005	0.078056	0.439043	NA	NA	NA	NA	NA	NA	NA	NA	NA	1	Wald ratio	Q15942
CKD--eur.annotated.liftover.hg38.refined	ZYX	deCODESoma	pQTL	-0.0665054	0.0779315	0.393447	0.00620893	1	0.937194	NA	NA	NA	NA	NA	NA	2	Inverse variance weighted (fixed effects)	Q15942
CKD--eur.annotated.liftover.hg38.refined	IGFBP7	ARIC	pQTL	-0.0198235	0.017558	0.258884	NA	NA	NA	NA	NA	NA	NA	NA	NA	1	Wald ratio	Q16270
CKD--eur.annotated.liftover.hg38.refined	IGFBP7	Fenland	pQTL	-0.0148837	0.0234884	0.526301	NA	NA	NA	NA	NA	NA	NA	NA	NA	1	Wald ratio	Q16270
CKD--eur.annotated.liftover.hg38.refined	IGFBP7	UKBBOlink	pQTL	-0.0282486	0.0250202	0.258884	NA	NA	NA	NA	NA	NA	NA	NA	NA	1	Wald ratio	Q16270
CKD--eur.annotated.liftover.hg38.refined	IGFBP7	deCODESoma	pQTL	-0.00707505	0.0162725	0.663718	3.67362	3	0.298933	0.0376085	0.0787517	0.680065	3.13313	2	0.208761	4	Inverse variance weighted (fixed effects)	Q16270
CKD--eur.annotated.liftover.hg38.refined	NTRK3	ARIC	pQTL	-0.032423	0.0266491	0.223731	NA	NA	NA	NA	NA	NA	NA	NA	NA	1	Wald ratio	Q16288
CKD--eur.annotated.liftover.hg38.refined	NTRK3	Fenland	pQTL	-0.0994186	0.0674419	0.140444	NA	NA	NA	NA	NA	NA	NA	NA	NA	1	Wald ratio	Q16288
CKD--eur.annotated.liftover.hg38.refined	NTRK3	UKBBOlink	pQTL	-0.0627408	0.042561	0.140444	NA	NA	NA	NA	NA	NA	NA	NA	NA	1	Wald ratio	Q16288
CKD--eur.annotated.liftover.hg38.refined	NTRK3	deCODESoma	pQTL	-0.0590847	0.0458157	0.197184	0.556493	1	0.455677	NA	NA	NA	NA	NA	NA	2	Inverse variance weighted (fixed effects)	Q16288
CKD--eur.annotated.liftover.hg38.refined	LAMA4	UKBBOlink	pQTL	0.0509339	0.0479378	0.288009	NA	NA	NA	NA	NA	NA	NA	NA	NA	1	Wald ratio	Q16363
CKD--eur.annotated.liftover.hg38.refined	PRR4	UKBBOlink	pQTL	0.000894073	0.0100903	0.929394	NA	NA	NA	NA	NA	NA	NA	NA	NA	1	Wald ratio	Q16378
CKD--eur.annotated.liftover.hg38.refined	MAPK14	ARIC	pQTL	0.0327997	0.0539828	0.543456	NA	NA	NA	NA	NA	NA	NA	NA	NA	1	Wald ratio	Q16539
CKD--eur.annotated.liftover.hg38.refined	PCSK7	ARIC	pQTL	0.00470263	0.00950748	0.620866	NA	NA	NA	NA	NA	NA	NA	NA	NA	1	Wald ratio	Q16549
CKD--eur.annotated.liftover.hg38.refined	PCSK7	Fenland	pQTL	0.000888398	0.0082062	0.91379	1.48012	2	0.477085	0.00830021	0.0211538	0.761958	1.28462	1	0.257042	3	Inverse variance weighted (fixed effects)	Q16549
CKD--eur.annotated.liftover.hg38.refined	PCSK7	UKBBOlink	pQTL	0.0121418	0.0245476	0.620866	NA	NA	NA	NA	NA	NA	NA	NA	NA	1	Wald ratio	Q16549
CKD--eur.annotated.liftover.hg38.refined	PCSK7	deCODESoma	pQTL	6.71422e-05	0.00903655	0.994072	1.35894	1	0.243722	NA	NA	NA	NA	NA	NA	2	Inverse variance weighted (fixed effects)	Q16549
CKD--eur.annotated.liftover.hg38.refined	PSG3	Fenland	pQTL	-0.0682993	0.0315646	0.0304802	NA	NA	NA	NA	NA	NA	NA	NA	NA	1	Wald ratio	Q16557
CKD--eur.annotated.liftover.hg38.refined	PSG3	deCODESoma	pQTL	0.0426787	0.0366696	0.244477	0.125494	1	0.723151	NA	NA	NA	NA	NA	NA	2	Inverse variance weighted (fixed effects)	Q16557
CKD--eur.annotated.liftover.hg38.refined	CAMK4	deCODESoma	pQTL	0.186916	0.152408	0.220043	NA	NA	NA	NA	NA	NA	NA	NA	NA	1	Wald ratio	Q16566
CKD--eur.annotated.liftover.hg38.refined	FXN	UKBBOlink	pQTL	-0.233604	0.106645	0.0284897	NA	NA	NA	NA	NA	NA	NA	NA	NA	1	Wald ratio	Q16595
CKD--eur.annotated.liftover.hg38.refined	ECM1	ARIC	pQTL	0.024643	0.00947808	0.00932238	NA	NA	NA	NA	NA	NA	NA	NA	NA	1	Wald ratio	Q16610
CKD--eur.annotated.liftover.hg38.refined	ECM1	Fenland	pQTL	0.0177441	0.0109419	0.104874	15.8307	2	0.00036509	0.0643747	0.0870507	0.594631	11.7085	1	0.000622158	3	Inverse variance weighted (fixed effects)	Q16610
CKD--eur.annotated.liftover.hg38.refined	ECM1	UKBBOlink	pQTL	0.0307235	0.0118167	0.00932238	NA	NA	NA	NA	NA	NA	NA	NA	NA	1	Wald ratio	Q16610
CKD--eur.annotated.liftover.hg38.refined	ECM1	deCODESoma	pQTL	0.0242677	0.0103067	0.0185451	4.51925	1	0.0335155	NA	NA	NA	NA	NA	NA	2	Inverse variance weighted (fixed effects)	Q16610
CKD--eur.annotated.liftover.hg38.refined	CTF1	UKBBOlink	pQTL	0.273761	0.151678	0.0710938	NA	NA	NA	NA	NA	NA	NA	NA	NA	1	Wald ratio	Q16619
CKD--eur.annotated.liftover.hg38.refined	CTF1	deCODESoma	pQTL	-0.242748	0.126718	0.055408	NA	NA	NA	NA	NA	NA	NA	NA	NA	1	Wald ratio	Q16619
CKD--eur.annotated.liftover.hg38.refined	NTRK2	ARIC	pQTL	-0.0493539	0.0687964	0.473133	NA	NA	NA	NA	NA	NA	NA	NA	NA	1	Wald ratio	Q16620
CKD--eur.annotated.liftover.hg38.refined	NFE2	UKBBOlink	pQTL	-0.00603368	0.129724	0.962902	NA	NA	NA	NA	NA	NA	NA	NA	NA	1	Wald ratio	Q16621
CKD--eur.annotated.liftover.hg38.refined	OCLN	UKBBOlink	pQTL	-0.10989	0.080304	0.17118	NA	NA	NA	NA	NA	NA	NA	NA	NA	1	Wald ratio	Q16625
CKD--eur.annotated.liftover.hg38.refined	CCL14	ARIC	pQTL	0.00852379	0.0119895	0.477123	NA	NA	NA	NA	NA	NA	NA	NA	NA	1	Wald ratio	Q16627
CKD--eur.annotated.liftover.hg38.refined	CCL14	Fenland	pQTL	0.00292785	0.0115721	0.800261	2.38671	1	0.122371	NA	NA	NA	NA	NA	NA	2	Inverse variance weighted (fixed effects)	Q16627
CKD--eur.annotated.liftover.hg38.refined	CCL14	UKBBOlink	pQTL	-0.00809125	0.0168732	0.63156	NA	NA	NA	NA	NA	NA	NA	NA	NA	1	Wald ratio	Q16627
CKD--eur.annotated.liftover.hg38.refined	CCL14	deCODESoma	pQTL	0.000445608	0.0112297	0.968347	3.44986	2	0.178186	0.0291205	0.0211305	0.399618	0.883503	1	0.347244	3	Inverse variance weighted (fixed effects)	Q16627
CKD--eur.annotated.liftover.hg38.refined	PRSS8	ARIC	pQTL	-0.248441	0.0697238	0.000366336	NA	NA	NA	NA	NA	NA	NA	NA	NA	1	Wald ratio	Q16651
CKD--eur.annotated.liftover.hg38.refined	PRSS8	Fenland	pQTL	-0.329317	0.0893574	0.00022835	NA	NA	NA	NA	NA	NA	NA	NA	NA	1	Wald ratio	Q16651
CKD--eur.annotated.liftover.hg38.refined	PRSS8	UKBBOlink	pQTL	-0.270595	0.076567	0.00040918	NA	NA	NA	NA	NA	NA	NA	NA	NA	1	Wald ratio	Q16651
CKD--eur.annotated.liftover.hg38.refined	PRSS8	deCODESoma	pQTL	-0.25062	0.084494	0.00301572	4.1771	1	0.0409738	NA	NA	NA	NA	NA	NA	2	Inverse variance weighted (fixed effects)	Q16651
CKD--eur.annotated.liftover.hg38.refined	MOG	UKBBOlink	pQTL	0.0627834	0.0386018	0.103857	NA	NA	NA	NA	NA	NA	NA	NA	NA	1	Wald ratio	Q16653
CKD--eur.annotated.liftover.hg38.refined	GUCA2B	ARIC	pQTL	0.0328027	0.0529529	0.535607	NA	NA	NA	NA	NA	NA	NA	NA	NA	1	Wald ratio	Q16661
CKD--eur.annotated.liftover.hg38.refined	GUCA2B	Fenland	pQTL	0.0424242	0.0684848	0.535607	NA	NA	NA	NA	NA	NA	NA	NA	NA	1	Wald ratio	Q16661
CKD--eur.annotated.liftover.hg38.refined	GUCA2B	deCODESoma	pQTL	-0.0611326	0.0740026	0.408755	NA	NA	NA	NA	NA	NA	NA	NA	NA	1	Wald ratio	Q16661
CKD--eur.annotated.liftover.hg38.refined	CCL15	ARIC	pQTL	0.013259	0.0107065	0.215564	NA	NA	NA	NA	NA	NA	NA	NA	NA	1	Wald ratio	Q16663
CKD--eur.annotated.liftover.hg38.refined	CCL15	Fenland	pQTL	0.0117206	0.00912276	0.198873	NA	NA	NA	NA	NA	NA	NA	NA	NA	1	Wald ratio	Q16663
CKD--eur.annotated.liftover.hg38.refined	CCL15	UKBBOlink	pQTL	-0.0112709	0.0096879	0.244668	NA	NA	NA	NA	NA	NA	NA	NA	NA	1	Wald ratio	Q16663
CKD--eur.annotated.liftover.hg38.refined	CCL15	deCODESoma	pQTL	-0.0140307	0.00678725	0.0387145	5.03803	4	0.283418	-0.00921067	0.0106191	0.449555	4.31821	3	0.22909	5	Inverse variance weighted (fixed effects)	Q16663
CKD--eur.annotated.liftover.hg38.refined	IFI16	ARIC	pQTL	0.04088	0.0425318	0.336469	NA	NA	NA	NA	NA	NA	NA	NA	NA	1	Wald ratio	Q16666
CKD--eur.annotated.liftover.hg38.refined	IFI16	deCODESoma	pQTL	-0.0439162	0.0849353	0.605118	0.562443	1	0.453278	NA	NA	NA	NA	NA	NA	2	Inverse variance weighted (fixed effects)	Q16666
CKD--eur.annotated.liftover.hg38.refined	MIA	ARIC	pQTL	-0.0131614	0.0113334	0.245524	NA	NA	NA	NA	NA	NA	NA	NA	NA	1	Wald ratio	Q16674
CKD--eur.annotated.liftover.hg38.refined	MIA	Fenland	pQTL	-0.0128746	0.0110865	0.245524	NA	NA	NA	NA	NA	NA	NA	NA	NA	1	Wald ratio	Q16674
CKD--eur.annotated.liftover.hg38.refined	MIA	UKBBOlink	pQTL	-0.0121502	0.0112824	0.281515	NA	NA	NA	NA	NA	NA	NA	NA	NA	1	Wald ratio	Q16674
CKD--eur.annotated.liftover.hg38.refined	MIA	deCODESoma	pQTL	-0.00806629	0.0102122	0.429604	0.811801	1	0.367588	NA	NA	NA	NA	NA	NA	2	Inverse variance weighted (fixed effects)	Q16674
CKD--eur.annotated.liftover.hg38.refined	DECR1	ARIC	pQTL	-0.0397028	0.0433121	0.359317	NA	NA	NA	NA	NA	NA	NA	NA	NA	1	Wald ratio	Q16698
CKD--eur.annotated.liftover.hg38.refined	DECR1	deCODESoma	pQTL	0.265714	0.155714	0.0879295	NA	NA	NA	NA	NA	NA	NA	NA	NA	1	Wald ratio	Q16698
CKD--eur.annotated.liftover.hg38.refined	KYNU	ARIC	pQTL	0.0176253	0.0119397	0.139893	NA	NA	NA	NA	NA	NA	NA	NA	NA	1	Wald ratio	Q16719
CKD--eur.annotated.liftover.hg38.refined	KYNU	Fenland	pQTL	0.0205887	0.0130703	0.115203	0.0955462	1	0.757241	NA	NA	NA	NA	NA	NA	2	Inverse variance weighted (fixed effects)	Q16719
CKD--eur.annotated.liftover.hg38.refined	KYNU	UKBBOlink	pQTL	0.00368272	0.0354243	0.917201	NA	NA	NA	NA	NA	NA	NA	NA	NA	1	Wald ratio	Q16719
CKD--eur.annotated.liftover.hg38.refined	KYNU	deCODESoma	pQTL	-0.0184796	0.0129877	0.15478	0.514779	2	0.773067	-0.0115156	0.0269458	0.742888	0.427773	1	0.513084	3	Inverse variance weighted (fixed effects)	Q16719
CKD--eur.annotated.liftover.hg38.refined	TST	UKBBOlink	pQTL	-0.0315019	0.0833874	0.705596	NA	NA	NA	NA	NA	NA	NA	NA	NA	1	Wald ratio	Q16762
CKD--eur.annotated.liftover.hg38.refined	QPCT	ARIC	pQTL	-0.0390869	0.0329282	0.235215	NA	NA	NA	NA	NA	NA	NA	NA	NA	1	Wald ratio	Q16769
CKD--eur.annotated.liftover.hg38.refined	QPCT	Fenland	pQTL	0.0467923	0.0273103	0.0866465	0.0520427	2	0.974314	0.0381154	0.0701138	0.683006	0.0339882	1	0.853732	3	Inverse variance weighted (fixed effects)	Q16769
CKD--eur.annotated.liftover.hg38.refined	QPCT	UKBBOlink	pQTL	-0.0738283	0.0284912	0.00956225	NA	NA	NA	NA	NA	NA	NA	NA	NA	1	Wald ratio	Q16769
CKD--eur.annotated.liftover.hg38.refined	QPCT	deCODESoma	pQTL	0.0198004	0.025704	0.441107	5.33821	3	0.148642	0.0740116	0.0956534	0.52002	4.4799	2	0.106464	4	Inverse variance weighted (fixed effects)	Q16769
CKD--eur.annotated.liftover.hg38.refined	GSTA3	UKBBOlink	pQTL	-0.0554659	0.0258841	0.0321246	NA	NA	NA	NA	NA	NA	NA	NA	NA	1	Wald ratio	Q16772
CKD--eur.annotated.liftover.hg38.refined	KYAT1	UKBBOlink	pQTL	0.00862999	0.0640058	0.892745	NA	NA	NA	NA	NA	NA	NA	NA	NA	1	Wald ratio	Q16773
CKD--eur.annotated.liftover.hg38.refined	GUK1	ARIC	pQTL	-0.0110886	0.0152375	0.466783	NA	NA	NA	NA	NA	NA	NA	NA	NA	1	Wald ratio	Q16774
CKD--eur.annotated.liftover.hg38.refined	GUK1	Fenland	pQTL	0.021491	0.029791	0.470668	NA	NA	NA	NA	NA	NA	NA	NA	NA	1	Wald ratio	Q16774
CKD--eur.annotated.liftover.hg38.refined	GUK1	deCODESoma	pQTL	-0.0351875	0.0425622	0.408389	NA	NA	NA	NA	NA	NA	NA	NA	NA	1	Wald ratio	Q16774
CKD--eur.annotated.liftover.hg38.refined	HAGH	ARIC	pQTL	-0.00178163	0.0208451	0.931888	NA	NA	NA	NA	NA	NA	NA	NA	NA	1	Wald ratio	Q16775
CKD--eur.annotated.liftover.hg38.refined	HAGH	Fenland	pQTL	-0.00862297	0.0355448	0.808319	0.355665	1	0.550924	NA	NA	NA	NA	NA	NA	2	Inverse variance weighted (fixed effects)	Q16775
CKD--eur.annotated.liftover.hg38.refined	HAGH	deCODESoma	pQTL	-0.0130586	0.0453025	0.773153	0.56274	1	0.453159	NA	NA	NA	NA	NA	NA	2	Inverse variance weighted (fixed effects)	Q16775
CKD--eur.annotated.liftover.hg38.refined	MEP1A	UKBBOlink	pQTL	0.038666	0.044337	0.383158	NA	NA	NA	NA	NA	NA	NA	NA	NA	1	Wald ratio	Q16819
CKD--eur.annotated.liftover.hg38.refined	MEP1B	UKBBOlink	pQTL	-0.00121025	0.00744768	0.870912	NA	NA	NA	NA	NA	NA	NA	NA	NA	1	Wald ratio	Q16820
CKD--eur.annotated.liftover.hg38.refined	UPP1	Fenland	pQTL	0.0163749	0.055336	0.767292	NA	NA	NA	NA	NA	NA	NA	NA	NA	1	Wald ratio	Q16831
CKD--eur.annotated.liftover.hg38.refined	UPP1	deCODESoma	pQTL	0.00990152	0.0590453	0.866824	0.122967	1	0.725839	NA	NA	NA	NA	NA	NA	2	Inverse variance weighted (fixed effects)	Q16831
CKD--eur.annotated.liftover.hg38.refined	DDR2	deCODESoma	pQTL	-0.113861	0.149615	0.44664	NA	NA	NA	NA	NA	NA	NA	NA	NA	1	Wald ratio	Q16832
CKD--eur.annotated.liftover.hg38.refined	HADH	ARIC	pQTL	-0.157538	0.0574957	0.00614392	NA	NA	NA	NA	NA	NA	NA	NA	NA	1	Wald ratio	Q16836
CKD--eur.annotated.liftover.hg38.refined	HADH	Fenland	pQTL	0.0330189	0.0985325	0.737545	NA	NA	NA	NA	NA	NA	NA	NA	NA	1	Wald ratio	Q16836
CKD--eur.annotated.liftover.hg38.refined	HADH	UKBBOlink	pQTL	0.37167	0.139022	0.00750711	NA	NA	NA	NA	NA	NA	NA	NA	NA	1	Wald ratio	Q16836
CKD--eur.annotated.liftover.hg38.refined	HADH	deCODESoma	pQTL	-0.0232288	0.108014	0.829725	NA	NA	NA	NA	NA	NA	NA	NA	NA	1	Wald ratio	Q16836
CKD--eur.annotated.liftover.hg38.refined	AOC3	UKBBOlink	pQTL	-0.0229487	0.0149916	0.125826	NA	NA	NA	NA	NA	NA	NA	NA	NA	1	Wald ratio	Q16853
CKD--eur.annotated.liftover.hg38.refined	TXNRD1	ARIC	pQTL	-0.00287303	0.0574605	0.960122	NA	NA	NA	NA	NA	NA	NA	NA	NA	1	Wald ratio	Q16881
CKD--eur.annotated.liftover.hg38.refined	IMMT	UKBBOlink	pQTL	-0.0276048	0.0690119	0.689157	NA	NA	NA	NA	NA	NA	NA	NA	NA	1	Wald ratio	Q16891
CKD--eur.annotated.liftover.hg38.refined	COL24A1	UKBBOlink	pQTL	0.0217587	0.055951	0.697358	NA	NA	NA	NA	NA	NA	NA	NA	NA	1	Wald ratio	Q17RW2
CKD--eur.annotated.liftover.hg38.refined	MSMP	deCODESoma	pQTL	-0.13355	0.136808	0.32897	NA	NA	NA	NA	NA	NA	NA	NA	NA	1	Wald ratio	Q1L6U9
CKD--eur.annotated.liftover.hg38.refined	TMEM132A	ARIC	pQTL	-0.0128835	0.0120246	0.283977	NA	NA	NA	NA	NA	NA	NA	NA	NA	1	Wald ratio	Q24JP5
CKD--eur.annotated.liftover.hg38.refined	TMEM132A	Fenland	pQTL	-0.00397175	0.0111768	0.722322	2.59279	2	0.273516	-0.0468893	0.0368139	0.423737	1.03605	1	0.308742	3	Inverse variance weighted (fixed effects)	Q24JP5
CKD--eur.annotated.liftover.hg38.refined	TMEM132A	UKBBOlink	pQTL	-0.00963022	0.0132211	0.466372	NA	NA	NA	NA	NA	NA	NA	NA	NA	1	Wald ratio	Q24JP5
CKD--eur.annotated.liftover.hg38.refined	TMEM132A	deCODESoma	pQTL	-0.00836556	0.0104175	0.421959	4.1877	4	0.381199	-0.0377471	0.0184858	0.133795	0.485826	3	0.921994	5	Inverse variance weighted (fixed effects)	Q24JP5
CKD--eur.annotated.liftover.hg38.refined	MICB	ARIC	pQTL	-0.113965	0.0133814	1.64211e-17	NA	NA	NA	NA	NA	NA	NA	NA	NA	1	Wald ratio	Q29980
CKD--eur.annotated.liftover.hg38.refined	MICB	Fenland	pQTL	0.104026	0.0122087	1.58645e-17	NA	NA	NA	NA	NA	NA	NA	NA	NA	1	Wald ratio	Q29980
CKD--eur.annotated.liftover.hg38.refined	MICB	deCODESoma	pQTL	-0.031078	0.00549178	1.52254e-08	169.862	12	5.094e-30	-0.079133	0.0343078	0.0415497	134.81	11	1.84563e-23	13	Inverse variance weighted (fixed effects)	Q29980
CKD--eur.annotated.liftover.hg38.refined	MICB_MICA	UKBBOlink	pQTL	0.0329413	0.00789502	3.0139e-05	NA	NA	NA	NA	NA	NA	NA	NA	NA	1	Wald ratio	Q29980,Q29983
CKD--eur.annotated.liftover.hg38.refined	MICA	ARIC	pQTL	-0.0348631	0.00973211	0.00034061	NA	NA	NA	NA	NA	NA	NA	NA	NA	1	Wald ratio	Q29983
CKD--eur.annotated.liftover.hg38.refined	MICA	deCODESoma	pQTL	-0.0053667	0.00500046	0.283163	77.8318	10	1.33384e-12	-0.0412901	0.0370318	0.293741	69.3897	9	2.00554e-11	11	Inverse variance weighted (fixed effects)	Q29983
CKD--eur.annotated.liftover.hg38.refined	RSPO4	ARIC	pQTL	0.0906765	0.0670598	0.17632	NA	NA	NA	NA	NA	NA	NA	NA	NA	1	Wald ratio	Q2I0M5
CKD--eur.annotated.liftover.hg38.refined	RSPO4	Fenland	pQTL	0.123976	0.070401	0.0782397	0.0556344	1	0.813534	NA	NA	NA	NA	NA	NA	2	Inverse variance weighted (fixed effects)	Q2I0M5
CKD--eur.annotated.liftover.hg38.refined	RSPO4	deCODESoma	pQTL	0.0344768	0.0431242	0.424014	3.48435	3	0.322798	0.126925	0.140232	0.460941	2.78683	2	0.248226	4	Inverse variance weighted (fixed effects)	Q2I0M5
CKD--eur.annotated.liftover.hg38.refined	PRSS53	UKBBOlink	pQTL	0.0213538	0.00915161	0.0196307	NA	NA	NA	NA	NA	NA	NA	NA	NA	1	Wald ratio	Q2L4Q9
CKD--eur.annotated.liftover.hg38.refined	MTHFSD	ARIC	pQTL	0.0148998	0.0199428	0.454987	NA	NA	NA	NA	NA	NA	NA	NA	NA	1	Wald ratio	Q2M296
CKD--eur.annotated.liftover.hg38.refined	MTHFSD	Fenland	pQTL	0.0745156	0.0244871	0.00234195	0.000563304	1	0.981065	NA	NA	NA	NA	NA	NA	2	Inverse variance weighted (fixed effects)	Q2M296
CKD--eur.annotated.liftover.hg38.refined	MTHFSD	UKBBOlink	pQTL	0.0120613	0.0174458	0.489341	NA	NA	NA	NA	NA	NA	NA	NA	NA	1	Wald ratio	Q2M296
CKD--eur.annotated.liftover.hg38.refined	MTHFSD	deCODESoma	pQTL	-0.00453845	0.0135138	0.736992	2.2609	2	0.322887	0.0800735	0.0677222	0.446921	0.635176	1	0.425463	3	Inverse variance weighted (fixed effects)	Q2M296
CKD--eur.annotated.liftover.hg38.refined	RSPO1	ARIC	pQTL	-0.00197255	0.0238021	0.933953	NA	NA	NA	NA	NA	NA	NA	NA	NA	1	Wald ratio	Q2MKA7
CKD--eur.annotated.liftover.hg38.refined	RSPO1	Fenland	pQTL	0.0117081	0.036921	0.751158	0.363012	1	0.546838	NA	NA	NA	NA	NA	NA	2	Inverse variance weighted (fixed effects)	Q2MKA7
CKD--eur.annotated.liftover.hg38.refined	RSPO1	UKBBOlink	pQTL	-0.00314097	0.037901	0.933953	NA	NA	NA	NA	NA	NA	NA	NA	NA	1	Wald ratio	Q2MKA7
CKD--eur.annotated.liftover.hg38.refined	RSPO1	deCODESoma	pQTL	-0.0186654	0.0359853	0.603973	0.522543	1	0.469759	NA	NA	NA	NA	NA	NA	2	Inverse variance weighted (fixed effects)	Q2MKA7
CKD--eur.annotated.liftover.hg38.refined	VWC2	ARIC	pQTL	0.0040677	0.0206514	0.843851	NA	NA	NA	NA	NA	NA	NA	NA	NA	1	Wald ratio	Q2TAL6
CKD--eur.annotated.liftover.hg38.refined	VWC2	Fenland	pQTL	-0.052314	0.0267608	0.0505982	1.50707	2	0.4707	0.0186939	0.0942711	0.875375	0.889986	1	0.345481	3	Inverse variance weighted (fixed effects)	Q2TAL6
CKD--eur.annotated.liftover.hg38.refined	VWC2	deCODESoma	pQTL	0.00220651	0.0384481	0.954235	4.17	3	0.243682	-0.0663924	0.0841323	0.512721	2.83279	2	0.242587	4	Inverse variance weighted (fixed effects)	Q2TAL6
CKD--eur.annotated.liftover.hg38.refined	COL28A1	UKBBOlink	pQTL	-0.018677	0.0101674	0.0662163	NA	NA	NA	NA	NA	NA	NA	NA	NA	1	Wald ratio	Q2UY09
CKD--eur.annotated.liftover.hg38.refined	COL28A1	deCODESoma	pQTL	0.177316	0.138978	0.202004	NA	NA	NA	NA	NA	NA	NA	NA	NA	1	Wald ratio	Q2UY09
CKD--eur.annotated.liftover.hg38.refined	PRTG	UKBBOlink	pQTL	-0.00267472	0.0191688	0.889027	NA	NA	NA	NA	NA	NA	NA	NA	NA	1	Wald ratio	Q2VWP7
CKD--eur.annotated.liftover.hg38.refined	CEACAM16	UKBBOlink	pQTL	-0.0190899	0.0250556	0.446117	NA	NA	NA	NA	NA	NA	NA	NA	NA	1	Wald ratio	Q2WEN9
CKD--eur.annotated.liftover.hg38.refined	LRRFIP1	UKBBOlink	pQTL	-0.152451	0.146805	0.299055	NA	NA	NA	NA	NA	NA	NA	NA	NA	1	Wald ratio	Q32MZ4
CKD--eur.annotated.liftover.hg38.refined	CEACAM21	UKBBOlink	pQTL	-0.00915512	0.00749773	0.222066	NA	NA	NA	NA	NA	NA	NA	NA	NA	1	Wald ratio	Q3KPI0
CKD--eur.annotated.liftover.hg38.refined	HSPC159	ARIC	pQTL	0.0402078	0.0314069	0.200468	NA	NA	NA	NA	NA	NA	NA	NA	NA	1	Wald ratio	Q3ZCW2
CKD--eur.annotated.liftover.hg38.refined	LGALSL	Fenland	pQTL	0.105097	0.0820929	0.200468	NA	NA	NA	NA	NA	NA	NA	NA	NA	1	Wald ratio	Q3ZCW2
CKD--eur.annotated.liftover.hg38.refined	HSPC159	deCODESoma	pQTL	0.121417	0.0948411	0.200468	NA	NA	NA	NA	NA	NA	NA	NA	NA	1	Wald ratio	Q3ZCW2
CKD--eur.annotated.liftover.hg38.refined	TIGIT	ARIC	pQTL	0.185555	0.070081	0.00810349	NA	NA	NA	NA	NA	NA	NA	NA	NA	1	Wald ratio	Q495A1
CKD--eur.annotated.liftover.hg38.refined	TIGIT	UKBBOlink	pQTL	0.244846	0.092474	0.00810349	NA	NA	NA	NA	NA	NA	NA	NA	NA	1	Wald ratio	Q495A1
CKD--eur.annotated.liftover.hg38.refined	TIGIT	deCODESoma	pQTL	0.246711	0.0986842	0.0124193	NA	NA	NA	NA	NA	NA	NA	NA	NA	1	Wald ratio	Q495A1
CKD--eur.annotated.liftover.hg38.refined	CD300E	UKBBOlink	pQTL	-0.0246357	0.0246357	0.317311	NA	NA	NA	NA	NA	NA	NA	NA	NA	1	Wald ratio	Q496F6
CKD--eur.annotated.liftover.hg38.refined	CDNF	ARIC	pQTL	-0.0175576	0.0234708	0.454423	NA	NA	NA	NA	NA	NA	NA	NA	NA	1	Wald ratio	Q49AH0
CKD--eur.annotated.liftover.hg38.refined	CDNF	Fenland	pQTL	-0.0164993	0.0193073	0.392792	4.693e-06	1	0.998272	NA	NA	NA	NA	NA	NA	2	Inverse variance weighted (fixed effects)	Q49AH0
CKD--eur.annotated.liftover.hg38.refined	CDNF	UKBBOlink	pQTL	-0.017088	0.022843	0.454423	NA	NA	NA	NA	NA	NA	NA	NA	NA	1	Wald ratio	Q49AH0
CKD--eur.annotated.liftover.hg38.refined	CDNF	deCODESoma	pQTL	-0.0181768	0.0246616	0.461092	0.498505	2	0.779383	-0.021019	0.0358447	0.662368	0.486567	1	0.485463	3	Inverse variance weighted (fixed effects)	Q49AH0
CKD--eur.annotated.liftover.hg38.refined	DUSP28	ARIC	pQTL	0.0397335	0.0231246	0.0857543	NA	NA	NA	NA	NA	NA	NA	NA	NA	1	Wald ratio	Q4G0W2
CKD--eur.annotated.liftover.hg38.refined	DUSP28	Fenland	pQTL	0.0648931	0.0377673	0.0857543	NA	NA	NA	NA	NA	NA	NA	NA	NA	1	Wald ratio	Q4G0W2
CKD--eur.annotated.liftover.hg38.refined	GXYLT1	ARIC	pQTL	-0.0329223	0.0225227	0.143812	NA	NA	NA	NA	NA	NA	NA	NA	NA	1	Wald ratio	Q4G148
CKD--eur.annotated.liftover.hg38.refined	GXYLT1	Fenland	pQTL	-0.0220249	0.016444	0.180444	0.832436	2	0.659536	-0.0387187	0.0272929	0.39089	0.245114	1	0.620537	3	Inverse variance weighted (fixed effects)	Q4G148
CKD--eur.annotated.liftover.hg38.refined	GXYLT1	deCODESoma	pQTL	0.0364397	0.0293867	0.214972	2.40152	1	0.121217	NA	NA	NA	NA	NA	NA	2	Inverse variance weighted (fixed effects)	Q4G148
CKD--eur.annotated.liftover.hg38.refined	CDON	ARIC	pQTL	0.00260376	0.0143689	0.856204	NA	NA	NA	NA	NA	NA	NA	NA	NA	1	Wald ratio	Q4KMG0
CKD--eur.annotated.liftover.hg38.refined	CDON	Fenland	pQTL	-0.00221059	0.0165212	0.893558	NA	NA	NA	NA	NA	NA	NA	NA	NA	1	Wald ratio	Q4KMG0
CKD--eur.annotated.liftover.hg38.refined	CDON	UKBBOlink	pQTL	0.0972064	0.0723525	0.179106	NA	NA	NA	NA	NA	NA	NA	NA	NA	1	Wald ratio	Q4KMG0
CKD--eur.annotated.liftover.hg38.refined	CDON	deCODESoma	pQTL	0.00709169	0.0173723	0.683114	1.69742	2	0.427966	-0.00425673	0.0212587	0.87419	0.839609	1	0.359509	3	Inverse variance weighted (fixed effects)	Q4KMG0
CKD--eur.annotated.liftover.hg38.refined	SVEP1	ARIC	pQTL	0.00713893	0.022478	0.750791	NA	NA	NA	NA	NA	NA	NA	NA	NA	1	Wald ratio	Q4LDE5
CKD--eur.annotated.liftover.hg38.refined	SVEP1	Fenland	pQTL	0.0280589	0.0152181	0.0652146	3.51029	3	0.319429	0.0267325	0.0364315	0.539446	3.50695	2	0.173172	4	Inverse variance weighted (fixed effects)	Q4LDE5
CKD--eur.annotated.liftover.hg38.refined	SVEP1	deCODESoma	pQTL	0.00103608	0.0169847	0.951359	6.29538	6	0.390928	-0.0323832	0.0278746	0.297776	4.00915	5	0.548099	7	Inverse variance weighted (fixed effects)	Q4LDE5
CKD--eur.annotated.liftover.hg38.refined	FNDC1	UKBBOlink	pQTL	0.0336325	0.0219546	0.125543	NA	NA	NA	NA	NA	NA	NA	NA	NA	1	Wald ratio	Q4ZHG4
CKD--eur.annotated.liftover.hg38.refined	PKDCC	ARIC	pQTL	-0.000779079	0.026229	0.976304	NA	NA	NA	NA	NA	NA	NA	NA	NA	1	Wald ratio	Q504Y2
CKD--eur.annotated.liftover.hg38.refined	PKDCC	deCODESoma	pQTL	0.127051	0.0521366	0.0148142	2.14224	1	0.143292	NA	NA	NA	NA	NA	NA	2	Inverse variance weighted (fixed effects)	Q504Y2
CKD--eur.annotated.liftover.hg38.refined	TP53I3	ARIC	pQTL	-0.0159307	0.0108894	0.143478	NA	NA	NA	NA	NA	NA	NA	NA	NA	1	Wald ratio	Q53FA7
CKD--eur.annotated.liftover.hg38.refined	TP53I3	Fenland	pQTL	-0.0221797	0.0150121	0.139556	0.00518851	1	0.942577	NA	NA	NA	NA	NA	NA	2	Inverse variance weighted (fixed effects)	Q53FA7
CKD--eur.annotated.liftover.hg38.refined	TP53I3	UKBBOlink	pQTL	-0.0216285	0.0181076	0.232304	NA	NA	NA	NA	NA	NA	NA	NA	NA	1	Wald ratio	Q53FA7
CKD--eur.annotated.liftover.hg38.refined	TP53I3	deCODESoma	pQTL	0.0103085	0.0153162	0.500918	1.71483	2	0.424258	0.047914	0.03552	0.406117	0.337942	1	0.561019	3	Inverse variance weighted (fixed effects)	Q53FA7
CKD--eur.annotated.liftover.hg38.refined	PLEKHO1	UKBBOlink	pQTL	0.349525	0.142115	0.0139146	NA	NA	NA	NA	NA	NA	NA	NA	NA	1	Wald ratio	Q53GL0
CKD--eur.annotated.liftover.hg38.refined	SETMAR	UKBBOlink	pQTL	0.0462227	0.0369781	0.2113	NA	NA	NA	NA	NA	NA	NA	NA	NA	1	Wald ratio	Q53H47
CKD--eur.annotated.liftover.hg38.refined	BOLA3	ARIC	pQTL	0.0550477	0.0675586	0.415178	NA	NA	NA	NA	NA	NA	NA	NA	NA	1	Wald ratio	Q53S33
CKD--eur.annotated.liftover.hg38.refined	BOLA3	Fenland	pQTL	-0.0393319	0.0436422	0.367464	NA	NA	NA	NA	NA	NA	NA	NA	NA	1	Wald ratio	Q53S33
CKD--eur.annotated.liftover.hg38.refined	BOLA3	deCODESoma	pQTL	-0.0530356	0.0558269	0.342112	NA	NA	NA	NA	NA	NA	NA	NA	NA	1	Wald ratio	Q53S33
CKD--eur.annotated.liftover.hg38.refined	SDK2	UKBBOlink	pQTL	-0.000148332	0.0185415	0.993617	NA	NA	NA	NA	NA	NA	NA	NA	NA	1	Wald ratio	Q58EX2
CKD--eur.annotated.liftover.hg38.refined	DNAJC21	UKBBOlink	pQTL	0	0.0773186	1	NA	NA	NA	NA	NA	NA	NA	NA	NA	1	Wald ratio	Q5F1R6
CKD--eur.annotated.liftover.hg38.refined	PRRT3	UKBBOlink	pQTL	-0.0117546	0.0427867	0.783527	NA	NA	NA	NA	NA	NA	NA	NA	NA	1	Wald ratio	Q5FWE3
CKD--eur.annotated.liftover.hg38.refined	RNASE10	UKBBOlink	pQTL	0.0100877	0.00983862	0.305214	NA	NA	NA	NA	NA	NA	NA	NA	NA	1	Wald ratio	Q5GAN6
CKD--eur.annotated.liftover.hg38.refined	VWA2	ARIC	pQTL	0.0163933	0.0349437	0.638973	NA	NA	NA	NA	NA	NA	NA	NA	NA	1	Wald ratio	Q5GFL6
CKD--eur.annotated.liftover.hg38.refined	VWA2	Fenland	pQTL	-0.0205756	0.0285226	0.470676	5.7053	4	0.222264	-0.0227511	0.0820977	0.799684	5.70357	3	0.126958	5	Inverse variance weighted (fixed effects)	Q5GFL6
CKD--eur.annotated.liftover.hg38.refined	VWA2	deCODESoma	pQTL	-0.0138202	0.0217584	0.52532	9.80647	7	0.199808	0.0476052	0.0482554	0.361971	7.22349	6	0.300672	8	Inverse variance weighted (fixed effects)	Q5GFL6
CKD--eur.annotated.liftover.hg38.refined	PSMG4	UKBBOlink	pQTL	0.0918558	0.0531525	0.0839604	NA	NA	NA	NA	NA	NA	NA	NA	NA	1	Wald ratio	Q5JS54
CKD--eur.annotated.liftover.hg38.refined	TOR1AIP1	UKBBOlink	pQTL	0.00310245	0.0115637	0.788474	NA	NA	NA	NA	NA	NA	NA	NA	NA	1	Wald ratio	Q5JTV8
CKD--eur.annotated.liftover.hg38.refined	HABP4	Fenland	pQTL	0.0139425	0.0124486	0.262714	NA	NA	NA	NA	NA	NA	NA	NA	NA	1	Wald ratio	Q5JVS0
CKD--eur.annotated.liftover.hg38.refined	HABP4	deCODESoma	pQTL	0.0173643	0.0155039	0.262714	NA	NA	NA	NA	NA	NA	NA	NA	NA	1	Wald ratio	Q5JVS0
CKD--eur.annotated.liftover.hg38.refined	METTL24	ARIC	pQTL	0.0398523	0.0480976	0.407347	NA	NA	NA	NA	NA	NA	NA	NA	NA	1	Wald ratio	Q5JXM2
CKD--eur.annotated.liftover.hg38.refined	METTL24	Fenland	pQTL	-0.0881356	0.0711864	0.215681	NA	NA	NA	NA	NA	NA	NA	NA	NA	1	Wald ratio	Q5JXM2
CKD--eur.annotated.liftover.hg38.refined	METTL24	deCODESoma	pQTL	0.0657747	0.0499525	0.187924	0.542832	2	0.762299	-0.0334795	0.170756	0.876744	0.173346	1	0.677155	3	Inverse variance weighted (fixed effects)	Q5JXM2
CKD--eur.annotated.liftover.hg38.refined	EPHA10	ARIC	pQTL	-0.0680875	0.0590948	0.24925	NA	NA	NA	NA	NA	NA	NA	NA	NA	1	Wald ratio	Q5JZY3
CKD--eur.annotated.liftover.hg38.refined	EPHA10	Fenland	pQTL	-0.0773158	0.0671043	0.24925	NA	NA	NA	NA	NA	NA	NA	NA	NA	1	Wald ratio	Q5JZY3
CKD--eur.annotated.liftover.hg38.refined	EPHA10	deCODESoma	pQTL	0.0284051	0.0512091	0.579109	4.52549	1	0.0333936	NA	NA	NA	NA	NA	NA	2	Inverse variance weighted (fixed effects)	Q5JZY3
CKD--eur.annotated.liftover.hg38.refined	COLEC12	ARIC	pQTL	-0.0571745	0.0405174	0.158212	NA	NA	NA	NA	NA	NA	NA	NA	NA	1	Wald ratio	Q5KU26
CKD--eur.annotated.liftover.hg38.refined	COLEC12	Fenland	pQTL	0.058489	0.0739236	0.428822	NA	NA	NA	NA	NA	NA	NA	NA	NA	1	Wald ratio	Q5KU26
CKD--eur.annotated.liftover.hg38.refined	COLEC12	deCODESoma	pQTL	-0.00807735	0.0520419	0.876657	11.4203	3	0.00965712	0.584138	0.274397	0.16705	3.28615	2	0.193385	4	Inverse variance weighted (fixed effects)	Q5KU26
CKD--eur.annotated.liftover.hg38.refined	CLEC12A	ARIC	pQTL	0.017185	0.00779431	0.0274668	NA	NA	NA	NA	NA	NA	NA	NA	NA	1	Wald ratio	Q5QGZ9
CKD--eur.annotated.liftover.hg38.refined	CLEC12A	Fenland	pQTL	-0.00951309	0.00611215	0.119608	4.25689	4	0.372354	-0.0232419	0.0120231	0.148714	2.49864	3	0.475537	5	Inverse variance weighted (fixed effects)	Q5QGZ9
CKD--eur.annotated.liftover.hg38.refined	CLEC12A	UKBBOlink	pQTL	0.0133639	0.0184259	0.468284	NA	NA	NA	NA	NA	NA	NA	NA	NA	1	Wald ratio	Q5QGZ9
CKD--eur.annotated.liftover.hg38.refined	CLEC12A	deCODESoma	pQTL	-0.0119216	0.00640641	0.0627604	1.7319	1	0.188168	NA	NA	NA	NA	NA	NA	2	Inverse variance weighted (fixed effects)	Q5QGZ9
CKD--eur.annotated.liftover.hg38.refined	RABGAP1L	UKBBOlink	pQTL	-0.0271505	0.107516	0.800635	NA	NA	NA	NA	NA	NA	NA	NA	NA	1	Wald ratio	Q5R372
CKD--eur.annotated.liftover.hg38.refined	MANEA	ARIC	pQTL	-0.0406948	0.00988006	3.80716e-05	NA	NA	NA	NA	NA	NA	NA	NA	NA	1	Wald ratio	Q5SRI9
CKD--eur.annotated.liftover.hg38.refined	MANEA	Fenland	pQTL	-0.029989	0.00844655	0.000384587	5.63433	2	0.059775	-0.0493719	0.0120874	0.152853	0.609075	1	0.435136	3	Inverse variance weighted (fixed effects)	Q5SRI9
CKD--eur.annotated.liftover.hg38.refined	MANEA	deCODESoma	pQTL	-0.00388545	0.00633471	0.539639	27.5994	3	4.40778e-06	-0.0103439	0.035043	0.795681	26.7902	2	1.5226e-06	4	Inverse variance weighted (fixed effects)	Q5SRI9
CKD--eur.annotated.liftover.hg38.refined	CEP170	UKBBOlink	pQTL	-0.773387	0.121512	1.95664e-10	NA	NA	NA	NA	NA	NA	NA	NA	NA	1	Wald ratio	Q5SW79
CKD--eur.annotated.liftover.hg38.refined	LDLRAP1	ARIC	pQTL	-0.0566716	0.0223336	0.0111647	NA	NA	NA	NA	NA	NA	NA	NA	NA	1	Wald ratio	Q5SW96
CKD--eur.annotated.liftover.hg38.refined	LDLRAP1	Fenland	pQTL	-0.0936148	0.0480273	0.0512716	3.17486	1	0.0747798	NA	NA	NA	NA	NA	NA	2	Inverse variance weighted (fixed effects)	Q5SW96
CKD--eur.annotated.liftover.hg38.refined	LDLRAP1	UKBBOlink	pQTL	-0.0402576	0.139224	0.772462	NA	NA	NA	NA	NA	NA	NA	NA	NA	1	Wald ratio	Q5SW96
CKD--eur.annotated.liftover.hg38.refined	LDLRAP1	deCODESoma	pQTL	-0.104231	0.0520102	0.0450644	3.02379	1	0.0820516	NA	NA	NA	NA	NA	NA	2	Inverse variance weighted (fixed effects)	Q5SW96
CKD--eur.annotated.liftover.hg38.refined	FREM2	ARIC	pQTL	-0.0224467	0.0577201	0.697358	NA	NA	NA	NA	NA	NA	NA	NA	NA	1	Wald ratio	Q5SZK8
CKD--eur.annotated.liftover.hg38.refined	TREML2	ARIC	pQTL	-0.0281143	0.0184129	0.12679	NA	NA	NA	NA	NA	NA	NA	NA	NA	1	Wald ratio	Q5T2D2
CKD--eur.annotated.liftover.hg38.refined	TREML2	Fenland	pQTL	-0.0341581	0.0125017	0.00628984	0.12806	1	0.720452	NA	NA	NA	NA	NA	NA	2	Inverse variance weighted (fixed effects)	Q5T2D2
CKD--eur.annotated.liftover.hg38.refined	TREML2	UKBBOlink	pQTL	-0.0068446	0.0355268	0.847225	NA	NA	NA	NA	NA	NA	NA	NA	NA	1	Wald ratio	Q5T2D2
CKD--eur.annotated.liftover.hg38.refined	TREML2	deCODESoma	pQTL	-0.0300467	0.0101105	0.00296018	1.71943	4	0.787185	-0.0353307	0.0159364	0.113361	1.53544	3	0.674116	5	Inverse variance weighted (fixed effects)	Q5T2D2
CKD--eur.annotated.liftover.hg38.refined	PDZK1	UKBBOlink	pQTL	-0.0134663	0.0736159	0.854855	NA	NA	NA	NA	NA	NA	NA	NA	NA	1	Wald ratio	Q5T2W1
CKD--eur.annotated.liftover.hg38.refined	GORAB	deCODESoma	pQTL	-0.21135	0.172211	0.21972	NA	NA	NA	NA	NA	NA	NA	NA	NA	1	Wald ratio	Q5T7V8
CKD--eur.annotated.liftover.hg38.refined	GPR158	UKBBOlink	pQTL	-0.0580415	0.134907	0.667026	NA	NA	NA	NA	NA	NA	NA	NA	NA	1	Wald ratio	Q5T848
CKD--eur.annotated.liftover.hg38.refined	BCL2L15	UKBBOlink	pQTL	0.0231436	0.0479806	0.629555	NA	NA	NA	NA	NA	NA	NA	NA	NA	1	Wald ratio	Q5TBC7
CKD--eur.annotated.liftover.hg38.refined	DDI2	UKBBOlink	pQTL	0.272953	0.158623	0.0852937	NA	NA	NA	NA	NA	NA	NA	NA	NA	1	Wald ratio	Q5TDH0
CKD--eur.annotated.liftover.hg38.refined	LRRC38	UKBBOlink	pQTL	0.0125351	0.0242345	0.604988	NA	NA	NA	NA	NA	NA	NA	NA	NA	1	Wald ratio	Q5VT99
CKD--eur.annotated.liftover.hg38.refined	MYOM3	UKBBOlink	pQTL	0.0112538	0.102222	0.912337	NA	NA	NA	NA	NA	NA	NA	NA	NA	1	Wald ratio	Q5VTT5
CKD--eur.annotated.liftover.hg38.refined	KIAA0319	UKBBOlink	pQTL	-0.0191758	0.0276261	0.487608	NA	NA	NA	NA	NA	NA	NA	NA	NA	1	Wald ratio	Q5VV43
CKD--eur.annotated.liftover.hg38.refined	YOD1	UKBBOlink	pQTL	-0.117156	0.077474	0.130484	NA	NA	NA	NA	NA	NA	NA	NA	NA	1	Wald ratio	Q5VVQ6
CKD--eur.annotated.liftover.hg38.refined	IL23R	ARIC	pQTL	-0.00196315	0.0824524	0.981005	NA	NA	NA	NA	NA	NA	NA	NA	NA	1	Wald ratio	Q5VWK5
CKD--eur.annotated.liftover.hg38.refined	LYPLAL1	Fenland	pQTL	0.0244408	0.0281608	0.385447	3.03349	1	0.0815624	NA	NA	NA	NA	NA	NA	2	Inverse variance weighted (fixed effects)	Q5VWZ2
CKD--eur.annotated.liftover.hg38.refined	LYPLAL1	deCODESoma	pQTL	0.0637813	0.0645406	0.323037	NA	NA	NA	NA	NA	NA	NA	NA	NA	1	Wald ratio	Q5VWZ2
CKD--eur.annotated.liftover.hg38.refined	SUSD4	UKBBOlink	pQTL	0.000789042	0.0213041	0.970455	NA	NA	NA	NA	NA	NA	NA	NA	NA	1	Wald ratio	Q5VX71
CKD--eur.annotated.liftover.hg38.refined	LIPN	ARIC	pQTL	0.0152571	0.0112878	0.176488	NA	NA	NA	NA	NA	NA	NA	NA	NA	1	Wald ratio	Q5VXI9
CKD--eur.annotated.liftover.hg38.refined	LIPN	Fenland	pQTL	0.00710998	0.0108664	0.512912	4.77299	3	0.189195	0.0421938	0.0347901	0.349014	2.99178	2	0.224049	4	Inverse variance weighted (fixed effects)	Q5VXI9
CKD--eur.annotated.liftover.hg38.refined	LIPN	deCODESoma	pQTL	0.00872747	0.00881741	0.322272	1.68218	2	0.431239	0.00633637	0.0562206	0.928551	1.67902	1	0.195055	3	Inverse variance weighted (fixed effects)	Q5VXI9
CKD--eur.annotated.liftover.hg38.refined	PEAR1	ARIC	pQTL	-0.0119976	0.0256564	0.640052	NA	NA	NA	NA	NA	NA	NA	NA	NA	1	Wald ratio	Q5VY43
CKD--eur.annotated.liftover.hg38.refined	PEAR1	Fenland	pQTL	-0.0142793	0.0240799	0.553183	5.8223	1	0.0158242	NA	NA	NA	NA	NA	NA	2	Inverse variance weighted (fixed effects)	Q5VY43
CKD--eur.annotated.liftover.hg38.refined	PEAR1	UKBBOlink	pQTL	0.0379916	0.0393987	0.334903	NA	NA	NA	NA	NA	NA	NA	NA	NA	1	Wald ratio	Q5VY43
CKD--eur.annotated.liftover.hg38.refined	PEAR1	deCODESoma	pQTL	-0.0111714	0.0179671	0.534095	4.78977	4	0.309556	-0.0173268	0.317625	0.959926	4.78917	3	0.187902	5	Inverse variance weighted (fixed effects)	Q5VY43
CKD--eur.annotated.liftover.hg38.refined	CD276	UKBBOlink	pQTL	-0.0176528	0.0100232	0.0782056	NA	NA	NA	NA	NA	NA	NA	NA	NA	1	Wald ratio	Q5ZPR3
CKD--eur.annotated.liftover.hg38.refined	EGFLAM	ARIC	pQTL	-0.0933829	0.0479534	0.0514906	NA	NA	NA	NA	NA	NA	NA	NA	NA	1	Wald ratio	Q63HQ2
CKD--eur.annotated.liftover.hg38.refined	EGFLAM	Fenland	pQTL	0.0888158	0.078125	0.255604	NA	NA	NA	NA	NA	NA	NA	NA	NA	1	Wald ratio	Q63HQ2
CKD--eur.annotated.liftover.hg38.refined	EGFLAM	UKBBOlink	pQTL	0.0100955	0.0165511	0.541889	NA	NA	NA	NA	NA	NA	NA	NA	NA	1	Wald ratio	Q63HQ2
CKD--eur.annotated.liftover.hg38.refined	EGFLAM	deCODESoma	pQTL	-0.0118769	0.0360937	0.742114	5.21158	2	0.0738449	0.063731	0.0543968	0.4498	1.09889	1	0.294511	3	Inverse variance weighted (fixed effects)	Q63HQ2
CKD--eur.annotated.liftover.hg38.refined	CPZ	ARIC	pQTL	0.0296988	0.0600883	0.621128	NA	NA	NA	NA	NA	NA	NA	NA	NA	1	Wald ratio	Q66K79
CKD--eur.annotated.liftover.hg38.refined	CPZ	Fenland	pQTL	0.0628181	0.0502736	0.211473	1.25829	1	0.261975	NA	NA	NA	NA	NA	NA	2	Inverse variance weighted (fixed effects)	Q66K79
CKD--eur.annotated.liftover.hg38.refined	CPZ	deCODESoma	pQTL	0.0478299	0.0389944	0.219978	2.6766	3	0.444218	0.175436	0.566654	0.786144	2.61001	2	0.271171	4	Inverse variance weighted (fixed effects)	Q66K79
CKD--eur.annotated.liftover.hg38.refined	NCR3LG1	UKBBOlink	pQTL	0.047869	0.0232428	0.0394441	NA	NA	NA	NA	NA	NA	NA	NA	NA	1	Wald ratio	Q68D85
CKD--eur.annotated.liftover.hg38.refined	RNF43	UKBBOlink	pQTL	-0.012909	0.0760194	0.865159	NA	NA	NA	NA	NA	NA	NA	NA	NA	1	Wald ratio	Q68DV7
CKD--eur.annotated.liftover.hg38.refined	DUSP29	UKBBOlink	pQTL	-0.0798973	0.0613497	0.192805	NA	NA	NA	NA	NA	NA	NA	NA	NA	1	Wald ratio	Q68J44
CKD--eur.annotated.liftover.hg38.refined	DUSP13	ARIC	pQTL	0.00844191	0.0256504	0.74207	NA	NA	NA	NA	NA	NA	NA	NA	NA	1	Wald ratio	Q6B8I1
CKD--eur.annotated.liftover.hg38.refined	DUSP13	Fenland	pQTL	0.0543478	0.0563859	0.335118	NA	NA	NA	NA	NA	NA	NA	NA	NA	1	Wald ratio	Q6B8I1
CKD--eur.annotated.liftover.hg38.refined	DUSP13	UKBBOlink	pQTL	0.00980093	0.0297797	0.74207	NA	NA	NA	NA	NA	NA	NA	NA	NA	1	Wald ratio	Q6B8I1
CKD--eur.annotated.liftover.hg38.refined	DUSP13	deCODESoma	pQTL	0.0138519	0.0420884	0.74207	NA	NA	NA	NA	NA	NA	NA	NA	NA	1	Wald ratio	Q6B8I1
CKD--eur.annotated.liftover.hg38.refined	FCRLB	ARIC	pQTL	-0.0451625	0.0246602	0.0670416	NA	NA	NA	NA	NA	NA	NA	NA	NA	1	Wald ratio	Q6BAA4
CKD--eur.annotated.liftover.hg38.refined	FCRLB	Fenland	pQTL	0.0233559	0.0178572	0.190899	4.23592	3	0.23709	0.0378927	0.0540706	0.555985	4.04817	2	0.132115	4	Inverse variance weighted (fixed effects)	Q6BAA4
CKD--eur.annotated.liftover.hg38.refined	FCRLB	UKBBOlink	pQTL	-0.0231042	0.0126156	0.0670416	NA	NA	NA	NA	NA	NA	NA	NA	NA	1	Wald ratio	Q6BAA4
CKD--eur.annotated.liftover.hg38.refined	FCRLB	deCODESoma	pQTL	-0.0278771	0.0159996	0.0814448	3.88943	4	0.421177	-0.0490687	0.0341557	0.246361	3.32555	3	0.344102	5	Inverse variance weighted (fixed effects)	Q6BAA4
CKD--eur.annotated.liftover.hg38.refined	CYB5R2	ARIC	pQTL	-0.0087743	0.017922	0.624429	NA	NA	NA	NA	NA	NA	NA	NA	NA	1	Wald ratio	Q6BCY4
CKD--eur.annotated.liftover.hg38.refined	CYB5R2	Fenland	pQTL	0.00581607	0.0242574	0.810512	3.79039	3	0.285006	0.0964257	0.05766	0.236429	0.789901	2	0.673713	4	Inverse variance weighted (fixed effects)	Q6BCY4
CKD--eur.annotated.liftover.hg38.refined	CYB5R2	UKBBOlink	pQTL	-0.0627984	0.0422981	0.137633	NA	NA	NA	NA	NA	NA	NA	NA	NA	1	Wald ratio	Q6BCY4
CKD--eur.annotated.liftover.hg38.refined	CYB5R2	deCODESoma	pQTL	-0.000489425	0.0238463	0.983625	2.46952	5	0.781079	0.0170652	0.0462367	0.730772	2.27313	4	0.685665	6	Inverse variance weighted (fixed effects)	Q6BCY4
CKD--eur.annotated.liftover.hg38.refined	FCRL6	ARIC	pQTL	-0.0648364	0.0221081	0.00336037	NA	NA	NA	NA	NA	NA	NA	NA	NA	1	Wald ratio	Q6DN72
CKD--eur.annotated.liftover.hg38.refined	FCRL6	Fenland	pQTL	0.139524	0.0475755	0.00336037	NA	NA	NA	NA	NA	NA	NA	NA	NA	1	Wald ratio	Q6DN72
CKD--eur.annotated.liftover.hg38.refined	FCRL6	UKBBOlink	pQTL	-0.0345588	0.0116692	0.00306106	NA	NA	NA	NA	NA	NA	NA	NA	NA	1	Wald ratio	Q6DN72
CKD--eur.annotated.liftover.hg38.refined	FCRL6	deCODESoma	pQTL	-0.0651558	0.0393453	0.0977218	NA	NA	NA	NA	NA	NA	NA	NA	NA	1	Wald ratio	Q6DN72
CKD--eur.annotated.liftover.hg38.refined	DMKN	ARIC	pQTL	0.117261	0.0607499	0.053578	NA	NA	NA	NA	NA	NA	NA	NA	NA	1	Wald ratio	Q6E0U4
CKD--eur.annotated.liftover.hg38.refined	DMKN	deCODESoma	pQTL	-0.0503947	0.0822406	0.540028	5.97438	1	0.0145152	NA	NA	NA	NA	NA	NA	2	Inverse variance weighted (fixed effects)	Q6E0U4
CKD--eur.annotated.liftover.hg38.refined	CLEC6A	UKBBOlink	pQTL	-0.0149338	0.0158671	0.346614	NA	NA	NA	NA	NA	NA	NA	NA	NA	1	Wald ratio	Q6EIG7
CKD--eur.annotated.liftover.hg38.refined	VASN	ARIC	pQTL	0.182964	0.0724389	0.0115444	NA	NA	NA	NA	NA	NA	NA	NA	NA	1	Wald ratio	Q6EMK4
CKD--eur.annotated.liftover.hg38.refined	VASN	UKBBOlink	pQTL	0.0103985	0.0250007	0.677462	NA	NA	NA	NA	NA	NA	NA	NA	NA	1	Wald ratio	Q6EMK4
CKD--eur.annotated.liftover.hg38.refined	VASN	deCODESoma	pQTL	0.129419	0.0775046	0.0949544	3.8656	1	0.0492856	NA	NA	NA	NA	NA	NA	2	Inverse variance weighted (fixed effects)	Q6EMK4
CKD--eur.annotated.liftover.hg38.refined	SFRP4	ARIC	pQTL	0.0606481	0.0313183	0.0528055	NA	NA	NA	NA	NA	NA	NA	NA	NA	1	Wald ratio	Q6FHJ7
CKD--eur.annotated.liftover.hg38.refined	SFRP4	Fenland	pQTL	0.0831629	0.0352952	0.0184625	0.0287938	1	0.865256	NA	NA	NA	NA	NA	NA	2	Inverse variance weighted (fixed effects)	Q6FHJ7
CKD--eur.annotated.liftover.hg38.refined	SFRP4	UKBBOlink	pQTL	0.082532	0.042619	0.0528055	NA	NA	NA	NA	NA	NA	NA	NA	NA	1	Wald ratio	Q6FHJ7
CKD--eur.annotated.liftover.hg38.refined	SFRP4	deCODESoma	pQTL	-0.0333453	0.0312195	0.28548	3.92343	2	0.140617	-0.065188	0.113529	0.668175	3.54273	1	0.0598068	3	Inverse variance weighted (fixed effects)	Q6FHJ7
CKD--eur.annotated.liftover.hg38.refined	CTRB2	ARIC	pQTL	0.00624141	0.0105064	0.552472	NA	NA	NA	NA	NA	NA	NA	NA	NA	1	Wald ratio	Q6GPI1
CKD--eur.annotated.liftover.hg38.refined	CTRB2	Fenland	pQTL	-0.00111052	0.00799806	0.88957	5.579	3	0.133989	0.0796887	0.123266	0.584251	4.5845	2	0.101039	4	Inverse variance weighted (fixed effects)	Q6GPI1
CKD--eur.annotated.liftover.hg38.refined	CTRB2	deCODESoma	pQTL	0.00346673	0.00880596	0.693817	4.19083	4	0.380795	0.0167768	0.0239413	0.533921	3.72899	3	0.292255	5	Inverse variance weighted (fixed effects)	Q6GPI1
CKD--eur.annotated.liftover.hg38.refined	PM20D1	UKBBOlink	pQTL	-0.0239326	0.0102398	0.0194283	NA	NA	NA	NA	NA	NA	NA	NA	NA	1	Wald ratio	Q6GTS8
CKD--eur.annotated.liftover.hg38.refined	LAIR1	UKBBOlink	pQTL	0.0118922	0.0154876	0.442572	NA	NA	NA	NA	NA	NA	NA	NA	NA	1	Wald ratio	Q6GTX8
CKD--eur.annotated.liftover.hg38.refined	GLYAT	Fenland	pQTL	0.043131	0.0569755	0.449044	NA	NA	NA	NA	NA	NA	NA	NA	NA	1	Wald ratio	Q6IB77
CKD--eur.annotated.liftover.hg38.refined	PLEKHA7	ARIC	pQTL	0.0618645	0.0336276	0.0658131	NA	NA	NA	NA	NA	NA	NA	NA	NA	1	Wald ratio	Q6IQ23
CKD--eur.annotated.liftover.hg38.refined	PLEKHA7	Fenland	pQTL	0.018267	0.0115418	0.113492	1.40616	1	0.235695	NA	NA	NA	NA	NA	NA	2	Inverse variance weighted (fixed effects)	Q6IQ23
CKD--eur.annotated.liftover.hg38.refined	PLEKHA7	deCODESoma	pQTL	0.0252268	0.0147386	0.0869664	0.486232	1	0.485613	NA	NA	NA	NA	NA	NA	2	Inverse variance weighted (fixed effects)	Q6IQ23
CKD--eur.annotated.liftover.hg38.refined	LAIR2	UKBBOlink	pQTL	-0.0226372	0.0121675	0.0628197	NA	NA	NA	NA	NA	NA	NA	NA	NA	1	Wald ratio	Q6ISS4
CKD--eur.annotated.liftover.hg38.refined	FSTL4	ARIC	pQTL	-0.0929491	0.0638158	0.145248	NA	NA	NA	NA	NA	NA	NA	NA	NA	1	Wald ratio	Q6MZW2
CKD--eur.annotated.liftover.hg38.refined	FSTL4	Fenland	pQTL	-0.0321382	0.0324006	0.321246	1.08059	2	0.582577	0.152575	0.293685	0.69497	0.680138	1	0.409539	3	Inverse variance weighted (fixed effects)	Q6MZW2
CKD--eur.annotated.liftover.hg38.refined	FSTL4	deCODESoma	pQTL	0.0279076	0.0477896	0.559241	4.90451	3	0.178925	0.283276	0.403932	0.555734	4.06777	2	0.130826	4	Inverse variance weighted (fixed effects)	Q6MZW2
CKD--eur.annotated.liftover.hg38.refined	KIAA1161	Fenland	pQTL	0.0513582	0.0343803	0.135221	NA	NA	NA	NA	NA	NA	NA	NA	NA	1	Wald ratio	Q6NSJ0
CKD--eur.annotated.liftover.hg38.refined	KIAA1161	deCODESoma	pQTL	0.0476572	0.0324389	0.141796	NA	NA	NA	NA	NA	NA	NA	NA	NA	1	Wald ratio	Q6NSJ0
CKD--eur.annotated.liftover.hg38.refined	PSAPL1	ARIC	pQTL	0.0165934	0.0207418	0.423711	NA	NA	NA	NA	NA	NA	NA	NA	NA	1	Wald ratio	Q6NUJ1
CKD--eur.annotated.liftover.hg38.refined	PSAPL1	Fenland	pQTL	0.00374603	0.0143867	0.79457	8.17497	2	0.0167814	-0.0893285	0.035603	0.241448	0.00702267	1	0.933214	3	Inverse variance weighted (fixed effects)	Q6NUJ1
CKD--eur.annotated.liftover.hg38.refined	PSAPL1	UKBBOlink	pQTL	-0.0171369	0.017613	0.330567	NA	NA	NA	NA	NA	NA	NA	NA	NA	1	Wald ratio	Q6NUJ1
CKD--eur.annotated.liftover.hg38.refined	PSAPL1	deCODESoma	pQTL	0.000221665	0.0140943	0.987452	1.63325	3	0.651874	-0.00538755	0.0910894	0.958214	1.62937	2	0.44278	4	Inverse variance weighted (fixed effects)	Q6NUJ1
CKD--eur.annotated.liftover.hg38.refined	TCTN3	UKBBOlink	pQTL	0.00618215	0.0134739	0.646361	NA	NA	NA	NA	NA	NA	NA	NA	NA	1	Wald ratio	Q6NUS6
CKD--eur.annotated.liftover.hg38.refined	HIBCH	ARIC	pQTL	-0.00701213	0.0096719	0.468452	NA	NA	NA	NA	NA	NA	NA	NA	NA	1	Wald ratio	Q6NVY1
CKD--eur.annotated.liftover.hg38.refined	HIBCH	Fenland	pQTL	0.0198191	0.0283966	0.485216	0.176926	1	0.674029	NA	NA	NA	NA	NA	NA	2	Inverse variance weighted (fixed effects)	Q6NVY1
CKD--eur.annotated.liftover.hg38.refined	HIBCH	deCODESoma	pQTL	-0.0146206	0.0201664	0.468452	NA	NA	NA	NA	NA	NA	NA	NA	NA	1	Wald ratio	Q6NVY1
CKD--eur.annotated.liftover.hg38.refined	RGMB	ARIC	pQTL	0.0203266	0.0235671	0.388412	NA	NA	NA	NA	NA	NA	NA	NA	NA	1	Wald ratio	Q6NW40
CKD--eur.annotated.liftover.hg38.refined	RGMB	Fenland	pQTL	-0.0508674	0.0394704	0.197486	0.225055	1	0.635215	NA	NA	NA	NA	NA	NA	2	Inverse variance weighted (fixed effects)	Q6NW40
CKD--eur.annotated.liftover.hg38.refined	RGMB	UKBBOlink	pQTL	0.0339752	0.0480338	0.479369	NA	NA	NA	NA	NA	NA	NA	NA	NA	1	Wald ratio	Q6NW40
CKD--eur.annotated.liftover.hg38.refined	RGMB	deCODESoma	pQTL	-0.0498166	0.0433361	0.250333	0.378072	1	0.538637	NA	NA	NA	NA	NA	NA	2	Inverse variance weighted (fixed effects)	Q6NW40
CKD--eur.annotated.liftover.hg38.refined	ANKRD54	UKBBOlink	pQTL	0.0419275	0.163517	0.797634	NA	NA	NA	NA	NA	NA	NA	NA	NA	1	Wald ratio	Q6NXT1
CKD--eur.annotated.liftover.hg38.refined	ANKRD54	deCODESoma	pQTL	-0.0505297	0.208639	0.808635	NA	NA	NA	NA	NA	NA	NA	NA	NA	1	Wald ratio	Q6NXT1
CKD--eur.annotated.liftover.hg38.refined	JMJD6	deCODESoma	pQTL	-0.19263	0.152429	0.206325	NA	NA	NA	NA	NA	NA	NA	NA	NA	1	Wald ratio	Q6NYC1
CKD--eur.annotated.liftover.hg38.refined	ERAP2	ARIC	pQTL	0.00325982	0.00814954	0.689157	NA	NA	NA	NA	NA	NA	NA	NA	NA	1	Wald ratio	Q6P179
CKD--eur.annotated.liftover.hg38.refined	ERAP2	Fenland	pQTL	-0.00476578	0.00598973	0.42623	0.356327	1	0.550553	NA	NA	NA	NA	NA	NA	2	Inverse variance weighted (fixed effects)	Q6P179
CKD--eur.annotated.liftover.hg38.refined	ERAP2	deCODESoma	pQTL	-0.00343118	0.00503436	0.495522	0.947437	3	0.813968	0.00439318	0.011549	0.740253	0.380767	2	0.826642	4	Inverse variance weighted (fixed effects)	Q6P179
CKD--eur.annotated.liftover.hg38.refined	PLB1	UKBBOlink	pQTL	-0.00820974	0.00902058	0.362763	NA	NA	NA	NA	NA	NA	NA	NA	NA	1	Wald ratio	Q6P1J6
CKD--eur.annotated.liftover.hg38.refined	SLC27A4	UKBBOlink	pQTL	-0.192026	0.153867	0.212031	NA	NA	NA	NA	NA	NA	NA	NA	NA	1	Wald ratio	Q6P1M0
CKD--eur.annotated.liftover.hg38.refined	CC2D1A	UKBBOlink	pQTL	0.0338328	0.110726	0.759943	NA	NA	NA	NA	NA	NA	NA	NA	NA	1	Wald ratio	Q6P1N0
CKD--eur.annotated.liftover.hg38.refined	CEP85	UKBBOlink	pQTL	-0.155086	0.107192	0.147951	NA	NA	NA	NA	NA	NA	NA	NA	NA	1	Wald ratio	Q6P2H3
CKD--eur.annotated.liftover.hg38.refined	FUT10	ARIC	pQTL	0.00917678	0.0104513	0.379917	NA	NA	NA	NA	NA	NA	NA	NA	NA	1	Wald ratio	Q6P4F1
CKD--eur.annotated.liftover.hg38.refined	FUT10	Fenland	pQTL	-0.0150591	0.0154403	0.329407	NA	NA	NA	NA	NA	NA	NA	NA	NA	1	Wald ratio	Q6P4F1
CKD--eur.annotated.liftover.hg38.refined	FUT10	deCODESoma	pQTL	-0.00633831	0.00987003	0.520758	4.19698	1	0.0404961	NA	NA	NA	NA	NA	NA	2	Inverse variance weighted (fixed effects)	Q6P4F1
CKD--eur.annotated.liftover.hg38.refined	FAHD1	ARIC	pQTL	0.0453319	0.0333863	0.174528	NA	NA	NA	NA	NA	NA	NA	NA	NA	1	Wald ratio	Q6P587
CKD--eur.annotated.liftover.hg38.refined	FAHD1	Fenland	pQTL	-0.0191381	0.0141909	0.177458	NA	NA	NA	NA	NA	NA	NA	NA	NA	1	Wald ratio	Q6P587
CKD--eur.annotated.liftover.hg38.refined	FAHD1	deCODESoma	pQTL	0.0526316	0.0415713	0.205493	NA	NA	NA	NA	NA	NA	NA	NA	NA	1	Wald ratio	Q6P587
CKD--eur.annotated.liftover.hg38.refined	TNFAIP8L2	UKBBOlink	pQTL	-0.132524	0.146077	0.364292	NA	NA	NA	NA	NA	NA	NA	NA	NA	1	Wald ratio	Q6P589
CKD--eur.annotated.liftover.hg38.refined	LEG1	UKBBOlink	pQTL	-0.0180166	0.0217813	0.408146	NA	NA	NA	NA	NA	NA	NA	NA	NA	1	Wald ratio	Q6P5S2
CKD--eur.annotated.liftover.hg38.refined	PKN3	UKBBOlink	pQTL	0.0696175	0.051517	0.176583	NA	NA	NA	NA	NA	NA	NA	NA	NA	1	Wald ratio	Q6P5Z2
CKD--eur.annotated.liftover.hg38.refined	NOTUM	ARIC	pQTL	0.00374121	0.0673418	0.955696	NA	NA	NA	NA	NA	NA	NA	NA	NA	1	Wald ratio	Q6P988
CKD--eur.annotated.liftover.hg38.refined	NOTUM	Fenland	pQTL	0.00336613	0.046349	0.942104	NA	NA	NA	NA	NA	NA	NA	NA	NA	1	Wald ratio	Q6P988
CKD--eur.annotated.liftover.hg38.refined	NOTUM	deCODESoma	pQTL	0.014965	0.076161	0.844225	3.80301	1	0.0511607	NA	NA	NA	NA	NA	NA	2	Inverse variance weighted (fixed effects)	Q6P988
CKD--eur.annotated.liftover.hg38.refined	FAM171B	ARIC	pQTL	0.072134	0.0396548	0.0689042	NA	NA	NA	NA	NA	NA	NA	NA	NA	1	Wald ratio	Q6P995
CKD--eur.annotated.liftover.hg38.refined	FAM171B	Fenland	pQTL	-0.0399038	0.0461538	0.387268	NA	NA	NA	NA	NA	NA	NA	NA	NA	1	Wald ratio	Q6P995
CKD--eur.annotated.liftover.hg38.refined	FAM171B	UKBBOlink	pQTL	0.0374033	0.0238745	0.117193	NA	NA	NA	NA	NA	NA	NA	NA	NA	1	Wald ratio	Q6P995
CKD--eur.annotated.liftover.hg38.refined	FAM171B	deCODESoma	pQTL	0.0784469	0.0758056	0.300742	NA	NA	NA	NA	NA	NA	NA	NA	NA	1	Wald ratio	Q6P995
CKD--eur.annotated.liftover.hg38.refined	TRIM40	UKBBOlink	pQTL	-0.0232437	0.0341392	0.495966	NA	NA	NA	NA	NA	NA	NA	NA	NA	1	Wald ratio	Q6P9F5
CKD--eur.annotated.liftover.hg38.refined	VWA1	ARIC	pQTL	-0.0870957	0.027599	0.00160083	NA	NA	NA	NA	NA	NA	NA	NA	NA	1	Wald ratio	Q6PCB0
CKD--eur.annotated.liftover.hg38.refined	VWA1	Fenland	pQTL	-0.0725277	0.0240329	0.00254569	NA	NA	NA	NA	NA	NA	NA	NA	NA	1	Wald ratio	Q6PCB0
CKD--eur.annotated.liftover.hg38.refined	VWA1	UKBBOlink	pQTL	-0.0791601	0.0262306	0.00254569	NA	NA	NA	NA	NA	NA	NA	NA	NA	1	Wald ratio	Q6PCB0
CKD--eur.annotated.liftover.hg38.refined	VWA1	deCODESoma	pQTL	-0.0600306	0.0222945	0.00708919	1.87114	2	0.392362	-0.0839141	0.0285633	0.208866	0.0819868	1	0.774623	3	Inverse variance weighted (fixed effects)	Q6PCB0
CKD--eur.annotated.liftover.hg38.refined	PSRC1	UKBBOlink	pQTL	0.00827829	0.0513254	0.871865	NA	NA	NA	NA	NA	NA	NA	NA	NA	1	Wald ratio	Q6PGN9
CKD--eur.annotated.liftover.hg38.refined	ULK3	Fenland	pQTL	-0.210767	0.0498282	2.33811e-05	NA	NA	NA	NA	NA	NA	NA	NA	NA	1	Wald ratio	Q6PHR2
CKD--eur.annotated.liftover.hg38.refined	ULK3	deCODESoma	pQTL	-0.185484	0.0438508	2.33811e-05	NA	NA	NA	NA	NA	NA	NA	NA	NA	1	Wald ratio	Q6PHR2
CKD--eur.annotated.liftover.hg38.refined	DARS2	ARIC	pQTL	-0.0580283	0.0298431	0.0518419	NA	NA	NA	NA	NA	NA	NA	NA	NA	1	Wald ratio	Q6PI48
CKD--eur.annotated.liftover.hg38.refined	DARS2	Fenland	pQTL	-0.0506976	0.0321002	0.114254	1.79919	1	0.179811	NA	NA	NA	NA	NA	NA	2	Inverse variance weighted (fixed effects)	Q6PI48
CKD--eur.annotated.liftover.hg38.refined	DARS2	deCODESoma	pQTL	-0.0149368	0.0808119	0.853359	NA	NA	NA	NA	NA	NA	NA	NA	NA	1	Wald ratio	Q6PI48
CKD--eur.annotated.liftover.hg38.refined	LILRA6	ARIC	pQTL	-0.00129851	0.0141908	0.927093	NA	NA	NA	NA	NA	NA	NA	NA	NA	1	Wald ratio	Q6PI73
CKD--eur.annotated.liftover.hg38.refined	LILRA6	Fenland	pQTL	0.00247132	0.00929568	0.790349	4.6126	6	0.594369	-0.00442658	0.014708	0.775556	4.24635	5	0.51452	7	Inverse variance weighted (fixed effects)	Q6PI73
CKD--eur.annotated.liftover.hg38.refined	LILRA6	UKBBOlink	pQTL	0.00640307	0.0101696	0.528937	NA	NA	NA	NA	NA	NA	NA	NA	NA	1	Wald ratio	Q6PI73
CKD--eur.annotated.liftover.hg38.refined	LILRA6	deCODESoma	pQTL	0.00427686	0.00455039	0.347275	10.5759	14	0.718984	-0.0117319	0.00940845	0.234414	6.79668	13	0.912323	15	Inverse variance weighted (fixed effects)	Q6PI73
CKD--eur.annotated.liftover.hg38.refined	DHRS4L2	UKBBOlink	pQTL	-0.0181127	0.030239	0.549183	NA	NA	NA	NA	NA	NA	NA	NA	NA	1	Wald ratio	Q6PKH6
CKD--eur.annotated.liftover.hg38.refined	TMED8	UKBBOlink	pQTL	0.0589167	0.123876	0.634352	NA	NA	NA	NA	NA	NA	NA	NA	NA	1	Wald ratio	Q6PL24
CKD--eur.annotated.liftover.hg38.refined	APOA5	ARIC	pQTL	0.0288848	0.0118849	0.015083	NA	NA	NA	NA	NA	NA	NA	NA	NA	1	Wald ratio	Q6Q788
CKD--eur.annotated.liftover.hg38.refined	APOA5	Fenland	pQTL	0.0175404	0.0102949	0.0884201	9.92376	1	0.00163159	NA	NA	NA	NA	NA	NA	2	Inverse variance weighted (fixed effects)	Q6Q788
CKD--eur.annotated.liftover.hg38.refined	APOA5	deCODESoma	pQTL	0.0194843	0.0112684	0.0837912	16.5347	2	0.000256767	0.0183514	0.0745417	0.846327	16.5286	1	4.7923e-05	3	Inverse variance weighted (fixed effects)	Q6Q788
CKD--eur.annotated.liftover.hg38.refined	ADGRD1	UKBBOlink	pQTL	-0.0121405	0.0208816	0.560974	NA	NA	NA	NA	NA	NA	NA	NA	NA	1	Wald ratio	Q6QNK2
CKD--eur.annotated.liftover.hg38.refined	CSPG4	UKBBOlink	pQTL	-0.0744663	0.0707429	0.29251	NA	NA	NA	NA	NA	NA	NA	NA	NA	1	Wald ratio	Q6UVK1
CKD--eur.annotated.liftover.hg38.refined	REG3G	ARIC	pQTL	0.00650617	0.0169503	0.701098	NA	NA	NA	NA	NA	NA	NA	NA	NA	1	Wald ratio	Q6UW15
CKD--eur.annotated.liftover.hg38.refined	REG3G	Fenland	pQTL	0.00443449	0.0145167	0.760004	1.3135	2	0.518533	-0.035321	0.038967	0.53122	0.104888	1	0.74604	3	Inverse variance weighted (fixed effects)	Q6UW15
CKD--eur.annotated.liftover.hg38.refined	REG3G	UKBBOlink	pQTL	0.00591341	0.0382633	0.87718	NA	NA	NA	NA	NA	NA	NA	NA	NA	1	Wald ratio	Q6UW15
CKD--eur.annotated.liftover.hg38.refined	REG3G	deCODESoma	pQTL	0.00259071	0.0104123	0.803507	2.35505	4	0.670766	0.0250237	0.0270851	0.423684	1.5501	3	0.670756	5	Inverse variance weighted (fixed effects)	Q6UW15
CKD--eur.annotated.liftover.hg38.refined	ATRAID	UKBBOlink	pQTL	-0.105424	0.031197	0.000726679	NA	NA	NA	NA	NA	NA	NA	NA	NA	1	Wald ratio	Q6UW56
CKD--eur.annotated.liftover.hg38.refined	IL27RA	ARIC	pQTL	-0.00691269	0.0100728	0.49254	NA	NA	NA	NA	NA	NA	NA	NA	NA	1	Wald ratio	Q6UWB1
CKD--eur.annotated.liftover.hg38.refined	IL27RA	Fenland	pQTL	-0.00894454	0.0130335	0.49254	NA	NA	NA	NA	NA	NA	NA	NA	NA	1	Wald ratio	Q6UWB1
CKD--eur.annotated.liftover.hg38.refined	IL27RA	deCODESoma	pQTL	-0.00640691	0.0102146	0.530507	0.109901	1	0.740257	NA	NA	NA	NA	NA	NA	2	Inverse variance weighted (fixed effects)	Q6UWB1
CKD--eur.annotated.liftover.hg38.refined	CD164L2	UKBBOlink	pQTL	0.0257479	0.0180488	0.153703	NA	NA	NA	NA	NA	NA	NA	NA	NA	1	Wald ratio	Q6UWJ8
CKD--eur.annotated.liftover.hg38.refined	GPR15L	UKBBOlink	pQTL	0.00497767	0.0402739	0.901636	NA	NA	NA	NA	NA	NA	NA	NA	NA	1	Wald ratio	Q6UWK7
CKD--eur.annotated.liftover.hg38.refined	KIRREL2	ARIC	pQTL	0.0198982	0.0667174	0.765516	NA	NA	NA	NA	NA	NA	NA	NA	NA	1	Wald ratio	Q6UWL6
CKD--eur.annotated.liftover.hg38.refined	KIRREL2	UKBBOlink	pQTL	0.030311	0.0466659	0.515994	NA	NA	NA	NA	NA	NA	NA	NA	NA	1	Wald ratio	Q6UWL6
CKD--eur.annotated.liftover.hg38.refined	KIRREL2	deCODESoma	pQTL	-0.0326797	0.07333	0.655848	0.23278	1	0.62947	NA	NA	NA	NA	NA	NA	2	Inverse variance weighted (fixed effects)	Q6UWL6
CKD--eur.annotated.liftover.hg38.refined	SPINK6	ARIC	pQTL	-0.0343744	0.014619	0.0187054	NA	NA	NA	NA	NA	NA	NA	NA	NA	1	Wald ratio	Q6UWN8
CKD--eur.annotated.liftover.hg38.refined	SPINK6	Fenland	pQTL	0.0300837	0.0129055	0.0197491	NA	NA	NA	NA	NA	NA	NA	NA	NA	1	Wald ratio	Q6UWN8
CKD--eur.annotated.liftover.hg38.refined	SPINK6	UKBBOlink	pQTL	0.0367594	0.0225569	0.10318	NA	NA	NA	NA	NA	NA	NA	NA	NA	1	Wald ratio	Q6UWN8
CKD--eur.annotated.liftover.hg38.refined	SPINK6	deCODESoma	pQTL	-0.0286949	0.0101761	0.00480477	0.00180496	1	0.966112	NA	NA	NA	NA	NA	NA	2	Inverse variance weighted (fixed effects)	Q6UWN8
CKD--eur.annotated.liftover.hg38.refined	SBSN	UKBBOlink	pQTL	-0.00629991	0.0158349	0.690741	NA	NA	NA	NA	NA	NA	NA	NA	NA	1	Wald ratio	Q6UWP8
CKD--eur.annotated.liftover.hg38.refined	ENPP6	Fenland	pQTL	0.0531074	0.0617598	0.389843	0.0443073	1	0.833283	NA	NA	NA	NA	NA	NA	2	Inverse variance weighted (fixed effects)	Q6UWR7
CKD--eur.annotated.liftover.hg38.refined	ENPP6	UKBBOlink	pQTL	0.0155307	0.0309565	0.615882	NA	NA	NA	NA	NA	NA	NA	NA	NA	1	Wald ratio	Q6UWR7
CKD--eur.annotated.liftover.hg38.refined	ENPP6	deCODESoma	pQTL	0.0586672	0.0698739	0.401124	0.0787859	1	0.77895	NA	NA	NA	NA	NA	NA	2	Inverse variance weighted (fixed effects)	Q6UWR7
CKD--eur.annotated.liftover.hg38.refined	ENPP7	ARIC	pQTL	0.0115219	0.00930206	0.21548	NA	NA	NA	NA	NA	NA	NA	NA	NA	1	Wald ratio	Q6UWV6
CKD--eur.annotated.liftover.hg38.refined	ENPP7	Fenland	pQTL	0.0013941	0.0089008	0.875539	NA	NA	NA	NA	NA	NA	NA	NA	NA	1	Wald ratio	Q6UWV6
CKD--eur.annotated.liftover.hg38.refined	ENPP7	UKBBOlink	pQTL	0.00136819	0.00873538	0.875539	NA	NA	NA	NA	NA	NA	NA	NA	NA	1	Wald ratio	Q6UWV6
CKD--eur.annotated.liftover.hg38.refined	ENPP7	deCODESoma	pQTL	-0.00108552	0.00472144	0.81816	1.28031	6	0.972732	0.000879675	0.014879	0.955145	1.26091	5	0.938902	7	Inverse variance weighted (fixed effects)	Q6UWV6
CKD--eur.annotated.liftover.hg38.refined	LCN15	UKBBOlink	pQTL	-0.0103578	0.0144705	0.474121	NA	NA	NA	NA	NA	NA	NA	NA	NA	1	Wald ratio	Q6UWW0
CKD--eur.annotated.liftover.hg38.refined	CES3	UKBBOlink	pQTL	-0.0101843	0.0462391	0.825674	NA	NA	NA	NA	NA	NA	NA	NA	NA	1	Wald ratio	Q6UWW8
CKD--eur.annotated.liftover.hg38.refined	ARSK	ARIC	pQTL	0.0591154	0.0710881	0.405647	NA	NA	NA	NA	NA	NA	NA	NA	NA	1	Wald ratio	Q6UWY0
CKD--eur.annotated.liftover.hg38.refined	ARSK	Fenland	pQTL	-0.0274007	0.0445659	0.538664	1.22106	1	0.269153	NA	NA	NA	NA	NA	NA	2	Inverse variance weighted (fixed effects)	Q6UWY0
CKD--eur.annotated.liftover.hg38.refined	ARSK	deCODESoma	pQTL	-0.0339657	0.0458101	0.458423	1.13483	2	0.566988	-0.038164	0.13177	0.820529	1.1335	1	0.28703	3	Inverse variance weighted (fixed effects)	Q6UWY0
CKD--eur.annotated.liftover.hg38.refined	PRSS57	ARIC	pQTL	0.050204	0.0237492	0.0345218	NA	NA	NA	NA	NA	NA	NA	NA	NA	1	Wald ratio	Q6UWY2
CKD--eur.annotated.liftover.hg38.refined	PRSS57	Fenland	pQTL	0.0372167	0.0146375	0.0110047	1.14259	2	0.564793	0.0110979	0.0285116	0.763689	0.0030505	1	0.955954	3	Inverse variance weighted (fixed effects)	Q6UWY2
CKD--eur.annotated.liftover.hg38.refined	PRSS57	deCODESoma	pQTL	0.0164573	0.0116132	0.156448	4.00793	2	0.1348	0.0023794	0.0617302	0.975474	3.78091	1	0.0518404	3	Inverse variance weighted (fixed effects)	Q6UWY2
CKD--eur.annotated.liftover.hg38.refined	OLFM4	UKBBOlink	pQTL	0.00221289	0.0110645	0.841481	NA	NA	NA	NA	NA	NA	NA	NA	NA	1	Wald ratio	Q6UX06
CKD--eur.annotated.liftover.hg38.refined	LAYN	ARIC	pQTL	0.00360207	0.0332191	0.913652	NA	NA	NA	NA	NA	NA	NA	NA	NA	1	Wald ratio	Q6UX15
CKD--eur.annotated.liftover.hg38.refined	LAYN	UKBBOlink	pQTL	-0.0046221	0.021313	0.828312	NA	NA	NA	NA	NA	NA	NA	NA	NA	1	Wald ratio	Q6UX15
CKD--eur.annotated.liftover.hg38.refined	LAYN	deCODESoma	pQTL	-0.0221239	0.090708	0.807306	NA	NA	NA	NA	NA	NA	NA	NA	NA	1	Wald ratio	Q6UX15
CKD--eur.annotated.liftover.hg38.refined	VSTM1	UKBBOlink	pQTL	-0.0101519	0.0102821	0.323475	NA	NA	NA	NA	NA	NA	NA	NA	NA	1	Wald ratio	Q6UX27
CKD--eur.annotated.liftover.hg38.refined	BTNL8	ARIC	pQTL	0.0322798	0.0218756	0.140049	NA	NA	NA	NA	NA	NA	NA	NA	NA	1	Wald ratio	Q6UX41
CKD--eur.annotated.liftover.hg38.refined	BTNL8	Fenland	pQTL	-0.00118223	0.0278627	0.966156	4.34294	1	0.0371628	NA	NA	NA	NA	NA	NA	2	Inverse variance weighted (fixed effects)	Q6UX41
CKD--eur.annotated.liftover.hg38.refined	BTNL8	deCODESoma	pQTL	0.00881243	0.0227382	0.698341	3.29493	1	0.0694941	NA	NA	NA	NA	NA	NA	2	Inverse variance weighted (fixed effects)	Q6UX41
CKD--eur.annotated.liftover.hg38.refined	PLXDC2	Fenland	pQTL	-0.151639	0.0784543	0.0532564	NA	NA	NA	NA	NA	NA	NA	NA	NA	1	Wald ratio	Q6UX71
CKD--eur.annotated.liftover.hg38.refined	PLXDC2	UKBBOlink	pQTL	0.179911	0.116825	0.12356	NA	NA	NA	NA	NA	NA	NA	NA	NA	1	Wald ratio	Q6UX71
CKD--eur.annotated.liftover.hg38.refined	LYPD8	UKBBOlink	pQTL	0.0203275	0.0160729	0.205977	NA	NA	NA	NA	NA	NA	NA	NA	NA	1	Wald ratio	Q6UX82
CKD--eur.annotated.liftover.hg38.refined	CXCL17	UKBBOlink	pQTL	0.371423	0.128895	0.00395688	NA	NA	NA	NA	NA	NA	NA	NA	NA	1	Wald ratio	Q6UXB2
CKD--eur.annotated.liftover.hg38.refined	CLEC4G	ARIC	pQTL	0.0180807	0.0280435	0.519098	NA	NA	NA	NA	NA	NA	NA	NA	NA	1	Wald ratio	Q6UXB4
CKD--eur.annotated.liftover.hg38.refined	CLEC4G	UKBBOlink	pQTL	0.033652	0.0403289	0.404035	NA	NA	NA	NA	NA	NA	NA	NA	NA	1	Wald ratio	Q6UXB4
CKD--eur.annotated.liftover.hg38.refined	CLEC4G	deCODESoma	pQTL	-0.0383193	0.0504202	0.447255	NA	NA	NA	NA	NA	NA	NA	NA	NA	1	Wald ratio	Q6UXB4
CKD--eur.annotated.liftover.hg38.refined	PI16	UKBBOlink	pQTL	-0.0623244	0.0325575	0.0555837	NA	NA	NA	NA	NA	NA	NA	NA	NA	1	Wald ratio	Q6UXB8
CKD--eur.annotated.liftover.hg38.refined	MAMDC4	UKBBOlink	pQTL	0.0513058	0.036087	0.155106	NA	NA	NA	NA	NA	NA	NA	NA	NA	1	Wald ratio	Q6UXC1
CKD--eur.annotated.liftover.hg38.refined	SEZ6L2	UKBBOlink	pQTL	-0.0376323	0.0542892	0.488195	NA	NA	NA	NA	NA	NA	NA	NA	NA	1	Wald ratio	Q6UXD5
CKD--eur.annotated.liftover.hg38.refined	CD300LG	UKBBOlink	pQTL	-0.0484146	0.0208957	0.0205057	NA	NA	NA	NA	NA	NA	NA	NA	NA	1	Wald ratio	Q6UXG3
CKD--eur.annotated.liftover.hg38.refined	BTNL9	Fenland	pQTL	0.105663	0.0718447	0.141367	NA	NA	NA	NA	NA	NA	NA	NA	NA	1	Wald ratio	Q6UXG8
CKD--eur.annotated.liftover.hg38.refined	BTNL9	deCODESoma	pQTL	0.0936604	0.0636833	0.141367	NA	NA	NA	NA	NA	NA	NA	NA	NA	1	Wald ratio	Q6UXG8
CKD--eur.annotated.liftover.hg38.refined	CRELD2	UKBBOlink	pQTL	-0.0562128	0.0263228	0.032719	NA	NA	NA	NA	NA	NA	NA	NA	NA	1	Wald ratio	Q6UXH1
CKD--eur.annotated.liftover.hg38.refined	PAMR1	UKBBOlink	pQTL	0.00629942	0.0235179	0.788809	NA	NA	NA	NA	NA	NA	NA	NA	NA	1	Wald ratio	Q6UXH9
CKD--eur.annotated.liftover.hg38.refined	VIT	ARIC	pQTL	0.0436504	0.0155757	0.00507131	NA	NA	NA	NA	NA	NA	NA	NA	NA	1	Wald ratio	Q6UXI7
CKD--eur.annotated.liftover.hg38.refined	VIT	Fenland	pQTL	0.0394367	0.0190841	0.0387843	4.15086	3	0.245628	-0.0248419	0.0820493	0.790655	3.10915	2	0.211279	4	Inverse variance weighted (fixed effects)	Q6UXI7
CKD--eur.annotated.liftover.hg38.refined	VIT	UKBBOlink	pQTL	0.0525192	0.0187403	0.00507131	NA	NA	NA	NA	NA	NA	NA	NA	NA	1	Wald ratio	Q6UXI7
CKD--eur.annotated.liftover.hg38.refined	VIT	deCODESoma	pQTL	0.000426105	0.0164207	0.979298	16.4132	2	0.000272843	0.0519486	0.360575	0.908908	16.0737	1	6.09235e-05	3	Inverse variance weighted (fixed effects)	Q6UXI7
CKD--eur.annotated.liftover.hg38.refined	NPNT	ARIC	pQTL	0.0139478	0.0245377	0.569749	NA	NA	NA	NA	NA	NA	NA	NA	NA	1	Wald ratio	Q6UXI9
CKD--eur.annotated.liftover.hg38.refined	NPNT	Fenland	pQTL	0.0313953	0.0552326	0.569749	NA	NA	NA	NA	NA	NA	NA	NA	NA	1	Wald ratio	Q6UXI9
CKD--eur.annotated.liftover.hg38.refined	NPNT	deCODESoma	pQTL	0.0230179	0.0404945	0.569749	NA	NA	NA	NA	NA	NA	NA	NA	NA	1	Wald ratio	Q6UXI9
CKD--eur.annotated.liftover.hg38.refined	ISLR2	ARIC	pQTL	-0.099726	0.028296	0.000424459	NA	NA	NA	NA	NA	NA	NA	NA	NA	1	Wald ratio	Q6UXK2
CKD--eur.annotated.liftover.hg38.refined	ISLR2	Fenland	pQTL	-0.00884578	0.0352486	0.80185	11.6809	1	0.000631457	NA	NA	NA	NA	NA	NA	2	Inverse variance weighted (fixed effects)	Q6UXK2
CKD--eur.annotated.liftover.hg38.refined	ISLR2	UKBBOlink	pQTL	0.0811866	0.0393755	0.0392215	NA	NA	NA	NA	NA	NA	NA	NA	NA	1	Wald ratio	Q6UXK2
CKD--eur.annotated.liftover.hg38.refined	ISLR2	deCODESoma	pQTL	-0.135106	0.0329931	4.22208e-05	1.2086	1	0.271609	NA	NA	NA	NA	NA	NA	2	Inverse variance weighted (fixed effects)	Q6UXK2
CKD--eur.annotated.liftover.hg38.refined	LRRN1	UKBBOlink	pQTL	0.0187384	0.0104787	0.0737381	NA	NA	NA	NA	NA	NA	NA	NA	NA	1	Wald ratio	Q6UXK5
CKD--eur.annotated.liftover.hg38.refined	IL20RB	UKBBOlink	pQTL	0.0376348	0.0692823	0.586985	NA	NA	NA	NA	NA	NA	NA	NA	NA	1	Wald ratio	Q6UXL0
CKD--eur.annotated.liftover.hg38.refined	LRIG3	ARIC	pQTL	0.00212732	0.0248188	0.931694	NA	NA	NA	NA	NA	NA	NA	NA	NA	1	Wald ratio	Q6UXM1
CKD--eur.annotated.liftover.hg38.refined	LRIG3	Fenland	pQTL	0.00224382	0.0381524	0.953102	0.0040037	1	0.949548	NA	NA	NA	NA	NA	NA	2	Inverse variance weighted (fixed effects)	Q6UXM1
CKD--eur.annotated.liftover.hg38.refined	LRIG3	UKBBOlink	pQTL	0.026634	0.104317	0.798477	NA	NA	NA	NA	NA	NA	NA	NA	NA	1	Wald ratio	Q6UXM1
CKD--eur.annotated.liftover.hg38.refined	LRIG3	deCODESoma	pQTL	0.00817504	0.0345872	0.813153	0.982907	2	0.611736	0.0291553	0.105973	0.829082	0.93904	1	0.332525	3	Inverse variance weighted (fixed effects)	Q6UXM1
CKD--eur.annotated.liftover.hg38.refined	GFRAL	ARIC	pQTL	0.00240195	0.0391175	0.951038	NA	NA	NA	NA	NA	NA	NA	NA	NA	1	Wald ratio	Q6UXV0
CKD--eur.annotated.liftover.hg38.refined	GFRAL	Fenland	pQTL	0.0134972	0.0184385	0.464159	16.464	5	0.00563702	0.130363	0.0735173	0.150871	9.45111	4	0.0507616	6	Inverse variance weighted (fixed effects)	Q6UXV0
CKD--eur.annotated.liftover.hg38.refined	GFRAL	UKBBOlink	pQTL	0.0181271	0.0305726	0.553234	NA	NA	NA	NA	NA	NA	NA	NA	NA	1	Wald ratio	Q6UXV0
CKD--eur.annotated.liftover.hg38.refined	GFRAL	deCODESoma	pQTL	0.00765377	0.016061	0.633686	13.4601	9	0.142869	0.0407393	0.0689045	0.570681	13.0475	8	0.110226	10	Inverse variance weighted (fixed effects)	Q6UXV0
CKD--eur.annotated.liftover.hg38.refined	UNC5D	ARIC	pQTL	-0.0540202	0.0275262	0.0497043	NA	NA	NA	NA	NA	NA	NA	NA	NA	1	Wald ratio	Q6UXZ4
CKD--eur.annotated.liftover.hg38.refined	UNC5D	Fenland	pQTL	-0.0263211	0.0514592	0.609005	5.01906	1	0.0250698	NA	NA	NA	NA	NA	NA	2	Inverse variance weighted (fixed effects)	Q6UXZ4
CKD--eur.annotated.liftover.hg38.refined	UNC5D	UKBBOlink	pQTL	0.240589	0.128106	0.0603745	NA	NA	NA	NA	NA	NA	NA	NA	NA	1	Wald ratio	Q6UXZ4
CKD--eur.annotated.liftover.hg38.refined	UNC5D	deCODESoma	pQTL	-0.0936495	0.0647427	0.148041	1.52695	1	0.21657	NA	NA	NA	NA	NA	NA	2	Inverse variance weighted (fixed effects)	Q6UXZ4
CKD--eur.annotated.liftover.hg38.refined	CEACAM20	UKBBOlink	pQTL	-0.0807854	0.0490357	0.099459	NA	NA	NA	NA	NA	NA	NA	NA	NA	1	Wald ratio	Q6UY09
CKD--eur.annotated.liftover.hg38.refined	DLK2	ARIC	pQTL	0.0355607	0.0220138	0.106227	NA	NA	NA	NA	NA	NA	NA	NA	NA	1	Wald ratio	Q6UY11
CKD--eur.annotated.liftover.hg38.refined	DLK2	Fenland	pQTL	-0.0865385	0.0520362	0.0963037	NA	NA	NA	NA	NA	NA	NA	NA	NA	1	Wald ratio	Q6UY11
CKD--eur.annotated.liftover.hg38.refined	DLK2	deCODESoma	pQTL	0.0825809	0.0504387	0.101578	0.072749	1	0.787376	NA	NA	NA	NA	NA	NA	2	Inverse variance weighted (fixed effects)	Q6UY11
CKD--eur.annotated.liftover.hg38.refined	CHRDL2	ARIC	pQTL	-0.0506872	0.0299334	0.090392	NA	NA	NA	NA	NA	NA	NA	NA	NA	1	Wald ratio	Q6WN34
CKD--eur.annotated.liftover.hg38.refined	CHRDL2	Fenland	pQTL	0.00159447	0.0313372	0.95942	9.24681	1	0.00235906	NA	NA	NA	NA	NA	NA	2	Inverse variance weighted (fixed effects)	Q6WN34
CKD--eur.annotated.liftover.hg38.refined	CHRDL2	UKBBOlink	pQTL	-0.0455615	0.0344709	0.186255	NA	NA	NA	NA	NA	NA	NA	NA	NA	1	Wald ratio	Q6WN34
CKD--eur.annotated.liftover.hg38.refined	CHRDL2	deCODESoma	pQTL	0.0865355	0.0342915	0.0116184	3.24053	2	0.197846	-0.0305394	0.21962	0.912039	2.48789	1	0.114725	3	Inverse variance weighted (fixed effects)	Q6WN34
CKD--eur.annotated.liftover.hg38.refined	NAPRT	UKBBOlink	pQTL	0.0187789	0.0241443	0.4367	NA	NA	NA	NA	NA	NA	NA	NA	NA	1	Wald ratio	Q6XQN6
CKD--eur.annotated.liftover.hg38.refined	DNMBP	UKBBOlink	pQTL	0.120087	0.0754695	0.111566	NA	NA	NA	NA	NA	NA	NA	NA	NA	1	Wald ratio	Q6XZF7
CKD--eur.annotated.liftover.hg38.refined	B3GALTL	ARIC	pQTL	0.0187691	0.0277206	0.498353	NA	NA	NA	NA	NA	NA	NA	NA	NA	1	Wald ratio	Q6Y288
CKD--eur.annotated.liftover.hg38.refined	B3GALTL	Fenland	pQTL	0.0104004	0.0171607	0.544475	NA	NA	NA	NA	NA	NA	NA	NA	NA	1	Wald ratio	Q6Y288
CKD--eur.annotated.liftover.hg38.refined	B3GALTL	deCODESoma	pQTL	-0.00420407	0.0281798	0.881406	0.717148	1	0.397081	NA	NA	NA	NA	NA	NA	2	Inverse variance weighted (fixed effects)	Q6Y288
CKD--eur.annotated.liftover.hg38.refined	CD109	ARIC	pQTL	0.000685237	0.0108267	0.949535	NA	NA	NA	NA	NA	NA	NA	NA	NA	1	Wald ratio	Q6YHK3
CKD--eur.annotated.liftover.hg38.refined	CD109	Fenland	pQTL	0.0217551	0.0200947	0.278974	0.773324	2	0.679321	-0.0201535	0.0540785	0.772901	0.0765604	1	0.782014	3	Inverse variance weighted (fixed effects)	Q6YHK3
CKD--eur.annotated.liftover.hg38.refined	CD109	UKBBOlink	pQTL	-0.00396347	0.00967552	0.682071	NA	NA	NA	NA	NA	NA	NA	NA	NA	1	Wald ratio	Q6YHK3
CKD--eur.annotated.liftover.hg38.refined	CD109	deCODESoma	pQTL	-0.000609345	0.00610792	0.920532	17.4407	12	0.13376	0.0362611	0.0229835	0.142939	13.8766	11	0.239895	13	Inverse variance weighted (fixed effects)	Q6YHK3
CKD--eur.annotated.liftover.hg38.refined	HSDL2	UKBBOlink	pQTL	-0.0108176	0.0136469	0.427963	NA	NA	NA	NA	NA	NA	NA	NA	NA	1	Wald ratio	Q6YN16
CKD--eur.annotated.liftover.hg38.refined	CCBL2	Fenland	pQTL	0.0414272	0.0191571	0.0305797	NA	NA	NA	NA	NA	NA	NA	NA	NA	1	Wald ratio	Q6YP21
CKD--eur.annotated.liftover.hg38.refined	SIGLEC15	ARIC	pQTL	0.108537	0.0616021	0.0780854	NA	NA	NA	NA	NA	NA	NA	NA	NA	1	Wald ratio	Q6ZMC9
CKD--eur.annotated.liftover.hg38.refined	SCARA5	ARIC	pQTL	0.0718416	0.0363156	0.0478993	NA	NA	NA	NA	NA	NA	NA	NA	NA	1	Wald ratio	Q6ZMJ2
CKD--eur.annotated.liftover.hg38.refined	SCARA5	Fenland	pQTL	-0.0784499	0.0430057	0.0681255	NA	NA	NA	NA	NA	NA	NA	NA	NA	1	Wald ratio	Q6ZMJ2
CKD--eur.annotated.liftover.hg38.refined	SCARA5	UKBBOlink	pQTL	0.0527658	0.0278651	0.0582759	NA	NA	NA	NA	NA	NA	NA	NA	NA	1	Wald ratio	Q6ZMJ2
CKD--eur.annotated.liftover.hg38.refined	SCARA5	deCODESoma	pQTL	-0.0546951	0.0290284	0.059539	0.472474	2	0.789594	-0.12363	0.129989	0.515958	0.176478	1	0.674417	3	Inverse variance weighted (fixed effects)	Q6ZMJ2
CKD--eur.annotated.liftover.hg38.refined	IL34	UKBBOlink	pQTL	0.00971536	0.0116771	0.405409	NA	NA	NA	NA	NA	NA	NA	NA	NA	1	Wald ratio	Q6ZMJ4
CKD--eur.annotated.liftover.hg38.refined	ADAMTSL5	UKBBOlink	pQTL	-0.00591177	0.0241397	0.806535	NA	NA	NA	NA	NA	NA	NA	NA	NA	1	Wald ratio	Q6ZMM2
CKD--eur.annotated.liftover.hg38.refined	QSOX2	ARIC	pQTL	-0.0138039	0.017967	0.442313	NA	NA	NA	NA	NA	NA	NA	NA	NA	1	Wald ratio	Q6ZRP7
CKD--eur.annotated.liftover.hg38.refined	QSOX2	Fenland	pQTL	-0.0283486	0.0219646	0.196826	1.53916	1	0.214742	NA	NA	NA	NA	NA	NA	2	Inverse variance weighted (fixed effects)	Q6ZRP7
CKD--eur.annotated.liftover.hg38.refined	QSOX2	deCODESoma	pQTL	0.0199537	0.0151042	0.186478	11.3031	3	0.0101947	0.0442833	0.0818674	0.642755	10.7239	2	0.00469185	4	Inverse variance weighted (fixed effects)	Q6ZRP7
CKD--eur.annotated.liftover.hg38.refined	RBPMS2	UKBBOlink	pQTL	0.205045	0.103351	0.0472606	NA	NA	NA	NA	NA	NA	NA	NA	NA	1	Wald ratio	Q6ZRY4
CKD--eur.annotated.liftover.hg38.refined	PIK3AP1	UKBBOlink	pQTL	0.0334652	0.0447651	0.454718	NA	NA	NA	NA	NA	NA	NA	NA	NA	1	Wald ratio	Q6ZUJ8
CKD--eur.annotated.liftover.hg38.refined	KIAA1549L	ARIC	pQTL	-0.0144704	0.0155694	0.352676	NA	NA	NA	NA	NA	NA	NA	NA	NA	1	Wald ratio	Q6ZVL6
CKD--eur.annotated.liftover.hg38.refined	KIAA1549L	Fenland	pQTL	0.0111299	0.0120436	0.355415	6.14611	2	0.0462796	-0.109407	0.0501079	0.273418	0.00471356	1	0.945264	3	Inverse variance weighted (fixed effects)	Q6ZVL6
CKD--eur.annotated.liftover.hg38.refined	KIAA1549L	deCODESoma	pQTL	-0.00622171	0.0110447	0.573218	6.26536	2	0.0436008	-0.020661	0.0882967	0.853667	6.08549	1	0.0136296	3	Inverse variance weighted (fixed effects)	Q6ZVL6
CKD--eur.annotated.liftover.hg38.refined	HFE2	Fenland	pQTL	-0.10228	0.0745208	0.169906	NA	NA	NA	NA	NA	NA	NA	NA	NA	1	Wald ratio	Q6ZVN8
CKD--eur.annotated.liftover.hg38.refined	HJV	UKBBOlink	pQTL	-0.101185	0.0605799	0.0948659	NA	NA	NA	NA	NA	NA	NA	NA	NA	1	Wald ratio	Q6ZVN8
CKD--eur.annotated.liftover.hg38.refined	HFE2	deCODESoma	pQTL	-0.102892	0.0618351	0.0961167	NA	NA	NA	NA	NA	NA	NA	NA	NA	1	Wald ratio	Q6ZVN8
CKD--eur.annotated.liftover.hg38.refined	ADAMTS13	ARIC	pQTL	0.000560545	0.0158074	0.971712	NA	NA	NA	NA	NA	NA	NA	NA	NA	1	Wald ratio	Q76LX8
CKD--eur.annotated.liftover.hg38.refined	ADAMTS13	Fenland	pQTL	-0.00243255	0.0126203	0.847156	0.0929098	2	0.954608	-0.00280913	0.0198431	0.91047	0.092305	1	0.761267	3	Inverse variance weighted (fixed effects)	Q76LX8
CKD--eur.annotated.liftover.hg38.refined	ADAMTS13	UKBBOlink	pQTL	-0.0237178	0.0257057	0.356181	NA	NA	NA	NA	NA	NA	NA	NA	NA	1	Wald ratio	Q76LX8
CKD--eur.annotated.liftover.hg38.refined	ADAMTS13	deCODESoma	pQTL	-0.00125239	0.0113045	0.911785	1.15638	5	0.948993	0.0100157	0.0179263	0.606154	0.500415	4	0.973461	6	Inverse variance weighted (fixed effects)	Q76LX8
CKD--eur.annotated.liftover.hg38.refined	CCDC80	ARIC	pQTL	-0.0632085	0.0584509	0.279521	NA	NA	NA	NA	NA	NA	NA	NA	NA	1	Wald ratio	Q76M96
CKD--eur.annotated.liftover.hg38.refined	CCDC80	Fenland	pQTL	-0.0779967	0.0706076	0.269311	NA	NA	NA	NA	NA	NA	NA	NA	NA	1	Wald ratio	Q76M96
CKD--eur.annotated.liftover.hg38.refined	CCDC80	UKBBOlink	pQTL	-0.13595	0.123071	0.269311	NA	NA	NA	NA	NA	NA	NA	NA	NA	1	Wald ratio	Q76M96
CKD--eur.annotated.liftover.hg38.refined	CCDC80	deCODESoma	pQTL	0.057188	0.0547561	0.296295	0.29534	2	0.862716	0.200965	0.27042	0.59313	0.000568444	1	0.980979	3	Inverse variance weighted (fixed effects)	Q76M96
CKD--eur.annotated.liftover.hg38.refined	BTN2A1	UKBBOlink	pQTL	0.202385	0.030273	2.30429e-11	NA	NA	NA	NA	NA	NA	NA	NA	NA	1	Wald ratio	Q7KYR7
CKD--eur.annotated.liftover.hg38.refined	BTN2A1	deCODESoma	pQTL	-0.00928793	0.131579	0.943725	NA	NA	NA	NA	NA	NA	NA	NA	NA	1	Wald ratio	Q7KYR7
CKD--eur.annotated.liftover.hg38.refined	SV2A	Fenland	pQTL	-0.0029232	0.0393303	0.940752	NA	NA	NA	NA	NA	NA	NA	NA	NA	1	Wald ratio	Q7L0J3
CKD--eur.annotated.liftover.hg38.refined	SV2A	UKBBOlink	pQTL	0.00641682	0.0499836	0.89785	NA	NA	NA	NA	NA	NA	NA	NA	NA	1	Wald ratio	Q7L0J3
CKD--eur.annotated.liftover.hg38.refined	TRIL	ARIC	pQTL	-0.0768072	0.0404073	0.0573247	NA	NA	NA	NA	NA	NA	NA	NA	NA	1	Wald ratio	Q7L0X0
CKD--eur.annotated.liftover.hg38.refined	TRIL	deCODESoma	pQTL	-0.161064	0.0847339	0.0573247	NA	NA	NA	NA	NA	NA	NA	NA	NA	1	Wald ratio	Q7L0X0
CKD--eur.annotated.liftover.hg38.refined	CHST9	ARIC	pQTL	0.0417623	0.02828	0.139744	NA	NA	NA	NA	NA	NA	NA	NA	NA	1	Wald ratio	Q7L1S5
CKD--eur.annotated.liftover.hg38.refined	CHST9	Fenland	pQTL	-0.0418785	0.0225823	0.0636701	5.376	2	0.068017	-0.132148	0.116658	0.460416	3.19937	1	0.0736664	3	Inverse variance weighted (fixed effects)	Q7L1S5
CKD--eur.annotated.liftover.hg38.refined	CHST9	deCODESoma	pQTL	0.0223061	0.0234905	0.342324	2.12473	1	0.144938	NA	NA	NA	NA	NA	NA	2	Inverse variance weighted (fixed effects)	Q7L1S5
CKD--eur.annotated.liftover.hg38.refined	ASRGL1	ARIC	pQTL	-0.028525	0.0570499	0.617075	NA	NA	NA	NA	NA	NA	NA	NA	NA	1	Wald ratio	Q7L266
CKD--eur.annotated.liftover.hg38.refined	ASRGL1	Fenland	pQTL	0.0611241	0.0295082	0.0383188	NA	NA	NA	NA	NA	NA	NA	NA	NA	1	Wald ratio	Q7L266
CKD--eur.annotated.liftover.hg38.refined	ASRGL1	UKBBOlink	pQTL	0.0166588	0.0241821	0.490893	NA	NA	NA	NA	NA	NA	NA	NA	NA	1	Wald ratio	Q7L266
CKD--eur.annotated.liftover.hg38.refined	ASRGL1	deCODESoma	pQTL	0.139031	0.170918	0.41597	NA	NA	NA	NA	NA	NA	NA	NA	NA	1	Wald ratio	Q7L266
CKD--eur.annotated.liftover.hg38.refined	LPCAT2	UKBBOlink	pQTL	0.0885873	0.0727681	0.223455	NA	NA	NA	NA	NA	NA	NA	NA	NA	1	Wald ratio	Q7L5N7
CKD--eur.annotated.liftover.hg38.refined	VASH1	UKBBOlink	pQTL	-0.0662444	0.0767291	0.387943	NA	NA	NA	NA	NA	NA	NA	NA	NA	1	Wald ratio	Q7L8A9
CKD--eur.annotated.liftover.hg38.refined	CHST15	ARIC	pQTL	-0.0471153	0.0512574	0.357995	NA	NA	NA	NA	NA	NA	NA	NA	NA	1	Wald ratio	Q7LFX5
CKD--eur.annotated.liftover.hg38.refined	CHST15	Fenland	pQTL	0.116162	0.0637626	0.068488	NA	NA	NA	NA	NA	NA	NA	NA	NA	1	Wald ratio	Q7LFX5
CKD--eur.annotated.liftover.hg38.refined	CHST15	deCODESoma	pQTL	-0.0519351	0.0609616	0.394252	0.200803	1	0.654073	NA	NA	NA	NA	NA	NA	2	Inverse variance weighted (fixed effects)	Q7LFX5
CKD--eur.annotated.liftover.hg38.refined	RRM2B	ARIC	pQTL	-0.0019435	0.0378983	0.959101	NA	NA	NA	NA	NA	NA	NA	NA	NA	1	Wald ratio	Q7LG56
CKD--eur.annotated.liftover.hg38.refined	RRM2B	Fenland	pQTL	0.0140133	0.0301933	0.642563	0.0189245	1	0.890583	NA	NA	NA	NA	NA	NA	2	Inverse variance weighted (fixed effects)	Q7LG56
CKD--eur.annotated.liftover.hg38.refined	RRM2B	UKBBOlink	pQTL	-0.0550726	0.0756605	0.46668	NA	NA	NA	NA	NA	NA	NA	NA	NA	1	Wald ratio	Q7LG56
CKD--eur.annotated.liftover.hg38.refined	RRM2B	deCODESoma	pQTL	0.0411844	0.0438762	0.34791	NA	NA	NA	NA	NA	NA	NA	NA	NA	1	Wald ratio	Q7LG56
CKD--eur.annotated.liftover.hg38.refined	OTOA	UKBBOlink	pQTL	-0.113837	0.155869	0.465184	NA	NA	NA	NA	NA	NA	NA	NA	NA	1	Wald ratio	Q7RTW8
CKD--eur.annotated.liftover.hg38.refined	MAMDC2	UKBBOlink	pQTL	0.0236596	0.040623	0.560285	NA	NA	NA	NA	NA	NA	NA	NA	NA	1	Wald ratio	Q7Z304
CKD--eur.annotated.liftover.hg38.refined	NEGR1	ARIC	pQTL	0.0473235	0.0473235	0.317311	NA	NA	NA	NA	NA	NA	NA	NA	NA	1	Wald ratio	Q7Z3B1
CKD--eur.annotated.liftover.hg38.refined	NEGR1	Fenland	pQTL	-0.0048	0.0437333	0.912603	NA	NA	NA	NA	NA	NA	NA	NA	NA	1	Wald ratio	Q7Z3B1
CKD--eur.annotated.liftover.hg38.refined	NEGR1	deCODESoma	pQTL	0.0192734	0.0440672	0.661848	0.112918	1	0.736846	NA	NA	NA	NA	NA	NA	2	Inverse variance weighted (fixed effects)	Q7Z3B1
CKD--eur.annotated.liftover.hg38.refined	LYSMD3	UKBBOlink	pQTL	0.0691071	0.150944	0.647074	NA	NA	NA	NA	NA	NA	NA	NA	NA	1	Wald ratio	Q7Z3D4
CKD--eur.annotated.liftover.hg38.refined	MAVS	UKBBOlink	pQTL	0.0568606	0.0797525	0.475869	NA	NA	NA	NA	NA	NA	NA	NA	NA	1	Wald ratio	Q7Z434
CKD--eur.annotated.liftover.hg38.refined	LRP10	ARIC	pQTL	-0.0406595	0.0547774	0.457925	NA	NA	NA	NA	NA	NA	NA	NA	NA	1	Wald ratio	Q7Z4F1
CKD--eur.annotated.liftover.hg38.refined	HDDC2	UKBBOlink	pQTL	0.0172769	0.012357	0.162069	NA	NA	NA	NA	NA	NA	NA	NA	NA	1	Wald ratio	Q7Z4H3
CKD--eur.annotated.liftover.hg38.refined	ADM2	Fenland	pQTL	-0.0299335	0.0792683	0.705711	NA	NA	NA	NA	NA	NA	NA	NA	NA	1	Wald ratio	Q7Z4H4
CKD--eur.annotated.liftover.hg38.refined	KDELC2	ARIC	pQTL	0.0197849	0.0177704	0.265554	NA	NA	NA	NA	NA	NA	NA	NA	NA	1	Wald ratio	Q7Z4H8
CKD--eur.annotated.liftover.hg38.refined	KDELC2	Fenland	pQTL	-0.0172167	0.0181056	0.341654	0.418695	1	0.517589	NA	NA	NA	NA	NA	NA	2	Inverse variance weighted (fixed effects)	Q7Z4H8
CKD--eur.annotated.liftover.hg38.refined	KDELC2	deCODESoma	pQTL	-0.0112985	0.0192475	0.557195	0.414313	1	0.519789	NA	NA	NA	NA	NA	NA	2	Inverse variance weighted (fixed effects)	Q7Z4H8
CKD--eur.annotated.liftover.hg38.refined	GDF7	deCODESoma	pQTL	-0.018063	0.0822345	0.826142	1.22758	1	0.267878	NA	NA	NA	NA	NA	NA	2	Inverse variance weighted (fixed effects)	Q7Z4P5
CKD--eur.annotated.liftover.hg38.refined	DCXR	ARIC	pQTL	-0.196769	0.0577474	0.000655832	NA	NA	NA	NA	NA	NA	NA	NA	NA	1	Wald ratio	Q7Z4W1
CKD--eur.annotated.liftover.hg38.refined	DCXR	Fenland	pQTL	-0.0357555	0.0461361	0.43834	NA	NA	NA	NA	NA	NA	NA	NA	NA	1	Wald ratio	Q7Z4W1
CKD--eur.annotated.liftover.hg38.refined	DCXR	deCODESoma	pQTL	0.0578145	0.0768742	0.452011	NA	NA	NA	NA	NA	NA	NA	NA	NA	1	Wald ratio	Q7Z4W1
CKD--eur.annotated.liftover.hg38.refined	LYZL2	UKBBOlink	pQTL	0.0341367	0.0408024	0.402799	NA	NA	NA	NA	NA	NA	NA	NA	NA	1	Wald ratio	Q7Z4W2
CKD--eur.annotated.liftover.hg38.refined	MDGA2	ARIC	pQTL	-0.0363885	0.0238635	0.127294	NA	NA	NA	NA	NA	NA	NA	NA	NA	1	Wald ratio	Q7Z553
CKD--eur.annotated.liftover.hg38.refined	MDGA2	deCODESoma	pQTL	0.0178118	0.0108835	0.101715	8.45793	9	0.488736	0.00327834	0.0192389	0.868925	7.6187	8	0.471574	10	Inverse variance weighted (fixed effects)	Q7Z553
CKD--eur.annotated.liftover.hg38.refined	FAM19A5	ARIC	pQTL	0.0529907	0.0783085	0.498602	NA	NA	NA	NA	NA	NA	NA	NA	NA	1	Wald ratio	Q7Z5A7
CKD--eur.annotated.liftover.hg38.refined	TAFA5	UKBBOlink	pQTL	0.0187104	0.0500779	0.708682	NA	NA	NA	NA	NA	NA	NA	NA	NA	1	Wald ratio	Q7Z5A7
CKD--eur.annotated.liftover.hg38.refined	FAM19A5	deCODESoma	pQTL	0.0369198	0.0959916	0.700522	NA	NA	NA	NA	NA	NA	NA	NA	NA	1	Wald ratio	Q7Z5A7
CKD--eur.annotated.liftover.hg38.refined	VMO1	UKBBOlink	pQTL	-0.00847319	0.0105915	0.423711	NA	NA	NA	NA	NA	NA	NA	NA	NA	1	Wald ratio	Q7Z5L0
CKD--eur.annotated.liftover.hg38.refined	C1QL2	UKBBOlink	pQTL	-0.00358975	0.0358975	0.920344	NA	NA	NA	NA	NA	NA	NA	NA	NA	1	Wald ratio	Q7Z5L3
CKD--eur.annotated.liftover.hg38.refined	C1QL2	deCODESoma	pQTL	0.0107296	0.275751	0.968962	NA	NA	NA	NA	NA	NA	NA	NA	NA	1	Wald ratio	Q7Z5L3
CKD--eur.annotated.liftover.hg38.refined	APBB1IP	UKBBOlink	pQTL	-0.0418672	0.0377265	0.267104	NA	NA	NA	NA	NA	NA	NA	NA	NA	1	Wald ratio	Q7Z5R6
CKD--eur.annotated.liftover.hg38.refined	CEACAM19	UKBBOlink	pQTL	0.0327401	0.0430115	0.446541	NA	NA	NA	NA	NA	NA	NA	NA	NA	1	Wald ratio	Q7Z692
CKD--eur.annotated.liftover.hg38.refined	CEACAM19	deCODESoma	pQTL	-0.438755	0.146586	0.00276113	NA	NA	NA	NA	NA	NA	NA	NA	NA	1	Wald ratio	Q7Z692
CKD--eur.annotated.liftover.hg38.refined	SPRED2	UKBBOlink	pQTL	-0.226517	0.110496	0.0403644	NA	NA	NA	NA	NA	NA	NA	NA	NA	1	Wald ratio	Q7Z698
CKD--eur.annotated.liftover.hg38.refined	RABEPK	UKBBOlink	pQTL	-0.0453309	0.0544935	0.405489	NA	NA	NA	NA	NA	NA	NA	NA	NA	1	Wald ratio	Q7Z6M1
CKD--eur.annotated.liftover.hg38.refined	MILR1	UKBBOlink	pQTL	0.0526165	0.0252409	0.0371077	NA	NA	NA	NA	NA	NA	NA	NA	NA	1	Wald ratio	Q7Z6M3
CKD--eur.annotated.liftover.hg38.refined	RAB44	UKBBOlink	pQTL	0.0407609	0.0652174	0.531971	NA	NA	NA	NA	NA	NA	NA	NA	NA	1	Wald ratio	Q7Z6P3
CKD--eur.annotated.liftover.hg38.refined	VTCN1	UKBBOlink	pQTL	0.0742053	0.104815	0.478967	NA	NA	NA	NA	NA	NA	NA	NA	NA	1	Wald ratio	Q7Z7D3
CKD--eur.annotated.liftover.hg38.refined	B3GNT8	ARIC	pQTL	-0.0123228	0.00966496	0.202309	NA	NA	NA	NA	NA	NA	NA	NA	NA	1	Wald ratio	Q7Z7M8
CKD--eur.annotated.liftover.hg38.refined	B3GNT8	Fenland	pQTL	0.00808481	0.0107323	0.45126	1.95651	1	0.161887	NA	NA	NA	NA	NA	NA	2	Inverse variance weighted (fixed effects)	Q7Z7M8
CKD--eur.annotated.liftover.hg38.refined	B3GNT8	deCODESoma	pQTL	0.00696532	0.0095539	0.465968	2.02395	1	0.154836	NA	NA	NA	NA	NA	NA	2	Inverse variance weighted (fixed effects)	Q7Z7M8
CKD--eur.annotated.liftover.hg38.refined	GALNT5	UKBBOlink	pQTL	-0.00531504	0.0304021	0.861217	NA	NA	NA	NA	NA	NA	NA	NA	NA	1	Wald ratio	Q7Z7M9
CKD--eur.annotated.liftover.hg38.refined	AMIGO2	ARIC	pQTL	-0.0556352	0.0596571	0.351035	NA	NA	NA	NA	NA	NA	NA	NA	NA	1	Wald ratio	Q86SJ2
CKD--eur.annotated.liftover.hg38.refined	AMIGO2	Fenland	pQTL	0.0747843	0.0853308	0.38081	NA	NA	NA	NA	NA	NA	NA	NA	NA	1	Wald ratio	Q86SJ2
CKD--eur.annotated.liftover.hg38.refined	AMIGO2	UKBBOlink	pQTL	0.0533771	0.0514707	0.299719	NA	NA	NA	NA	NA	NA	NA	NA	NA	1	Wald ratio	Q86SJ2
CKD--eur.annotated.liftover.hg38.refined	AMIGO2	deCODESoma	pQTL	-0.0170652	0.0390921	0.662446	3.2806	4	0.512013	0.0819381	0.115587	0.529517	2.45221	3	0.48399	5	Inverse variance weighted (fixed effects)	Q86SJ2
CKD--eur.annotated.liftover.hg38.refined	SDCCAG8	UKBBOlink	pQTL	0.293297	0.0395013	1.1278e-13	NA	NA	NA	NA	NA	NA	NA	NA	NA	1	Wald ratio	Q86SQ7
CKD--eur.annotated.liftover.hg38.refined	GALNT10	UKBBOlink	pQTL	0.0429132	0.0215866	0.046817	NA	NA	NA	NA	NA	NA	NA	NA	NA	1	Wald ratio	Q86SR1
CKD--eur.annotated.liftover.hg38.refined	GALNT10	deCODESoma	pQTL	0.316	0.204	0.121377	NA	NA	NA	NA	NA	NA	NA	NA	NA	1	Wald ratio	Q86SR1
CKD--eur.annotated.liftover.hg38.refined	GLRX5	UKBBOlink	pQTL	0.0122051	0.0693766	0.860352	NA	NA	NA	NA	NA	NA	NA	NA	NA	1	Wald ratio	Q86SX6
CKD--eur.annotated.liftover.hg38.refined	CLEC14A	UKBBOlink	pQTL	0.0701896	0.0975517	0.471825	NA	NA	NA	NA	NA	NA	NA	NA	NA	1	Wald ratio	Q86T13
CKD--eur.annotated.liftover.hg38.refined	SRL	ARIC	pQTL	-0.0548365	0.0463182	0.236449	NA	NA	NA	NA	NA	NA	NA	NA	NA	1	Wald ratio	Q86TD4
CKD--eur.annotated.liftover.hg38.refined	SRL	Fenland	pQTL	-0.0547504	0.0424047	0.196655	NA	NA	NA	NA	NA	NA	NA	NA	NA	1	Wald ratio	Q86TD4
CKD--eur.annotated.liftover.hg38.refined	SRL	deCODESoma	pQTL	-0.062614	0.0528875	0.236449	NA	NA	NA	NA	NA	NA	NA	NA	NA	1	Wald ratio	Q86TD4
CKD--eur.annotated.liftover.hg38.refined	LUZP2	UKBBOlink	pQTL	0.100868	0.0396025	0.0108651	NA	NA	NA	NA	NA	NA	NA	NA	NA	1	Wald ratio	Q86TE4
CKD--eur.annotated.liftover.hg38.refined	ADAMTSL2	ARIC	pQTL	0.123536	0.0819829	0.131849	NA	NA	NA	NA	NA	NA	NA	NA	NA	1	Wald ratio	Q86TH1
CKD--eur.annotated.liftover.hg38.refined	ADAMTSL2	Fenland	pQTL	-0.0178891	0.0840787	0.83151	NA	NA	NA	NA	NA	NA	NA	NA	NA	1	Wald ratio	Q86TH1
CKD--eur.annotated.liftover.hg38.refined	ADAMTSL2	UKBBOlink	pQTL	-0.0188537	0.0886124	0.83151	NA	NA	NA	NA	NA	NA	NA	NA	NA	1	Wald ratio	Q86TH1
CKD--eur.annotated.liftover.hg38.refined	ADAMTSL2	deCODESoma	pQTL	-0.0439511	0.0535351	0.411659	0.17925	2	0.914274	-0.0502344	0.328137	0.903291	0.178873	1	0.672344	3	Inverse variance weighted (fixed effects)	Q86TH1
CKD--eur.annotated.liftover.hg38.refined	SERPINA11	ARIC	pQTL	0.0251279	0.0309044	0.41617	NA	NA	NA	NA	NA	NA	NA	NA	NA	1	Wald ratio	Q86U17
CKD--eur.annotated.liftover.hg38.refined	SERPINA11	Fenland	pQTL	-0.0509523	0.0283531	0.0723256	2.18967	2	0.334594	0.0465763	0.0867862	0.686428	0.775897	1	0.378399	3	Inverse variance weighted (fixed effects)	Q86U17
CKD--eur.annotated.liftover.hg38.refined	SERPINA11	UKBBOlink	pQTL	0.0109442	0.0130364	0.401185	NA	NA	NA	NA	NA	NA	NA	NA	NA	1	Wald ratio	Q86U17
CKD--eur.annotated.liftover.hg38.refined	SERPINA11	deCODESoma	pQTL	0.00167213	0.0246987	0.946023	5.47096	2	0.0648628	0.163778	0.0851892	0.305347	1.09667	1	0.294997	3	Inverse variance weighted (fixed effects)	Q86U17
CKD--eur.annotated.liftover.hg38.refined	OAF	ARIC	pQTL	0.0287147	0.0141452	0.0423565	NA	NA	NA	NA	NA	NA	NA	NA	NA	1	Wald ratio	Q86UD1
CKD--eur.annotated.liftover.hg38.refined	OAF	Fenland	pQTL	0.0327314	0.0161238	0.0423565	NA	NA	NA	NA	NA	NA	NA	NA	NA	1	Wald ratio	Q86UD1
CKD--eur.annotated.liftover.hg38.refined	OAF	deCODESoma	pQTL	-0.0142305	0.0210177	0.498362	0.0216785	1	0.882946	NA	NA	NA	NA	NA	NA	2	Inverse variance weighted (fixed effects)	Q86UD1
CKD--eur.annotated.liftover.hg38.refined	LRRTM1	Fenland	pQTL	-0.0345185	0.0918191	0.706962	NA	NA	NA	NA	NA	NA	NA	NA	NA	1	Wald ratio	Q86UE6
CKD--eur.annotated.liftover.hg38.refined	MAGI2	Fenland	pQTL	-0.0117257	0.0105196	0.264998	3.92228	3	0.26998	-0.0305242	0.0186834	0.243918	2.20566	2	0.331931	4	Inverse variance weighted (fixed effects)	Q86UL8
CKD--eur.annotated.liftover.hg38.refined	MAGI2	deCODESoma	pQTL	-0.0176572	0.0100269	0.0782421	0.421478	3	0.935771	-0.0181837	0.0166059	0.387778	0.419896	2	0.810626	4	Inverse variance weighted (fixed effects)	Q86UL8
CKD--eur.annotated.liftover.hg38.refined	HAPLN4	ARIC	pQTL	-0.0266838	0.0377132	0.479227	NA	NA	NA	NA	NA	NA	NA	NA	NA	1	Wald ratio	Q86UW8
CKD--eur.annotated.liftover.hg38.refined	HAPLN4	Fenland	pQTL	0.044373	0.0688103	0.519018	NA	NA	NA	NA	NA	NA	NA	NA	NA	1	Wald ratio	Q86UW8
CKD--eur.annotated.liftover.hg38.refined	ITIH5	ARIC	pQTL	0.00725625	0.0217687	0.738883	NA	NA	NA	NA	NA	NA	NA	NA	NA	1	Wald ratio	Q86UX2
CKD--eur.annotated.liftover.hg38.refined	ITIH5	Fenland	pQTL	0.000565043	0.0193037	0.976648	2.21568	4	0.696159	0.0109234	0.0923638	0.913332	2.20253	3	0.53145	5	Inverse variance weighted (fixed effects)	Q86UX2
CKD--eur.annotated.liftover.hg38.refined	ITIH5	UKBBOlink	pQTL	0.038514	0.0752503	0.608783	NA	NA	NA	NA	NA	NA	NA	NA	NA	1	Wald ratio	Q86UX2
CKD--eur.annotated.liftover.hg38.refined	ITIH5	deCODESoma	pQTL	0.0107389	0.0175758	0.541195	2.58639	6	0.858677	-0.00209465	0.039731	0.959996	2.45666	5	0.783007	7	Inverse variance weighted (fixed effects)	Q86UX2
CKD--eur.annotated.liftover.hg38.refined	FERMT3	ARIC	pQTL	0.111474	0.0560876	0.046867	NA	NA	NA	NA	NA	NA	NA	NA	NA	1	Wald ratio	Q86UX7
CKD--eur.annotated.liftover.hg38.refined	FERMT3	deCODESoma	pQTL	0.433996	0.184448	0.0186256	NA	NA	NA	NA	NA	NA	NA	NA	NA	1	Wald ratio	Q86UX7
CKD--eur.annotated.liftover.hg38.refined	NT5DC3	Fenland	pQTL	-0.00402619	0.0125542	0.748434	1.9995	3	0.572511	0.01617	0.0227775	0.551369	0.870267	2	0.647178	4	Inverse variance weighted (fixed effects)	Q86UY8
CKD--eur.annotated.liftover.hg38.refined	NT5DC3	deCODESoma	pQTL	-0.00292904	0.0315616	0.92606	0.247681	2	0.883521	0.00409323	0.059148	0.956014	0.227975	1	0.633029	3	Inverse variance weighted (fixed effects)	Q86UY8
CKD--eur.annotated.liftover.hg38.refined	TRABD2A	ARIC	pQTL	0.0296374	0.0839725	0.724133	NA	NA	NA	NA	NA	NA	NA	NA	NA	1	Wald ratio	Q86V40
CKD--eur.annotated.liftover.hg38.refined	CD163	ARIC	pQTL	-0.0819611	0.0745101	0.271332	NA	NA	NA	NA	NA	NA	NA	NA	NA	1	Wald ratio	Q86VB7
CKD--eur.annotated.liftover.hg38.refined	CD163	Fenland	pQTL	-0.0968835	0.0880759	0.271332	NA	NA	NA	NA	NA	NA	NA	NA	NA	1	Wald ratio	Q86VB7
CKD--eur.annotated.liftover.hg38.refined	CD163	UKBBOlink	pQTL	-0.0769608	0.0699643	0.271332	NA	NA	NA	NA	NA	NA	NA	NA	NA	1	Wald ratio	Q86VB7
CKD--eur.annotated.liftover.hg38.refined	CD163	deCODESoma	pQTL	-0.137843	0.0650237	0.034015	1.6573	1	0.197968	NA	NA	NA	NA	NA	NA	2	Inverse variance weighted (fixed effects)	Q86VB7
CKD--eur.annotated.liftover.hg38.refined	LRRTM4	Fenland	pQTL	-0.0481818	0.08	0.546993	NA	NA	NA	NA	NA	NA	NA	NA	NA	1	Wald ratio	Q86VH4
CKD--eur.annotated.liftover.hg38.refined	PACS2	UKBBOlink	pQTL	0.0443571	0.0499719	0.374734	NA	NA	NA	NA	NA	NA	NA	NA	NA	1	Wald ratio	Q86VP3
CKD--eur.annotated.liftover.hg38.refined	VSIG10L	UKBBOlink	pQTL	-0.0274327	0.0385021	0.476155	NA	NA	NA	NA	NA	NA	NA	NA	NA	1	Wald ratio	Q86VR7
CKD--eur.annotated.liftover.hg38.refined	FJX1	ARIC	pQTL	-0.0306642	0.0324895	0.345262	NA	NA	NA	NA	NA	NA	NA	NA	NA	1	Wald ratio	Q86VR8
CKD--eur.annotated.liftover.hg38.refined	FJX1	Fenland	pQTL	0.0380158	0.041261	0.356869	NA	NA	NA	NA	NA	NA	NA	NA	NA	1	Wald ratio	Q86VR8
CKD--eur.annotated.liftover.hg38.refined	FJX1	deCODESoma	pQTL	0.00110261	0.0305752	0.971233	4.2523	4	0.372937	-0.16045	0.0938218	0.185766	0.935049	3	0.816963	5	Inverse variance weighted (fixed effects)	Q86VR8
CKD--eur.annotated.liftover.hg38.refined	SESTD1	UKBBOlink	pQTL	-0.124465	0.0820115	0.129103	NA	NA	NA	NA	NA	NA	NA	NA	NA	1	Wald ratio	Q86VW0
CKD--eur.annotated.liftover.hg38.refined	ARHGEF25	ARIC	pQTL	0.0608739	0.0438034	0.164618	NA	NA	NA	NA	NA	NA	NA	NA	NA	1	Wald ratio	Q86VW2
CKD--eur.annotated.liftover.hg38.refined	ARHGEF25	Fenland	pQTL	0.0579479	0.0401887	0.149332	0.0485029	1	0.825689	NA	NA	NA	NA	NA	NA	2	Inverse variance weighted (fixed effects)	Q86VW2
CKD--eur.annotated.liftover.hg38.refined	ARHGEF25	deCODESoma	pQTL	0.0513922	0.0360482	0.153969	0.0950812	1	0.757814	NA	NA	NA	NA	NA	NA	2	Inverse variance weighted (fixed effects)	Q86VW2
CKD--eur.annotated.liftover.hg38.refined	LRP11	ARIC	pQTL	-0.00876545	0.00797754	0.27187	NA	NA	NA	NA	NA	NA	NA	NA	NA	1	Wald ratio	Q86VZ4
CKD--eur.annotated.liftover.hg38.refined	LRP11	Fenland	pQTL	-0.0785988	0.0402278	0.0507194	NA	NA	NA	NA	NA	NA	NA	NA	NA	1	Wald ratio	Q86VZ4
CKD--eur.annotated.liftover.hg38.refined	LRP11	UKBBOlink	pQTL	-0.00942515	0.013559	0.486979	NA	NA	NA	NA	NA	NA	NA	NA	NA	1	Wald ratio	Q86VZ4
CKD--eur.annotated.liftover.hg38.refined	LRP11	deCODESoma	pQTL	-0.0022106	0.00564172	0.695184	2.15333	3	0.541198	0.00814316	0.0315287	0.820342	2.03964	2	0.360659	4	Inverse variance weighted (fixed effects)	Q86VZ4
CKD--eur.annotated.liftover.hg38.refined	BPHL	ARIC	pQTL	-0.0353264	0.0821225	0.667074	NA	NA	NA	NA	NA	NA	NA	NA	NA	1	Wald ratio	Q86WA6
CKD--eur.annotated.liftover.hg38.refined	BPHL	Fenland	pQTL	-0.00664652	0.0176757	0.706898	0.0398355	1	0.841803	NA	NA	NA	NA	NA	NA	2	Inverse variance weighted (fixed effects)	Q86WA6
CKD--eur.annotated.liftover.hg38.refined	BPHL	deCODESoma	pQTL	0.00168776	0.0544304	0.975263	NA	NA	NA	NA	NA	NA	NA	NA	NA	1	Wald ratio	Q86WA6
CKD--eur.annotated.liftover.hg38.refined	SERPINA9	ARIC	pQTL	-0.0559171	0.0414201	0.177016	NA	NA	NA	NA	NA	NA	NA	NA	NA	1	Wald ratio	Q86WD7
CKD--eur.annotated.liftover.hg38.refined	SERPINA9	Fenland	pQTL	0.0390244	0.0585366	0.504985	NA	NA	NA	NA	NA	NA	NA	NA	NA	1	Wald ratio	Q86WD7
CKD--eur.annotated.liftover.hg38.refined	SERPINA9	UKBBOlink	pQTL	-0.038176	0.0180834	0.0347628	NA	NA	NA	NA	NA	NA	NA	NA	NA	1	Wald ratio	Q86WD7
CKD--eur.annotated.liftover.hg38.refined	SERPINA9	deCODESoma	pQTL	-0.0332749	0.0372153	0.371257	2.81869	2	0.244304	0.0143854	0.26366	0.9653	2.72455	1	0.0988159	3	Inverse variance weighted (fixed effects)	Q86WD7
CKD--eur.annotated.liftover.hg38.refined	SKAP1	UKBBOlink	pQTL	-0.301718	0.153305	0.0490582	NA	NA	NA	NA	NA	NA	NA	NA	NA	1	Wald ratio	Q86WV1
CKD--eur.annotated.liftover.hg38.refined	NIT1	UKBBOlink	pQTL	-0.0134945	0.038005	0.722535	NA	NA	NA	NA	NA	NA	NA	NA	NA	1	Wald ratio	Q86X76
CKD--eur.annotated.liftover.hg38.refined	GKN2	ARIC	pQTL	-0.0130653	0.0219829	0.552285	NA	NA	NA	NA	NA	NA	NA	NA	NA	1	Wald ratio	Q86XP6
CKD--eur.annotated.liftover.hg38.refined	GKN2	Fenland	pQTL	-0.0173932	0.0207869	0.402739	0.793297	1	0.373105	NA	NA	NA	NA	NA	NA	2	Inverse variance weighted (fixed effects)	Q86XP6
CKD--eur.annotated.liftover.hg38.refined	GKN2	deCODESoma	pQTL	-0.0185731	0.0198561	0.34959	0.697205	2	0.705673	-0.0145852	0.031486	0.723835	0.67057	1	0.412853	3	Inverse variance weighted (fixed effects)	Q86XP6
CKD--eur.annotated.liftover.hg38.refined	TICAM2	deCODESoma	pQTL	-0.0261569	0.169014	0.877009	NA	NA	NA	NA	NA	NA	NA	NA	NA	1	Wald ratio	Q86XR7
CKD--eur.annotated.liftover.hg38.refined	ERO1LB	ARIC	pQTL	0.0331813	0.0246577	0.178406	NA	NA	NA	NA	NA	NA	NA	NA	NA	1	Wald ratio	Q86YB8
CKD--eur.annotated.liftover.hg38.refined	ERO1LB	Fenland	pQTL	-0.026087	0.0792271	0.741953	NA	NA	NA	NA	NA	NA	NA	NA	NA	1	Wald ratio	Q86YB8
CKD--eur.annotated.liftover.hg38.refined	TMEM25	UKBBOlink	pQTL	-0.0446035	0.0251936	0.0766559	NA	NA	NA	NA	NA	NA	NA	NA	NA	1	Wald ratio	Q86YD3
CKD--eur.annotated.liftover.hg38.refined	KLB	ARIC	pQTL	-0.0338436	0.0132226	0.0104816	NA	NA	NA	NA	NA	NA	NA	NA	NA	1	Wald ratio	Q86Z14
CKD--eur.annotated.liftover.hg38.refined	KLB	Fenland	pQTL	-0.0429342	0.00976835	1.10652e-05	0.581292	1	0.445806	NA	NA	NA	NA	NA	NA	2	Inverse variance weighted (fixed effects)	Q86Z14
CKD--eur.annotated.liftover.hg38.refined	KLB	UKBBOlink	pQTL	-0.0274416	0.0111605	0.0139393	NA	NA	NA	NA	NA	NA	NA	NA	NA	1	Wald ratio	Q86Z14
CKD--eur.annotated.liftover.hg38.refined	KLB	deCODESoma	pQTL	0.0162232	0.0069881	0.0202578	18.0248	7	0.0118588	0.00237884	0.0286796	0.936593	17.2187	6	0.00851222	8	Inverse variance weighted (fixed effects)	Q86Z14
CKD--eur.annotated.liftover.hg38.refined	IFNLR1	deCODESoma	pQTL	-0.130093	0.106191	0.220542	0.645092	1	0.421873	NA	NA	NA	NA	NA	NA	2	Inverse variance weighted (fixed effects)	Q8IU57
CKD--eur.annotated.liftover.hg38.refined	GALNT13	ARIC	pQTL	0.0185167	0.0788676	0.814377	NA	NA	NA	NA	NA	NA	NA	NA	NA	1	Wald ratio	Q8IUC8
CKD--eur.annotated.liftover.hg38.refined	GALNT13	deCODESoma	pQTL	-0.133558	0.138047	0.333304	NA	NA	NA	NA	NA	NA	NA	NA	NA	1	Wald ratio	Q8IUC8
CKD--eur.annotated.liftover.hg38.refined	PLXDC1	UKBBOlink	pQTL	0.0387063	0.0360885	0.283478	NA	NA	NA	NA	NA	NA	NA	NA	NA	1	Wald ratio	Q8IUK5
CKD--eur.annotated.liftover.hg38.refined	CILP2	ARIC	pQTL	-0.0470514	0.0578679	0.41617	NA	NA	NA	NA	NA	NA	NA	NA	NA	1	Wald ratio	Q8IUL8
CKD--eur.annotated.liftover.hg38.refined	CLEC10A	UKBBOlink	pQTL	0.00073468	0.0152446	0.961563	NA	NA	NA	NA	NA	NA	NA	NA	NA	1	Wald ratio	Q8IUN9
CKD--eur.annotated.liftover.hg38.refined	TRAPPC5	deCODESoma	pQTL	-0.136531	0.177122	0.440806	NA	NA	NA	NA	NA	NA	NA	NA	NA	1	Wald ratio	Q8IUR0
CKD--eur.annotated.liftover.hg38.refined	PLD3	ARIC	pQTL	-0.125173	0.0414214	0.00251169	NA	NA	NA	NA	NA	NA	NA	NA	NA	1	Wald ratio	Q8IV08
CKD--eur.annotated.liftover.hg38.refined	PLD3	Fenland	pQTL	0.135644	0.0859081	0.114348	NA	NA	NA	NA	NA	NA	NA	NA	NA	1	Wald ratio	Q8IV08
CKD--eur.annotated.liftover.hg38.refined	PLD3	deCODESoma	pQTL	-0.296482	0.137563	0.0311422	NA	NA	NA	NA	NA	NA	NA	NA	NA	1	Wald ratio	Q8IV08
CKD--eur.annotated.liftover.hg38.refined	GPIHBP1	UKBBOlink	pQTL	0.0220674	0.0305266	0.469747	NA	NA	NA	NA	NA	NA	NA	NA	NA	1	Wald ratio	Q8IV16
CKD--eur.annotated.liftover.hg38.refined	ANKMY2	UKBBOlink	pQTL	-0.213714	0.0989192	0.0307345	NA	NA	NA	NA	NA	NA	NA	NA	NA	1	Wald ratio	Q8IV38
CKD--eur.annotated.liftover.hg38.refined	ERI1	UKBBOlink	pQTL	0.108401	0.116848	0.353558	NA	NA	NA	NA	NA	NA	NA	NA	NA	1	Wald ratio	Q8IV48
CKD--eur.annotated.liftover.hg38.refined	NUDCD3	ARIC	pQTL	-0.0941779	0.059425	0.113007	NA	NA	NA	NA	NA	NA	NA	NA	NA	1	Wald ratio	Q8IVD9
CKD--eur.annotated.liftover.hg38.refined	NUDCD3	Fenland	pQTL	-0.0977814	0.0394412	0.013169	NA	NA	NA	NA	NA	NA	NA	NA	NA	1	Wald ratio	Q8IVD9
CKD--eur.annotated.liftover.hg38.refined	NUDCD3	deCODESoma	pQTL	-0.181036	0.064128	0.00475717	0.719483	1	0.396314	NA	NA	NA	NA	NA	NA	2	Inverse variance weighted (fixed effects)	Q8IVD9
CKD--eur.annotated.liftover.hg38.refined	AHNAK2	UKBBOlink	pQTL	-0.106718	0.0385113	0.005587	NA	NA	NA	NA	NA	NA	NA	NA	NA	1	Wald ratio	Q8IVF2
CKD--eur.annotated.liftover.hg38.refined	SAMD9L	UKBBOlink	pQTL	0.0303266	0.029445	0.303038	NA	NA	NA	NA	NA	NA	NA	NA	NA	1	Wald ratio	Q8IVG5
CKD--eur.annotated.liftover.hg38.refined	CCDC50	ARIC	pQTL	-0.0201595	0.0516587	0.696356	NA	NA	NA	NA	NA	NA	NA	NA	NA	1	Wald ratio	Q8IVM0
CKD--eur.annotated.liftover.hg38.refined	CCDC50	UKBBOlink	pQTL	0.0321877	0.0500697	0.520317	NA	NA	NA	NA	NA	NA	NA	NA	NA	1	Wald ratio	Q8IVM0
CKD--eur.annotated.liftover.hg38.refined	CCDC50	deCODESoma	pQTL	0.132812	0.139063	0.339549	NA	NA	NA	NA	NA	NA	NA	NA	NA	1	Wald ratio	Q8IVM0
CKD--eur.annotated.liftover.hg38.refined	SERPINA12	ARIC	pQTL	-0.0160371	0.0183012	0.380873	NA	NA	NA	NA	NA	NA	NA	NA	NA	1	Wald ratio	Q8IW75
CKD--eur.annotated.liftover.hg38.refined	SERPINA12	Fenland	pQTL	-0.00292672	0.013323	0.826124	0.504766	2	0.776947	-0.00760029	0.0232597	0.798942	0.444679	1	0.504873	3	Inverse variance weighted (fixed effects)	Q8IW75
CKD--eur.annotated.liftover.hg38.refined	SERPINA12	UKBBOlink	pQTL	0.00784274	0.0131141	0.549814	NA	NA	NA	NA	NA	NA	NA	NA	NA	1	Wald ratio	Q8IW75
CKD--eur.annotated.liftover.hg38.refined	SERPINA12	deCODESoma	pQTL	0.00185395	0.0107616	0.863222	1.7569	4	0.780358	0.0227541	0.0213048	0.363818	0.464855	3	0.926542	5	Inverse variance weighted (fixed effects)	Q8IW75
CKD--eur.annotated.liftover.hg38.refined	SFTPA2	UKBBOlink	pQTL	-0.0207417	0.0121259	0.0871686	NA	NA	NA	NA	NA	NA	NA	NA	NA	1	Wald ratio	Q8IWL1
CKD--eur.annotated.liftover.hg38.refined	SFTPA1	UKBBOlink	pQTL	0.0465082	0.0345288	0.178	NA	NA	NA	NA	NA	NA	NA	NA	NA	1	Wald ratio	Q8IWL2
CKD--eur.annotated.liftover.hg38.refined	BRSK2	ARIC	pQTL	-0.0967681	0.0754463	0.199629	NA	NA	NA	NA	NA	NA	NA	NA	NA	1	Wald ratio	Q8IWQ3
CKD--eur.annotated.liftover.hg38.refined	BRSK2	Fenland	pQTL	0.0197568	0.0273556	0.470158	NA	NA	NA	NA	NA	NA	NA	NA	NA	1	Wald ratio	Q8IWQ3
CKD--eur.annotated.liftover.hg38.refined	BRSK2	UKBBOlink	pQTL	0.0151766	0.0148467	0.306676	NA	NA	NA	NA	NA	NA	NA	NA	NA	1	Wald ratio	Q8IWQ3
CKD--eur.annotated.liftover.hg38.refined	BRSK2	deCODESoma	pQTL	-0.038399	0.0299382	0.199629	NA	NA	NA	NA	NA	NA	NA	NA	NA	1	Wald ratio	Q8IWQ3
CKD--eur.annotated.liftover.hg38.refined	CNTN4	ARIC	pQTL	0.00997313	0.0312671	0.749753	NA	NA	NA	NA	NA	NA	NA	NA	NA	1	Wald ratio	Q8IWV2
CKD--eur.annotated.liftover.hg38.refined	CNTN4	Fenland	pQTL	0.0321896	0.0168966	0.0567678	8.87131	5	0.114309	-0.0203298	0.062996	0.763075	7.39031	4	0.116644	6	Inverse variance weighted (fixed effects)	Q8IWV2
CKD--eur.annotated.liftover.hg38.refined	CNTN4	UKBBOlink	pQTL	0.038347	0.0320086	0.230909	NA	NA	NA	NA	NA	NA	NA	NA	NA	1	Wald ratio	Q8IWV2
CKD--eur.annotated.liftover.hg38.refined	CNTN4	deCODESoma	pQTL	0.01616	0.0165653	0.329295	16.2935	15	0.362818	-0.00385035	0.0348251	0.913533	15.7934	14	0.326154	16	Inverse variance weighted (fixed effects)	Q8IWV2
CKD--eur.annotated.liftover.hg38.refined	SCUBE1	ARIC	pQTL	-0.049585	0.0448626	0.269046	NA	NA	NA	NA	NA	NA	NA	NA	NA	1	Wald ratio	Q8IWY4
CKD--eur.annotated.liftover.hg38.refined	SCUBE1	Fenland	pQTL	0.0271001	0.0377977	0.473389	5.64129	2	0.0595676	-0.0543182	0.348667	0.901613	5.33116	1	0.0209475	3	Inverse variance weighted (fixed effects)	Q8IWY4
CKD--eur.annotated.liftover.hg38.refined	SCUBE1	deCODESoma	pQTL	-0.0600743	0.0386658	0.120261	0.285141	3	0.962798	-0.0111051	0.125896	0.937748	0.118088	2	0.942665	4	Inverse variance weighted (fixed effects)	Q8IWY4
CKD--eur.annotated.liftover.hg38.refined	SUGP1	UKBBOlink	pQTL	0.0101502	0.0326035	0.755557	NA	NA	NA	NA	NA	NA	NA	NA	NA	1	Wald ratio	Q8IWZ8
CKD--eur.annotated.liftover.hg38.refined	CD302	UKBBOlink	pQTL	-0.0236059	0.0293285	0.42089	NA	NA	NA	NA	NA	NA	NA	NA	NA	1	Wald ratio	Q8IX05
CKD--eur.annotated.liftover.hg38.refined	MCEMP1	deCODESoma	pQTL	-0.0669344	0.129853	0.606229	NA	NA	NA	NA	NA	NA	NA	NA	NA	1	Wald ratio	Q8IX19
CKD--eur.annotated.liftover.hg38.refined	SCUBE3	ARIC	pQTL	0.0875868	0.03088	0.00456305	NA	NA	NA	NA	NA	NA	NA	NA	NA	1	Wald ratio	Q8IX30
CKD--eur.annotated.liftover.hg38.refined	SCUBE3	Fenland	pQTL	0.10101	0.0345765	0.0034852	NA	NA	NA	NA	NA	NA	NA	NA	NA	1	Wald ratio	Q8IX30
CKD--eur.annotated.liftover.hg38.refined	SCUBE3	deCODESoma	pQTL	-0.0817089	0.0217423	0.000171238	0.0818376	1	0.774822	NA	NA	NA	NA	NA	NA	2	Inverse variance weighted (fixed effects)	Q8IX30
CKD--eur.annotated.liftover.hg38.refined	DNAJC10	ARIC	pQTL	0.0160772	0.0387745	0.67841	NA	NA	NA	NA	NA	NA	NA	NA	NA	1	Wald ratio	Q8IXB1
CKD--eur.annotated.liftover.hg38.refined	DNAJC10	Fenland	pQTL	0.0719424	0.0779376	0.355967	NA	NA	NA	NA	NA	NA	NA	NA	NA	1	Wald ratio	Q8IXB1
CKD--eur.annotated.liftover.hg38.refined	SIRT2	UKBBOlink	pQTL	-0.0431314	0.0509481	0.397232	NA	NA	NA	NA	NA	NA	NA	NA	NA	1	Wald ratio	Q8IXJ6
CKD--eur.annotated.liftover.hg38.refined	BAP18	UKBBOlink	pQTL	-0.0765581	0.131751	0.561186	NA	NA	NA	NA	NA	NA	NA	NA	NA	1	Wald ratio	Q8IXM2
CKD--eur.annotated.liftover.hg38.refined	PALM2	UKBBOlink	pQTL	0.000853242	0.0396758	0.982843	NA	NA	NA	NA	NA	NA	NA	NA	NA	1	Wald ratio	Q8IXS6
CKD--eur.annotated.liftover.hg38.refined	MICALL2	UKBBOlink	pQTL	-0.145088	0.120423	0.228273	NA	NA	NA	NA	NA	NA	NA	NA	NA	1	Wald ratio	Q8IY33
CKD--eur.annotated.liftover.hg38.refined	SMAP1	ARIC	pQTL	0.00279257	0.0113033	0.804863	NA	NA	NA	NA	NA	NA	NA	NA	NA	1	Wald ratio	Q8IYB5
CKD--eur.annotated.liftover.hg38.refined	SMAP1	Fenland	pQTL	0.00194109	0.0130636	0.881879	0.464807	2	0.792626	0.0265109	0.0383333	0.614808	6.77985e-06	1	0.997922	3	Inverse variance weighted (fixed effects)	Q8IYB5
CKD--eur.annotated.liftover.hg38.refined	SMAP1	deCODESoma	pQTL	0.00215133	0.0173856	0.901519	0.0621099	1	0.803192	NA	NA	NA	NA	NA	NA	2	Inverse variance weighted (fixed effects)	Q8IYB5
CKD--eur.annotated.liftover.hg38.refined	PIANP	ARIC	pQTL	0.0203961	0.038718	0.598342	NA	NA	NA	NA	NA	NA	NA	NA	NA	1	Wald ratio	Q8IYJ0
CKD--eur.annotated.liftover.hg38.refined	PIANP	Fenland	pQTL	0.0410578	0.0779402	0.598342	NA	NA	NA	NA	NA	NA	NA	NA	NA	1	Wald ratio	Q8IYJ0
CKD--eur.annotated.liftover.hg38.refined	PIANP	deCODESoma	pQTL	0.0331647	0.0629567	0.598342	NA	NA	NA	NA	NA	NA	NA	NA	NA	1	Wald ratio	Q8IYJ0
CKD--eur.annotated.liftover.hg38.refined	TMEFF1	ARIC	pQTL	-0.0380587	0.0504691	0.45079	NA	NA	NA	NA	NA	NA	NA	NA	NA	1	Wald ratio	Q8IYR6
CKD--eur.annotated.liftover.hg38.refined	TMEFF1	Fenland	pQTL	0.0516499	0.0760402	0.496982	NA	NA	NA	NA	NA	NA	NA	NA	NA	1	Wald ratio	Q8IYR6
CKD--eur.annotated.liftover.hg38.refined	TMEFF1	deCODESoma	pQTL	-0.0201553	0.0754463	0.789356	0.527079	1	0.467837	NA	NA	NA	NA	NA	NA	2	Inverse variance weighted (fixed effects)	Q8IYR6
CKD--eur.annotated.liftover.hg38.refined	GRAMD1C	ARIC	pQTL	-0.0273096	0.0252317	0.279096	NA	NA	NA	NA	NA	NA	NA	NA	NA	1	Wald ratio	Q8IYS0
CKD--eur.annotated.liftover.hg38.refined	GRAMD1C	Fenland	pQTL	-0.0225465	0.0136035	0.0974385	0.722905	1	0.395193	NA	NA	NA	NA	NA	NA	2	Inverse variance weighted (fixed effects)	Q8IYS0
CKD--eur.annotated.liftover.hg38.refined	GRAMD1C	deCODESoma	pQTL	0.01566	0.0110978	0.158217	0.158435	2	0.923839	0.0230626	0.021774	0.481709	0.00229085	1	0.961826	3	Inverse variance weighted (fixed effects)	Q8IYS0
CKD--eur.annotated.liftover.hg38.refined	KIAA2013	Fenland	pQTL	-0.0415065	0.0614912	0.499676	NA	NA	NA	NA	NA	NA	NA	NA	NA	1	Wald ratio	Q8IYS2
CKD--eur.annotated.liftover.hg38.refined	KIAA2013	deCODESoma	pQTL	-0.0189798	0.0960854	0.843412	NA	NA	NA	NA	NA	NA	NA	NA	NA	1	Wald ratio	Q8IYS2
CKD--eur.annotated.liftover.hg38.refined	OSCAR	UKBBOlink	pQTL	-0.00614168	0.01593	0.699836	NA	NA	NA	NA	NA	NA	NA	NA	NA	1	Wald ratio	Q8IYS5
CKD--eur.annotated.liftover.hg38.refined	ADGRF5	ARIC	pQTL	0.0143923	0.011412	0.207256	NA	NA	NA	NA	NA	NA	NA	NA	NA	1	Wald ratio	Q8IZF2
CKD--eur.annotated.liftover.hg38.refined	GPR116	Fenland	pQTL	0.0100403	0.0104447	0.336412	4.32966	1	0.0374536	NA	NA	NA	NA	NA	NA	2	Inverse variance weighted (fixed effects)	Q8IZF2
CKD--eur.annotated.liftover.hg38.refined	ADGRF5	deCODESoma	pQTL	-0.0109245	0.00879865	0.214382	5.704	4	0.222371	-0.010754	0.0160791	0.551473	5.7035	3	0.126961	5	Inverse variance weighted (fixed effects)	Q8IZF2
CKD--eur.annotated.liftover.hg38.refined	IFNL3	ARIC	pQTL	0.0317254	0.0843227	0.70674	NA	NA	NA	NA	NA	NA	NA	NA	NA	1	Wald ratio	Q8IZI9
CKD--eur.annotated.liftover.hg38.refined	IFNL3	deCODESoma	pQTL	-0.05875	0.1275	0.644953	NA	NA	NA	NA	NA	NA	NA	NA	NA	1	Wald ratio	Q8IZI9
CKD--eur.annotated.liftover.hg38.refined	UNC5B	ARIC	pQTL	0.0533088	0.042647	0.2113	NA	NA	NA	NA	NA	NA	NA	NA	NA	1	Wald ratio	Q8IZJ1
CKD--eur.annotated.liftover.hg38.refined	UNC5B	Fenland	pQTL	0.0758653	0.0986249	0.441756	NA	NA	NA	NA	NA	NA	NA	NA	NA	1	Wald ratio	Q8IZJ1
CKD--eur.annotated.liftover.hg38.refined	UNC5B	deCODESoma	pQTL	-0.00953904	0.0569604	0.867002	4.49159	3	0.213042	0.37625	0.197446	0.196981	0.327316	2	0.849033	4	Inverse variance weighted (fixed effects)	Q8IZJ1
CKD--eur.annotated.liftover.hg38.refined	HS6ST3	ARIC	pQTL	0.0484099	0.0632452	0.444014	NA	NA	NA	NA	NA	NA	NA	NA	NA	1	Wald ratio	Q8IZP7
CKD--eur.annotated.liftover.hg38.refined	HS6ST3	Fenland	pQTL	0.0525031	0.0781441	0.501663	NA	NA	NA	NA	NA	NA	NA	NA	NA	1	Wald ratio	Q8IZP7
CKD--eur.annotated.liftover.hg38.refined	HS6ST3	deCODESoma	pQTL	0.0374369	0.0813135	0.645228	0.0836488	1	0.772412	NA	NA	NA	NA	NA	NA	2	Inverse variance weighted (fixed effects)	Q8IZP7
CKD--eur.annotated.liftover.hg38.refined	CACNA2D3	ARIC	pQTL	0.0346985	0.0299503	0.246645	NA	NA	NA	NA	NA	NA	NA	NA	NA	1	Wald ratio	Q8IZS8
CKD--eur.annotated.liftover.hg38.refined	CACNA2D3	Fenland	pQTL	0.0301389	0.0330925	0.362428	0.628047	2	0.730502	0.0329442	0.163945	0.873755	0.627742	1	0.428185	3	Inverse variance weighted (fixed effects)	Q8IZS8
CKD--eur.annotated.liftover.hg38.refined	CACNA2D3	deCODESoma	pQTL	0.0217136	0.0585342	0.71067	0.396788	3	0.940905	0.0822159	0.147307	0.632899	0.196464	2	0.906439	4	Inverse variance weighted (fixed effects)	Q8IZS8
CKD--eur.annotated.liftover.hg38.refined	KIRREL3	deCODESoma	pQTL	0.169075	0.143064	0.237278	NA	NA	NA	NA	NA	NA	NA	NA	NA	1	Wald ratio	Q8IZU9
CKD--eur.annotated.liftover.hg38.refined	APCDD1	Fenland	pQTL	0.126033	0.0826446	0.127259	NA	NA	NA	NA	NA	NA	NA	NA	NA	1	Wald ratio	Q8J025
CKD--eur.annotated.liftover.hg38.refined	APCDD1	deCODESoma	pQTL	-0.0781394	0.0815513	0.337981	1.91575	1	0.166326	NA	NA	NA	NA	NA	NA	2	Inverse variance weighted (fixed effects)	Q8J025
CKD--eur.annotated.liftover.hg38.refined	VSIG10	UKBBOlink	pQTL	-0.00102662	0.0111645	0.926735	NA	NA	NA	NA	NA	NA	NA	NA	NA	1	Wald ratio	Q8N0Z9
CKD--eur.annotated.liftover.hg38.refined	SHISA5	UKBBOlink	pQTL	-0.0311237	0.0647986	0.631003	NA	NA	NA	NA	NA	NA	NA	NA	NA	1	Wald ratio	Q8N114
CKD--eur.annotated.liftover.hg38.refined	CADM3	deCODESoma	pQTL	-0.0472761	0.149969	0.752579	NA	NA	NA	NA	NA	NA	NA	NA	NA	1	Wald ratio	Q8N126
CKD--eur.annotated.liftover.hg38.refined	FAM177A1	ARIC	pQTL	-0.00524537	0.0119416	0.660479	NA	NA	NA	NA	NA	NA	NA	NA	NA	1	Wald ratio	Q8N128
CKD--eur.annotated.liftover.hg38.refined	FAM177A1	Fenland	pQTL	0.00487992	0.0142666	0.732312	8.58861	1	0.00338273	NA	NA	NA	NA	NA	NA	2	Inverse variance weighted (fixed effects)	Q8N128
CKD--eur.annotated.liftover.hg38.refined	FAM177A1	deCODESoma	pQTL	0.219951	0.103025	0.0327675	NA	NA	NA	NA	NA	NA	NA	NA	NA	1	Wald ratio	Q8N128
CKD--eur.annotated.liftover.hg38.refined	CNPY4	UKBBOlink	pQTL	0.0295465	0.0465581	0.525679	NA	NA	NA	NA	NA	NA	NA	NA	NA	1	Wald ratio	Q8N129
CKD--eur.annotated.liftover.hg38.refined	ADSSL1	ARIC	pQTL	0.00753438	0.066733	0.910107	NA	NA	NA	NA	NA	NA	NA	NA	NA	1	Wald ratio	Q8N142
CKD--eur.annotated.liftover.hg38.refined	ADSSL1	Fenland	pQTL	0.00424303	0.0158037	0.788328	0.016697	1	0.897186	NA	NA	NA	NA	NA	NA	2	Inverse variance weighted (fixed effects)	Q8N142
CKD--eur.annotated.liftover.hg38.refined	ADSSL1	deCODESoma	pQTL	-0.00186914	0.0175923	0.915386	0.150543	2	0.927492	0.0251411	0.0718258	0.78565	0.000102479	1	0.991923	3	Inverse variance weighted (fixed effects)	Q8N142
CKD--eur.annotated.liftover.hg38.refined	LILRA2	ARIC	pQTL	0.0361728	0.0219437	0.0992629	NA	NA	NA	NA	NA	NA	NA	NA	NA	1	Wald ratio	Q8N149
CKD--eur.annotated.liftover.hg38.refined	LILRA2	Fenland	pQTL	-0.041984	0.0249951	0.0930181	NA	NA	NA	NA	NA	NA	NA	NA	NA	1	Wald ratio	Q8N149
CKD--eur.annotated.liftover.hg38.refined	LILRA2	UKBBOlink	pQTL	0.0206582	0.0124528	0.097133	NA	NA	NA	NA	NA	NA	NA	NA	NA	1	Wald ratio	Q8N149
CKD--eur.annotated.liftover.hg38.refined	LILRA2	deCODESoma	pQTL	0.0205214	0.0155396	0.186639	4.57617	2	0.101461	-0.0565242	0.042721	0.412022	0.827751	1	0.362924	3	Inverse variance weighted (fixed effects)	Q8N149
CKD--eur.annotated.liftover.hg38.refined	CA13	ARIC	pQTL	-0.019414	0.0133777	0.146719	NA	NA	NA	NA	NA	NA	NA	NA	NA	1	Wald ratio	Q8N1Q1
CKD--eur.annotated.liftover.hg38.refined	CA13	Fenland	pQTL	-0.0143014	0.0191547	0.455288	3.58482	1	0.0583098	NA	NA	NA	NA	NA	NA	2	Inverse variance weighted (fixed effects)	Q8N1Q1
CKD--eur.annotated.liftover.hg38.refined	CA13	UKBBOlink	pQTL	-0.0454187	0.031356	0.147482	NA	NA	NA	NA	NA	NA	NA	NA	NA	1	Wald ratio	Q8N1Q1
CKD--eur.annotated.liftover.hg38.refined	CA13	deCODESoma	pQTL	0.00352354	0.0169596	0.835416	4.50054	1	0.0338841	NA	NA	NA	NA	NA	NA	2	Inverse variance weighted (fixed effects)	Q8N1Q1
CKD--eur.annotated.liftover.hg38.refined	NLGN1	ARIC	pQTL	0.0941701	0.0412266	0.0223592	NA	NA	NA	NA	NA	NA	NA	NA	NA	1	Wald ratio	Q8N2Q7
CKD--eur.annotated.liftover.hg38.refined	NLGN1	Fenland	pQTL	-0.054326	0.0570087	0.34062	NA	NA	NA	NA	NA	NA	NA	NA	NA	1	Wald ratio	Q8N2Q7
CKD--eur.annotated.liftover.hg38.refined	NLGN1	deCODESoma	pQTL	-0.0437195	0.0691633	0.527309	0.390768	1	0.531896	NA	NA	NA	NA	NA	NA	2	Inverse variance weighted (fixed effects)	Q8N2Q7
CKD--eur.annotated.liftover.hg38.refined	LTBP4	ARIC	pQTL	0.00547926	0.0495806	0.912003	NA	NA	NA	NA	NA	NA	NA	NA	NA	1	Wald ratio	Q8N2S1
CKD--eur.annotated.liftover.hg38.refined	LTBP4	deCODESoma	pQTL	0.0715807	0.155944	0.646222	NA	NA	NA	NA	NA	NA	NA	NA	NA	1	Wald ratio	Q8N2S1
CKD--eur.annotated.liftover.hg38.refined	LRRC25	UKBBOlink	pQTL	0.0185628	0.0247504	0.453255	NA	NA	NA	NA	NA	NA	NA	NA	NA	1	Wald ratio	Q8N386
CKD--eur.annotated.liftover.hg38.refined	CADM2	ARIC	pQTL	0.0155187	0.0588418	0.791983	NA	NA	NA	NA	NA	NA	NA	NA	NA	1	Wald ratio	Q8N3J6
CKD--eur.annotated.liftover.hg38.refined	TMEM132C	ARIC	pQTL	0.00704722	0.0263505	0.789129	NA	NA	NA	NA	NA	NA	NA	NA	NA	1	Wald ratio	Q8N3T6
CKD--eur.annotated.liftover.hg38.refined	TMEM132C	Fenland	pQTL	-0.0192459	0.0309103	0.533522	0.18406	2	0.912078	-0.0310919	0.0611649	0.700605	0.133686	1	0.71464	3	Inverse variance weighted (fixed effects)	Q8N3T6
CKD--eur.annotated.liftover.hg38.refined	TMEM132C	deCODESoma	pQTL	0.0148635	0.0336006	0.65823	0.523929	1	0.46917	NA	NA	NA	NA	NA	NA	2	Inverse variance weighted (fixed effects)	Q8N3T6
CKD--eur.annotated.liftover.hg38.refined	LILRB2	ARIC	pQTL	-0.000360386	0.00927995	0.969022	NA	NA	NA	NA	NA	NA	NA	NA	NA	1	Wald ratio	Q8N423
CKD--eur.annotated.liftover.hg38.refined	LILRB2	Fenland	pQTL	-0.0132334	0.0125931	0.293331	0.30941	2	0.856668	-0.0055833	0.0363105	0.902871	0.258952	1	0.610841	3	Inverse variance weighted (fixed effects)	Q8N423
CKD--eur.annotated.liftover.hg38.refined	LILRB2	UKBBOlink	pQTL	-0.000344599	0.00887342	0.969022	NA	NA	NA	NA	NA	NA	NA	NA	NA	1	Wald ratio	Q8N423
CKD--eur.annotated.liftover.hg38.refined	LILRB2	deCODESoma	pQTL	-0.00097396	0.00624123	0.875992	0.565059	3	0.904383	-0.00567344	0.012013	0.683247	0.355442	2	0.837176	4	Inverse variance weighted (fixed effects)	Q8N423
CKD--eur.annotated.liftover.hg38.refined	GALNT16	ARIC	pQTL	0.00159132	0.0257794	0.950779	NA	NA	NA	NA	NA	NA	NA	NA	NA	1	Wald ratio	Q8N428
CKD--eur.annotated.liftover.hg38.refined	GALNT16	Fenland	pQTL	0.000549242	0.0328084	0.986643	0.00553504	1	0.940694	NA	NA	NA	NA	NA	NA	2	Inverse variance weighted (fixed effects)	Q8N428
CKD--eur.annotated.liftover.hg38.refined	GALNT16	deCODESoma	pQTL	0.00721817	0.0263241	0.783928	8.2746	4	0.0820218	0.120993	0.154947	0.491833	6.93841	3	0.0738871	5	Inverse variance weighted (fixed effects)	Q8N428
CKD--eur.annotated.liftover.hg38.refined	CPXM2	UKBBOlink	pQTL	0.0163504	0.0173984	0.347341	NA	NA	NA	NA	NA	NA	NA	NA	NA	1	Wald ratio	Q8N436
CKD--eur.annotated.liftover.hg38.refined	FGFRL1	deCODESoma	pQTL	-0.0633883	0.0865452	0.463906	0.307842	1	0.579008	NA	NA	NA	NA	NA	NA	2	Inverse variance weighted (fixed effects)	Q8N441
CKD--eur.annotated.liftover.hg38.refined	SFRP1	ARIC	pQTL	-0.00334277	0.0396357	0.932788	NA	NA	NA	NA	NA	NA	NA	NA	NA	1	Wald ratio	Q8N474
CKD--eur.annotated.liftover.hg38.refined	SFRP1	Fenland	pQTL	-0.0105678	0.0243504	0.664295	0.841273	3	0.839572	0.00443723	0.108664	0.971138	0.821197	2	0.663253	4	Inverse variance weighted (fixed effects)	Q8N474
CKD--eur.annotated.liftover.hg38.refined	SFRP1	UKBBOlink	pQTL	0.00318009	0.0434612	0.94167	NA	NA	NA	NA	NA	NA	NA	NA	NA	1	Wald ratio	Q8N474
CKD--eur.annotated.liftover.hg38.refined	SFRP1	deCODESoma	pQTL	-0.0238055	0.0253999	0.34864	0.909334	5	0.969542	0.0912729	0.172103	0.623953	0.452272	4	0.977978	6	Inverse variance weighted (fixed effects)	Q8N474
CKD--eur.annotated.liftover.hg38.refined	BPIFB2	UKBBOlink	pQTL	0.0305354	0.0309124	0.323248	NA	NA	NA	NA	NA	NA	NA	NA	NA	1	Wald ratio	Q8N4F0
CKD--eur.annotated.liftover.hg38.refined	ZADH2	ARIC	pQTL	0.123857	0.0495426	0.0124193	NA	NA	NA	NA	NA	NA	NA	NA	NA	1	Wald ratio	Q8N4Q0
CKD--eur.annotated.liftover.hg38.refined	ZADH2	Fenland	pQTL	-0.0825267	0.0402445	0.0403027	NA	NA	NA	NA	NA	NA	NA	NA	NA	1	Wald ratio	Q8N4Q0
CKD--eur.annotated.liftover.hg38.refined	ZADH2	deCODESoma	pQTL	-0.141856	0.0691769	0.0403027	NA	NA	NA	NA	NA	NA	NA	NA	NA	1	Wald ratio	Q8N4Q0
CKD--eur.annotated.liftover.hg38.refined	AFAP1	UKBBOlink	pQTL	-0.000184744	0.00785161	0.981228	NA	NA	NA	NA	NA	NA	NA	NA	NA	1	Wald ratio	Q8N556
CKD--eur.annotated.liftover.hg38.refined	MINDY1	UKBBOlink	pQTL	-0.0222952	0.0581267	0.701303	NA	NA	NA	NA	NA	NA	NA	NA	NA	1	Wald ratio	Q8N5J2
CKD--eur.annotated.liftover.hg38.refined	CAMKK1	Fenland	pQTL	0.0262467	0.0761155	0.730224	NA	NA	NA	NA	NA	NA	NA	NA	NA	1	Wald ratio	Q8N5S9
CKD--eur.annotated.liftover.hg38.refined	CAMKK1	UKBBOlink	pQTL	0.0101024	0.029297	0.730224	NA	NA	NA	NA	NA	NA	NA	NA	NA	1	Wald ratio	Q8N5S9
CKD--eur.annotated.liftover.hg38.refined	CAMKK1	deCODESoma	pQTL	0.051458	0.149228	0.730224	NA	NA	NA	NA	NA	NA	NA	NA	NA	1	Wald ratio	Q8N5S9
CKD--eur.annotated.liftover.hg38.refined	DPP10	UKBBOlink	pQTL	-0.0417546	0.0314117	0.183759	NA	NA	NA	NA	NA	NA	NA	NA	NA	1	Wald ratio	Q8N608
CKD--eur.annotated.liftover.hg38.refined	COMMD1	UKBBOlink	pQTL	-0.0329952	0.0480065	0.49189	NA	NA	NA	NA	NA	NA	NA	NA	NA	1	Wald ratio	Q8N668
CKD--eur.annotated.liftover.hg38.refined	LILRA3	Fenland	pQTL	-0.00522223	0.00701414	0.456557	6.71867	2	0.0347584	0.0187393	0.0116089	0.353088	0.00871984	1	0.925602	3	Inverse variance weighted (fixed effects)	Q8N6C8
CKD--eur.annotated.liftover.hg38.refined	LILRA3	UKBBOlink	pQTL	0.000984769	0.00828847	0.905424	NA	NA	NA	NA	NA	NA	NA	NA	NA	1	Wald ratio	Q8N6C8
CKD--eur.annotated.liftover.hg38.refined	LILRA3	deCODESoma	pQTL	-0.000496861	0.00472096	0.916181	6.73914	10	0.749821	0.00363445	0.00824678	0.669817	6.36584	9	0.702818	11	Inverse variance weighted (fixed effects)	Q8N6C8
CKD--eur.annotated.liftover.hg38.refined	CSGALNACT2	Fenland	pQTL	-0.0286501	0.0523416	0.584126	NA	NA	NA	NA	NA	NA	NA	NA	NA	1	Wald ratio	Q8N6G5
CKD--eur.annotated.liftover.hg38.refined	CSGALNACT2	deCODESoma	pQTL	-0.0245747	0.044896	0.584126	NA	NA	NA	NA	NA	NA	NA	NA	NA	1	Wald ratio	Q8N6G5
CKD--eur.annotated.liftover.hg38.refined	ADAMTSL1	ARIC	pQTL	0.0216443	0.0486294	0.656257	NA	NA	NA	NA	NA	NA	NA	NA	NA	1	Wald ratio	Q8N6G6
CKD--eur.annotated.liftover.hg38.refined	ADAMTSL1	Fenland	pQTL	-0.0506005	0.0331442	0.126841	5.688	2	0.0581925	-0.0270216	0.129877	0.869411	5.41249	1	0.0199931	3	Inverse variance weighted (fixed effects)	Q8N6G6
CKD--eur.annotated.liftover.hg38.refined	ADAMTSL1	deCODESoma	pQTL	0.0313801	0.0316992	0.322207	3.69021	3	0.296918	0.0881482	0.0577855	0.266664	2.15322	2	0.340748	4	Inverse variance weighted (fixed effects)	Q8N6G6
CKD--eur.annotated.liftover.hg38.refined	ACBD7	Fenland	pQTL	-0.0746951	0.0512195	0.144749	NA	NA	NA	NA	NA	NA	NA	NA	NA	1	Wald ratio	Q8N6N7
CKD--eur.annotated.liftover.hg38.refined	ACBD7	deCODESoma	pQTL	-0.036018	0.0661744	0.586243	2.6091	1	0.106252	NA	NA	NA	NA	NA	NA	2	Inverse variance weighted (fixed effects)	Q8N6N7
CKD--eur.annotated.liftover.hg38.refined	IL22RA1	UKBBOlink	pQTL	-0.0122826	0.0311788	0.693626	NA	NA	NA	NA	NA	NA	NA	NA	NA	1	Wald ratio	Q8N6P7
CKD--eur.annotated.liftover.hg38.refined	CD177	ARIC	pQTL	-0.00742693	0.0304827	0.807506	NA	NA	NA	NA	NA	NA	NA	NA	NA	1	Wald ratio	Q8N6Q3
CKD--eur.annotated.liftover.hg38.refined	CD177	Fenland	pQTL	-0.0104861	0.0105451	0.320024	5.85961	9	0.753883	-0.0129212	0.0324405	0.700823	5.8533	8	0.66366	10	Inverse variance weighted (fixed effects)	Q8N6Q3
CKD--eur.annotated.liftover.hg38.refined	CD177	UKBBOlink	pQTL	-0.0266364	0.0187942	0.156405	NA	NA	NA	NA	NA	NA	NA	NA	NA	1	Wald ratio	Q8N6Q3
CKD--eur.annotated.liftover.hg38.refined	CD177	deCODESoma	pQTL	0.00525661	0.00830442	0.526741	31.3298	15	0.00793378	-0.00356592	0.0225424	0.876569	30.8483	14	0.00582097	16	Inverse variance weighted (fixed effects)	Q8N6Q3
CKD--eur.annotated.liftover.hg38.refined	NPW	ARIC	pQTL	-0.100154	0.0526951	0.0573517	NA	NA	NA	NA	NA	NA	NA	NA	NA	1	Wald ratio	Q8N729
CKD--eur.annotated.liftover.hg38.refined	NPW	Fenland	pQTL	-0.0740816	0.019782	0.000180467	NA	NA	NA	NA	NA	NA	NA	NA	NA	1	Wald ratio	Q8N729
CKD--eur.annotated.liftover.hg38.refined	NPW	deCODESoma	pQTL	-0.0526709	0.0171292	0.00210564	7.85679	2	0.0196752	-0.158812	0.0568134	0.218713	1.55167	1	0.212889	3	Inverse variance weighted (fixed effects)	Q8N729
CKD--eur.annotated.liftover.hg38.refined	CEP112	UKBBOlink	pQTL	-0.0497645	0.0357955	0.164455	NA	NA	NA	NA	NA	NA	NA	NA	NA	1	Wald ratio	Q8N8E3
CKD--eur.annotated.liftover.hg38.refined	C2orf69	UKBBOlink	pQTL	-0.0718958	0.0896723	0.422691	NA	NA	NA	NA	NA	NA	NA	NA	NA	1	Wald ratio	Q8N8R5
CKD--eur.annotated.liftover.hg38.refined	ENAH	UKBBOlink	pQTL	-0.119724	0.074727	0.109122	NA	NA	NA	NA	NA	NA	NA	NA	NA	1	Wald ratio	Q8N8S7
CKD--eur.annotated.liftover.hg38.refined	BMPER	ARIC	pQTL	-0.0358729	0.0418953	0.39186	NA	NA	NA	NA	NA	NA	NA	NA	NA	1	Wald ratio	Q8N8U9
CKD--eur.annotated.liftover.hg38.refined	BMPER	Fenland	pQTL	-0.0258797	0.0608383	0.670557	0.784467	1	0.375779	NA	NA	NA	NA	NA	NA	2	Inverse variance weighted (fixed effects)	Q8N8U9
CKD--eur.annotated.liftover.hg38.refined	BMPER	UKBBOlink	pQTL	0.0358457	0.0485153	0.459996	NA	NA	NA	NA	NA	NA	NA	NA	NA	1	Wald ratio	Q8N8U9
CKD--eur.annotated.liftover.hg38.refined	BMPER	deCODESoma	pQTL	-0.0287483	0.0329327	0.382695	0.513345	4	0.972189	-0.0204097	0.0971987	0.847136	0.505031	3	0.917785	5	Inverse variance weighted (fixed effects)	Q8N8U9
CKD--eur.annotated.liftover.hg38.refined	LRTM2	UKBBOlink	pQTL	-0.0127066	0.059748	0.831585	NA	NA	NA	NA	NA	NA	NA	NA	NA	1	Wald ratio	Q8N967
CKD--eur.annotated.liftover.hg38.refined	DTX3	UKBBOlink	pQTL	0.0329414	0.0850986	0.698685	NA	NA	NA	NA	NA	NA	NA	NA	NA	1	Wald ratio	Q8N9I9
CKD--eur.annotated.liftover.hg38.refined	EIF1AD	ARIC	pQTL	-0.0149282	0.0412531	0.717451	NA	NA	NA	NA	NA	NA	NA	NA	NA	1	Wald ratio	Q8N9N8
CKD--eur.annotated.liftover.hg38.refined	EIF1AD	Fenland	pQTL	-0.00100883	0.0320303	0.974874	NA	NA	NA	NA	NA	NA	NA	NA	NA	1	Wald ratio	Q8N9N8
CKD--eur.annotated.liftover.hg38.refined	EIF1AD	deCODESoma	pQTL	-0.00789235	0.0328632	0.810208	NA	NA	NA	NA	NA	NA	NA	NA	NA	1	Wald ratio	Q8N9N8
CKD--eur.annotated.liftover.hg38.refined	POMGNT2	Fenland	pQTL	0.00345781	0.0184417	0.851269	NA	NA	NA	NA	NA	NA	NA	NA	NA	1	Wald ratio	Q8NAT1
CKD--eur.annotated.liftover.hg38.refined	POMGNT2	deCODESoma	pQTL	0.0251225	0.0612745	0.681806	NA	NA	NA	NA	NA	NA	NA	NA	NA	1	Wald ratio	Q8NAT1
CKD--eur.annotated.liftover.hg38.refined	DRAXIN	UKBBOlink	pQTL	-0.0472981	0.0302641	0.11809	NA	NA	NA	NA	NA	NA	NA	NA	NA	1	Wald ratio	Q8NBI3
CKD--eur.annotated.liftover.hg38.refined	XXYLT1	ARIC	pQTL	-0.00661262	0.0264505	0.802587	NA	NA	NA	NA	NA	NA	NA	NA	NA	1	Wald ratio	Q8NBI6
CKD--eur.annotated.liftover.hg38.refined	XXYLT1	Fenland	pQTL	0.00424068	0.0374238	0.909781	0.179903	1	0.671456	NA	NA	NA	NA	NA	NA	2	Inverse variance weighted (fixed effects)	Q8NBI6
CKD--eur.annotated.liftover.hg38.refined	XXYLT1	deCODESoma	pQTL	-0.000221385	0.0285301	0.993809	0.929117	4	0.920347	-0.103572	0.172471	0.590497	0.559931	3	0.905541	5	Inverse variance weighted (fixed effects)	Q8NBI6
CKD--eur.annotated.liftover.hg38.refined	GOLM1	ARIC	pQTL	-0.067472	0.0296808	0.0230108	NA	NA	NA	NA	NA	NA	NA	NA	NA	1	Wald ratio	Q8NBJ4
CKD--eur.annotated.liftover.hg38.refined	GOLM1	Fenland	pQTL	0.0391991	0.0370453	0.289992	0.8837	1	0.34719	NA	NA	NA	NA	NA	NA	2	Inverse variance weighted (fixed effects)	Q8NBJ4
CKD--eur.annotated.liftover.hg38.refined	GOLM1	deCODESoma	pQTL	-0.0371344	0.0224704	0.0984146	1.23122	3	0.745527	-0.0567251	0.0364765	0.260172	0.766359	2	0.681691	4	Inverse variance weighted (fixed effects)	Q8NBJ4
CKD--eur.annotated.liftover.hg38.refined	COLGALT1	ARIC	pQTL	-0.0255153	0.0567006	0.65271	NA	NA	NA	NA	NA	NA	NA	NA	NA	1	Wald ratio	Q8NBJ5
CKD--eur.annotated.liftover.hg38.refined	COLGALT1	Fenland	pQTL	-0.0234716	0.0431223	0.586232	NA	NA	NA	NA	NA	NA	NA	NA	NA	1	Wald ratio	Q8NBJ5
CKD--eur.annotated.liftover.hg38.refined	COLGALT1	deCODESoma	pQTL	0.00210995	0.0357929	0.952993	1.16661	1	0.280099	NA	NA	NA	NA	NA	NA	2	Inverse variance weighted (fixed effects)	Q8NBJ5
CKD--eur.annotated.liftover.hg38.refined	SUMF2	UKBBOlink	pQTL	0.0100475	0.0183334	0.583663	NA	NA	NA	NA	NA	NA	NA	NA	NA	1	Wald ratio	Q8NBJ7
CKD--eur.annotated.liftover.hg38.refined	POGLUT1	ARIC	pQTL	0.0125103	0.013678	0.360384	NA	NA	NA	NA	NA	NA	NA	NA	NA	1	Wald ratio	Q8NBL1
CKD--eur.annotated.liftover.hg38.refined	POGLUT1	Fenland	pQTL	0.0231907	0.0197231	0.239668	0.182133	1	0.669547	NA	NA	NA	NA	NA	NA	2	Inverse variance weighted (fixed effects)	Q8NBL1
CKD--eur.annotated.liftover.hg38.refined	POGLUT1	deCODESoma	pQTL	-0.039158	0.0290741	0.178033	0.0449141	1	0.832162	NA	NA	NA	NA	NA	NA	2	Inverse variance weighted (fixed effects)	Q8NBL1
CKD--eur.annotated.liftover.hg38.refined	PCSK9	ARIC	pQTL	-0.0010531	0.0349436	0.975958	NA	NA	NA	NA	NA	NA	NA	NA	NA	1	Wald ratio	Q8NBP7
CKD--eur.annotated.liftover.hg38.refined	PCSK9	Fenland	pQTL	0.00361719	0.0367778	0.921652	0.0662066	1	0.796942	NA	NA	NA	NA	NA	NA	2	Inverse variance weighted (fixed effects)	Q8NBP7
CKD--eur.annotated.liftover.hg38.refined	PCSK9	UKBBOlink	pQTL	-0.000953801	0.0316489	0.975958	NA	NA	NA	NA	NA	NA	NA	NA	NA	1	Wald ratio	Q8NBP7
CKD--eur.annotated.liftover.hg38.refined	PCSK9	deCODESoma	pQTL	0.0252848	0.0223236	0.257361	11.0693	6	0.0862589	0.0128663	0.0594096	0.837103	10.9311	5	0.0527634	7	Inverse variance weighted (fixed effects)	Q8NBP7
CKD--eur.annotated.liftover.hg38.refined	TXNDC5	Fenland	pQTL	-0.00650344	0.0466718	0.889178	NA	NA	NA	NA	NA	NA	NA	NA	NA	1	Wald ratio	Q8NBS9
CKD--eur.annotated.liftover.hg38.refined	TXNDC5	UKBBOlink	pQTL	-0.0569156	0.0803142	0.478535	NA	NA	NA	NA	NA	NA	NA	NA	NA	1	Wald ratio	Q8NBS9
CKD--eur.annotated.liftover.hg38.refined	TXNDC5	deCODESoma	pQTL	0.00593616	0.0445745	0.894056	0.0643513	2	0.968336	-0.0117999	0.0831315	0.910236	0.000466425	1	0.98277	3	Inverse variance weighted (fixed effects)	Q8NBS9
CKD--eur.annotated.liftover.hg38.refined	UXS1	ARIC	pQTL	-0.0396203	0.034598	0.252142	NA	NA	NA	NA	NA	NA	NA	NA	NA	1	Wald ratio	Q8NBZ7
CKD--eur.annotated.liftover.hg38.refined	UXS1	Fenland	pQTL	0.0799481	0.0643907	0.21438	NA	NA	NA	NA	NA	NA	NA	NA	NA	1	Wald ratio	Q8NBZ7
CKD--eur.annotated.liftover.hg38.refined	UXS1	UKBBOlink	pQTL	0.10561	0.0850593	0.21438	NA	NA	NA	NA	NA	NA	NA	NA	NA	1	Wald ratio	Q8NBZ7
CKD--eur.annotated.liftover.hg38.refined	UXS1	deCODESoma	pQTL	0.0428519	0.0459627	0.351172	0.556199	1	0.455796	NA	NA	NA	NA	NA	NA	2	Inverse variance weighted (fixed effects)	Q8NBZ7
CKD--eur.annotated.liftover.hg38.refined	CLEC1A	UKBBOlink	pQTL	-0.0356856	0.027159	0.188862	NA	NA	NA	NA	NA	NA	NA	NA	NA	1	Wald ratio	Q8NC01
CKD--eur.annotated.liftover.hg38.refined	RNF149	UKBBOlink	pQTL	0.000712213	0.0288446	0.980301	NA	NA	NA	NA	NA	NA	NA	NA	NA	1	Wald ratio	Q8NC42
CKD--eur.annotated.liftover.hg38.refined	PLA2G15	UKBBOlink	pQTL	-0.0562269	0.0358549	0.116839	NA	NA	NA	NA	NA	NA	NA	NA	NA	1	Wald ratio	Q8NCC3
CKD--eur.annotated.liftover.hg38.refined	CHST4	ARIC	pQTL	-0.0619832	0.042306	0.142889	NA	NA	NA	NA	NA	NA	NA	NA	NA	1	Wald ratio	Q8NCG5
CKD--eur.annotated.liftover.hg38.refined	CHST4	Fenland	pQTL	-0.0752294	0.053211	0.157423	NA	NA	NA	NA	NA	NA	NA	NA	NA	1	Wald ratio	Q8NCG5
CKD--eur.annotated.liftover.hg38.refined	CHST4	deCODESoma	pQTL	-0.0853175	0.0568783	0.133614	NA	NA	NA	NA	NA	NA	NA	NA	NA	1	Wald ratio	Q8NCG5
CKD--eur.annotated.liftover.hg38.refined	APOA1BP	ARIC	pQTL	0.0139964	0.016113	0.385042	NA	NA	NA	NA	NA	NA	NA	NA	NA	1	Wald ratio	Q8NCW5
CKD--eur.annotated.liftover.hg38.refined	APOA1BP	Fenland	pQTL	-0.0255217	0.0367576	0.48748	NA	NA	NA	NA	NA	NA	NA	NA	NA	1	Wald ratio	Q8NCW5
CKD--eur.annotated.liftover.hg38.refined	APOA1BP	deCODESoma	pQTL	-0.177947	0.0692015	0.010128	NA	NA	NA	NA	NA	NA	NA	NA	NA	1	Wald ratio	Q8NCW5
CKD--eur.annotated.liftover.hg38.refined	HMCN2	UKBBOlink	pQTL	-0.00576814	0.0128181	0.65271	NA	NA	NA	NA	NA	NA	NA	NA	NA	1	Wald ratio	Q8NDA2
CKD--eur.annotated.liftover.hg38.refined	BANK1	UKBBOlink	pQTL	-0.0119292	0.0694825	0.863684	NA	NA	NA	NA	NA	NA	NA	NA	NA	1	Wald ratio	Q8NDB2
CKD--eur.annotated.liftover.hg38.refined	EHBP1	Fenland	pQTL	-0.12175	0.0798985	0.127556	NA	NA	NA	NA	NA	NA	NA	NA	NA	1	Wald ratio	Q8NDI1
CKD--eur.annotated.liftover.hg38.refined	EHBP1	UKBBOlink	pQTL	-0.0677783	0.0489082	0.1658	NA	NA	NA	NA	NA	NA	NA	NA	NA	1	Wald ratio	Q8NDI1
CKD--eur.annotated.liftover.hg38.refined	EHBP1	deCODESoma	pQTL	-0.173095	0.118532	0.144203	NA	NA	NA	NA	NA	NA	NA	NA	NA	1	Wald ratio	Q8NDI1
CKD--eur.annotated.liftover.hg38.refined	ACRBP	UKBBOlink	pQTL	-0.0672076	0.0609847	0.270444	NA	NA	NA	NA	NA	NA	NA	NA	NA	1	Wald ratio	Q8NEB7
CKD--eur.annotated.liftover.hg38.refined	APPL2	UKBBOlink	pQTL	0.0527561	0.0651693	0.418214	NA	NA	NA	NA	NA	NA	NA	NA	NA	1	Wald ratio	Q8NEU8
CKD--eur.annotated.liftover.hg38.refined	EBI3_IL27	UKBBOlink	pQTL	-0.00636663	0.0211994	0.763932	0.154325	1	0.694436	NA	NA	NA	NA	NA	NA	2	Inverse variance weighted (fixed effects)	Q8NEV9
CKD--eur.annotated.liftover.hg38.refined	EBI3|IL27	Fenland	pQTL	-0.0372233	0.084507	0.659592	NA	NA	NA	NA	NA	NA	NA	NA	NA	1	Wald ratio	Q8NEV9|Q14213
CKD--eur.annotated.liftover.hg38.refined	ENGASE	ARIC	pQTL	-0.0107169	0.0187913	0.568466	NA	NA	NA	NA	NA	NA	NA	NA	NA	1	Wald ratio	Q8NFI3
CKD--eur.annotated.liftover.hg38.refined	ENGASE	Fenland	pQTL	-0.0191249	0.0110272	0.0828569	2.88608	3	0.409526	-0.104853	0.0579906	0.212322	0.6187	2	0.733924	4	Inverse variance weighted (fixed effects)	Q8NFI3
CKD--eur.annotated.liftover.hg38.refined	ENGASE	deCODESoma	pQTL	-0.00960537	0.00882436	0.276372	5.0522	5	0.409543	-0.0382567	0.0203731	0.13362	2.61771	4	0.62369	6	Inverse variance weighted (fixed effects)	Q8NFI3
CKD--eur.annotated.liftover.hg38.refined	B3GNT7	UKBBOlink	pQTL	-0.0139305	0.0121892	0.253098	NA	NA	NA	NA	NA	NA	NA	NA	NA	1	Wald ratio	Q8NFL0
CKD--eur.annotated.liftover.hg38.refined	IL17RD	ARIC	pQTL	-0.0113677	0.0139295	0.414448	NA	NA	NA	NA	NA	NA	NA	NA	NA	1	Wald ratio	Q8NFM7
CKD--eur.annotated.liftover.hg38.refined	IL17RD	Fenland	pQTL	0.00588397	0.0146583	0.68812	0.3001	1	0.58382	NA	NA	NA	NA	NA	NA	2	Inverse variance weighted (fixed effects)	Q8NFM7
CKD--eur.annotated.liftover.hg38.refined	IL17RD	deCODESoma	pQTL	-0.00824679	0.0129811	0.525237	NA	NA	NA	NA	NA	NA	NA	NA	NA	1	Wald ratio	Q8NFM7
CKD--eur.annotated.liftover.hg38.refined	MDGA1	ARIC	pQTL	-0.00150645	0.00813483	0.853084	NA	NA	NA	NA	NA	NA	NA	NA	NA	1	Wald ratio	Q8NFP4
CKD--eur.annotated.liftover.hg38.refined	MDGA1	Fenland	pQTL	-0.00275616	0.00684433	0.687175	4.37938	3	0.223305	0.00693935	0.0221087	0.78333	3.91586	2	0.14115	4	Inverse variance weighted (fixed effects)	Q8NFP4
CKD--eur.annotated.liftover.hg38.refined	MDGA1	UKBBOlink	pQTL	-0.00138854	0.00749813	0.853084	NA	NA	NA	NA	NA	NA	NA	NA	NA	1	Wald ratio	Q8NFP4
CKD--eur.annotated.liftover.hg38.refined	MDGA1	deCODESoma	pQTL	0.00228629	0.00505419	0.651013	4.7431	7	0.69128	-0.000969241	0.0132033	0.943867	4.67187	6	0.586533	8	Inverse variance weighted (fixed effects)	Q8NFP4
CKD--eur.annotated.liftover.hg38.refined	DNER	ARIC	pQTL	-0.0182632	0.0353089	0.604988	NA	NA	NA	NA	NA	NA	NA	NA	NA	1	Wald ratio	Q8NFT8
CKD--eur.annotated.liftover.hg38.refined	DNER	Fenland	pQTL	-0.023914	0.0344514	0.487596	1.67292	3	0.642972	-0.224128	0.203954	0.386416	0.680946	2	0.711434	4	Inverse variance weighted (fixed effects)	Q8NFT8
CKD--eur.annotated.liftover.hg38.refined	DNER	UKBBOlink	pQTL	0.0149859	0.0310422	0.629267	NA	NA	NA	NA	NA	NA	NA	NA	NA	1	Wald ratio	Q8NFT8
CKD--eur.annotated.liftover.hg38.refined	DNER	deCODESoma	pQTL	0.0190369	0.0370601	0.607478	1.975	4	0.740357	0.0733411	0.0911889	0.480067	1.5502	3	0.670733	5	Inverse variance weighted (fixed effects)	Q8NFT8
CKD--eur.annotated.liftover.hg38.refined	TSTD1	ARIC	pQTL	-0.021225	0.0117138	0.0699915	NA	NA	NA	NA	NA	NA	NA	NA	NA	1	Wald ratio	Q8NFU3
CKD--eur.annotated.liftover.hg38.refined	TSTD1	Fenland	pQTL	-0.025042	0.0157531	0.111912	0.800341	1	0.370991	NA	NA	NA	NA	NA	NA	2	Inverse variance weighted (fixed effects)	Q8NFU3
CKD--eur.annotated.liftover.hg38.refined	TSTD1	deCODESoma	pQTL	-0.0290355	0.0183615	0.113803	0.826763	1	0.36321	NA	NA	NA	NA	NA	NA	2	Inverse variance weighted (fixed effects)	Q8NFU3
CKD--eur.annotated.liftover.hg38.refined	NLGN2	ARIC	pQTL	0.0615175	0.0424173	0.146977	NA	NA	NA	NA	NA	NA	NA	NA	NA	1	Wald ratio	Q8NFZ4
CKD--eur.annotated.liftover.hg38.refined	NLGN2	Fenland	pQTL	-0.0861996	0.0649682	0.184576	NA	NA	NA	NA	NA	NA	NA	NA	NA	1	Wald ratio	Q8NFZ4
CKD--eur.annotated.liftover.hg38.refined	NLGN2	deCODESoma	pQTL	0.00680306	0.0447957	0.879291	4.36396	1	0.0367068	NA	NA	NA	NA	NA	NA	2	Inverse variance weighted (fixed effects)	Q8NFZ4
CKD--eur.annotated.liftover.hg38.refined	TRIM58	UKBBOlink	pQTL	0.0465504	0.042117	0.269046	NA	NA	NA	NA	NA	NA	NA	NA	NA	1	Wald ratio	Q8NG06
CKD--eur.annotated.liftover.hg38.refined	TTL	Fenland	pQTL	0.0760476	0.0775996	0.327086	NA	NA	NA	NA	NA	NA	NA	NA	NA	1	Wald ratio	Q8NG68
CKD--eur.annotated.liftover.hg38.refined	LILRB4	UKBBOlink	pQTL	-0.0934994	0.0333551	0.00506062	NA	NA	NA	NA	NA	NA	NA	NA	NA	1	Wald ratio	Q8NHJ6
CKD--eur.annotated.liftover.hg38.refined	LILRB1	ARIC	pQTL	0.0261635	0.0117634	0.0261392	NA	NA	NA	NA	NA	NA	NA	NA	NA	1	Wald ratio	Q8NHL6
CKD--eur.annotated.liftover.hg38.refined	LILRB1	Fenland	pQTL	-0.0199673	0.00850907	0.0189463	3.35576	2	0.18677	-0.0337972	0.0141129	0.251824	1.22741	1	0.267912	3	Inverse variance weighted (fixed effects)	Q8NHL6
CKD--eur.annotated.liftover.hg38.refined	LILRB1	UKBBOlink	pQTL	0.0017889	0.0150566	0.905424	NA	NA	NA	NA	NA	NA	NA	NA	NA	1	Wald ratio	Q8NHL6
CKD--eur.annotated.liftover.hg38.refined	LILRB1	deCODESoma	pQTL	0.0117147	0.00577	0.042328	5.94357	5	0.311749	0.0138148	0.0107267	0.267243	5.84649	4	0.21091	6	Inverse variance weighted (fixed effects)	Q8NHL6
CKD--eur.annotated.liftover.hg38.refined	AKR7L	UKBBOlink	pQTL	-0.102329	0.0448477	0.0225076	NA	NA	NA	NA	NA	NA	NA	NA	NA	1	Wald ratio	Q8NHP1
CKD--eur.annotated.liftover.hg38.refined	GIMAP7	UKBBOlink	pQTL	-0.0133507	0.0153286	0.383772	NA	NA	NA	NA	NA	NA	NA	NA	NA	1	Wald ratio	Q8NHV1
CKD--eur.annotated.liftover.hg38.refined	CCL4L2|CCL4L1	Fenland	pQTL	0.0182767	0.0302327	0.545489	0.686339	2	0.709518	-0.0570753	0.0964425	0.659808	0.00936145	1	0.922921	3	Inverse variance weighted (fixed effects)	Q8NHW4
CKD--eur.annotated.liftover.hg38.refined	CCL4L1	deCODESoma	pQTL	0.0299378	0.0472611	0.526437	2.34734	2	0.30923	-0.022346	1.57255	0.990954	2.34474	1	0.125706	3	Inverse variance weighted (fixed effects)	Q8NHW4
CKD--eur.annotated.liftover.hg38.refined	IL31RA	UKBBOlink	pQTL	0.020136	0.0139525	0.148969	NA	NA	NA	NA	NA	NA	NA	NA	NA	1	Wald ratio	Q8NI17
CKD--eur.annotated.liftover.hg38.refined	MCFD2	UKBBOlink	pQTL	-0.107184	0.0659594	0.104163	NA	NA	NA	NA	NA	NA	NA	NA	NA	1	Wald ratio	Q8NI22
CKD--eur.annotated.liftover.hg38.refined	RFESD	deCODESoma	pQTL	-0.127919	0.116773	0.273318	NA	NA	NA	NA	NA	NA	NA	NA	NA	1	Wald ratio	Q8TAC1
CKD--eur.annotated.liftover.hg38.refined	IL17D	UKBBOlink	pQTL	-0.0859411	0.0238725	0.000318217	NA	NA	NA	NA	NA	NA	NA	NA	NA	1	Wald ratio	Q8TAD2
CKD--eur.annotated.liftover.hg38.refined	FGFBP3	ARIC	pQTL	-0.0226508	0.0141568	0.109599	NA	NA	NA	NA	NA	NA	NA	NA	NA	1	Wald ratio	Q8TAT2
CKD--eur.annotated.liftover.hg38.refined	FGFBP3	Fenland	pQTL	-0.0338439	0.0214921	0.115323	NA	NA	NA	NA	NA	NA	NA	NA	NA	1	Wald ratio	Q8TAT2
CKD--eur.annotated.liftover.hg38.refined	FGFBP3	UKBBOlink	pQTL	-0.0351242	0.0223051	0.115323	NA	NA	NA	NA	NA	NA	NA	NA	NA	1	Wald ratio	Q8TAT2
CKD--eur.annotated.liftover.hg38.refined	FGFBP3	deCODESoma	pQTL	-0.036257	0.0226606	0.109599	NA	NA	NA	NA	NA	NA	NA	NA	NA	1	Wald ratio	Q8TAT2
CKD--eur.annotated.liftover.hg38.refined	SPATA20	ARIC	pQTL	0.00133107	0.0119796	0.911528	NA	NA	NA	NA	NA	NA	NA	NA	NA	1	Wald ratio	Q8TB22
CKD--eur.annotated.liftover.hg38.refined	SPATA20	Fenland	pQTL	0.00466175	0.00951467	0.624167	0.743095	1	0.388671	NA	NA	NA	NA	NA	NA	2	Inverse variance weighted (fixed effects)	Q8TB22
CKD--eur.annotated.liftover.hg38.refined	SPATA20	deCODESoma	pQTL	-0.00326702	0.0126239	0.795793	0.396954	1	0.528666	NA	NA	NA	NA	NA	NA	2	Inverse variance weighted (fixed effects)	Q8TB22
CKD--eur.annotated.liftover.hg38.refined	NDNF	ARIC	pQTL	-0.0616819	0.0822425	0.453255	NA	NA	NA	NA	NA	NA	NA	NA	NA	1	Wald ratio	Q8TB73
CKD--eur.annotated.liftover.hg38.refined	DNAJB14	Fenland	pQTL	-0.197183	0.0892019	0.0270687	NA	NA	NA	NA	NA	NA	NA	NA	NA	1	Wald ratio	Q8TBM8
CKD--eur.annotated.liftover.hg38.refined	DNAJB14	deCODESoma	pQTL	-0.15869	0.0717884	0.0270687	NA	NA	NA	NA	NA	NA	NA	NA	NA	1	Wald ratio	Q8TBM8
CKD--eur.annotated.liftover.hg38.refined	MDM1	UKBBOlink	pQTL	-0.0511072	0.0431683	0.236449	NA	NA	NA	NA	NA	NA	NA	NA	NA	1	Wald ratio	Q8TC05
CKD--eur.annotated.liftover.hg38.refined	NT5C	ARIC	pQTL	0.00457968	0.015898	0.773296	NA	NA	NA	NA	NA	NA	NA	NA	NA	1	Wald ratio	Q8TCD5
CKD--eur.annotated.liftover.hg38.refined	NT5C	Fenland	pQTL	0.00540106	0.0136884	0.693158	0.136551	1	0.711734	NA	NA	NA	NA	NA	NA	2	Inverse variance weighted (fixed effects)	Q8TCD5
CKD--eur.annotated.liftover.hg38.refined	NT5C	UKBBOlink	pQTL	0.00454867	0.0157904	0.773296	NA	NA	NA	NA	NA	NA	NA	NA	NA	1	Wald ratio	Q8TCD5
CKD--eur.annotated.liftover.hg38.refined	NT5C	deCODESoma	pQTL	0.00285539	0.0141751	0.840357	1.02381	1	0.311617	NA	NA	NA	NA	NA	NA	2	Inverse variance weighted (fixed effects)	Q8TCD5
CKD--eur.annotated.liftover.hg38.refined	ZFAND1	ARIC	pQTL	-0.0218311	0.0156525	0.163095	NA	NA	NA	NA	NA	NA	NA	NA	NA	1	Wald ratio	Q8TCF1
CKD--eur.annotated.liftover.hg38.refined	ZFAND1	Fenland	pQTL	-0.0435692	0.0372952	0.242716	NA	NA	NA	NA	NA	NA	NA	NA	NA	1	Wald ratio	Q8TCF1
CKD--eur.annotated.liftover.hg38.refined	ZFAND1	deCODESoma	pQTL	-0.11588	0.0793991	0.144439	NA	NA	NA	NA	NA	NA	NA	NA	NA	1	Wald ratio	Q8TCF1
CKD--eur.annotated.liftover.hg38.refined	WFDC5	ARIC	pQTL	-0.00526059	0.0661331	0.936599	NA	NA	NA	NA	NA	NA	NA	NA	NA	1	Wald ratio	Q8TCV5
CKD--eur.annotated.liftover.hg38.refined	CD99L2	UKBBOlink	pQTL	-0.0142421	0.0471464	0.762589	NA	NA	NA	NA	NA	NA	NA	NA	NA	1	Wald ratio	Q8TCZ2
CKD--eur.annotated.liftover.hg38.refined	CD200R1	ARIC	pQTL	-0.0452875	0.0403915	0.262198	NA	NA	NA	NA	NA	NA	NA	NA	NA	1	Wald ratio	Q8TD46
CKD--eur.annotated.liftover.hg38.refined	CD200R1	Fenland	pQTL	0.0359464	0.0334584	0.282662	0.115647	1	0.733805	NA	NA	NA	NA	NA	NA	2	Inverse variance weighted (fixed effects)	Q8TD46
CKD--eur.annotated.liftover.hg38.refined	CD200R1	UKBBOlink	pQTL	0.00367041	0.0112304	0.743797	NA	NA	NA	NA	NA	NA	NA	NA	NA	1	Wald ratio	Q8TD46
CKD--eur.annotated.liftover.hg38.refined	CD200R1	deCODESoma	pQTL	-0.0135717	0.0286645	0.63588	2.28642	3	0.515127	-0.019167	0.101585	0.867755	2.28261	2	0.319401	4	Inverse variance weighted (fixed effects)	Q8TD46
CKD--eur.annotated.liftover.hg38.refined	DSCAML1	deCODESoma	pQTL	0.244537	0.136316	0.0728302	NA	NA	NA	NA	NA	NA	NA	NA	NA	1	Wald ratio	Q8TD84
CKD--eur.annotated.liftover.hg38.refined	DTX3L	deCODESoma	pQTL	0.0202703	0.12027	0.866159	NA	NA	NA	NA	NA	NA	NA	NA	NA	1	Wald ratio	Q8TDB6
CKD--eur.annotated.liftover.hg38.refined	NETO1	deCODESoma	pQTL	-0.0935984	0.0810772	0.248322	0.7714	1	0.379784	NA	NA	NA	NA	NA	NA	2	Inverse variance weighted (fixed effects)	Q8TDF5
CKD--eur.annotated.liftover.hg38.refined	BPIFB1	ARIC	pQTL	0.0137486	0.0259349	0.596028	NA	NA	NA	NA	NA	NA	NA	NA	NA	1	Wald ratio	Q8TDL5
CKD--eur.annotated.liftover.hg38.refined	BPIFB1	Fenland	pQTL	0.000970398	0.0166988	0.95366	1.58088	2	0.453645	-0.0712253	0.0631367	0.461721	0.174978	1	0.675725	3	Inverse variance weighted (fixed effects)	Q8TDL5
CKD--eur.annotated.liftover.hg38.refined	BPIFB1	UKBBOlink	pQTL	0.0102016	0.0199287	0.608718	NA	NA	NA	NA	NA	NA	NA	NA	NA	1	Wald ratio	Q8TDL5
CKD--eur.annotated.liftover.hg38.refined	BPIFB1	deCODESoma	pQTL	-0.0442803	0.0341939	0.195328	0.726643	2	0.695363	-0.0227547	0.168842	0.914717	0.709694	1	0.399545	3	Inverse variance weighted (fixed effects)	Q8TDL5
CKD--eur.annotated.liftover.hg38.refined	HAVCR2	ARIC	pQTL	-0.0145556	0.0106604	0.172132	NA	NA	NA	NA	NA	NA	NA	NA	NA	1	Wald ratio	Q8TDQ0
CKD--eur.annotated.liftover.hg38.refined	HAVCR2	Fenland	pQTL	0.0210649	0.0132627	0.112221	4.1488	1	0.041664	NA	NA	NA	NA	NA	NA	2	Inverse variance weighted (fixed effects)	Q8TDQ0
CKD--eur.annotated.liftover.hg38.refined	HAVCR2	deCODESoma	pQTL	0.0160063	0.00922802	0.082823	0.0425713	1	0.836535	NA	NA	NA	NA	NA	NA	2	Inverse variance weighted (fixed effects)	Q8TDQ0
CKD--eur.annotated.liftover.hg38.refined	CD300LF	UKBBOlink	pQTL	0.00347415	0.00787475	0.659085	NA	NA	NA	NA	NA	NA	NA	NA	NA	1	Wald ratio	Q8TDQ1
CKD--eur.annotated.liftover.hg38.refined	GNPDA2	UKBBOlink	pQTL	0.00169359	0.0355655	0.96202	NA	NA	NA	NA	NA	NA	NA	NA	NA	1	Wald ratio	Q8TDQ7
CKD--eur.annotated.liftover.hg38.refined	NEK7	ARIC	pQTL	0.0766096	0.0400743	0.0559162	NA	NA	NA	NA	NA	NA	NA	NA	NA	1	Wald ratio	Q8TDX7
CKD--eur.annotated.liftover.hg38.refined	NEK7	Fenland	pQTL	0.119655	0.0625914	0.0559162	NA	NA	NA	NA	NA	NA	NA	NA	NA	1	Wald ratio	Q8TDX7
CKD--eur.annotated.liftover.hg38.refined	NEK7	deCODESoma	pQTL	0.0516738	0.0499622	0.301016	19.8719	1	8.28088e-06	NA	NA	NA	NA	NA	NA	2	Inverse variance weighted (fixed effects)	Q8TDX7
CKD--eur.annotated.liftover.hg38.refined	IGDCC4	ARIC	pQTL	0.0495549	0.0347327	0.153652	NA	NA	NA	NA	NA	NA	NA	NA	NA	1	Wald ratio	Q8TDY8
CKD--eur.annotated.liftover.hg38.refined	IGDCC4	Fenland	pQTL	-0.00886479	0.0238689	0.710343	5.60816	3	0.13231	0.0949077	0.0510101	0.203876	0.309395	2	0.856674	4	Inverse variance weighted (fixed effects)	Q8TDY8
CKD--eur.annotated.liftover.hg38.refined	IGDCC4	UKBBOlink	pQTL	-0.00850188	0.0392953	0.828708	NA	NA	NA	NA	NA	NA	NA	NA	NA	1	Wald ratio	Q8TDY8
CKD--eur.annotated.liftover.hg38.refined	IGDCC4	deCODESoma	pQTL	0.00469066	0.0218517	0.830034	5.42585	4	0.246324	0.0219865	0.060471	0.740278	5.24071	3	0.154996	5	Inverse variance weighted (fixed effects)	Q8TDY8
CKD--eur.annotated.liftover.hg38.refined	ADAMTS16	UKBBOlink	pQTL	0.0838721	0.0675863	0.214619	NA	NA	NA	NA	NA	NA	NA	NA	NA	1	Wald ratio	Q8TE57
CKD--eur.annotated.liftover.hg38.refined	ADAMTS15	UKBBOlink	pQTL	0.0503368	0.122469	0.68106	NA	NA	NA	NA	NA	NA	NA	NA	NA	1	Wald ratio	Q8TE58
CKD--eur.annotated.liftover.hg38.refined	ADAMTS15	deCODESoma	pQTL	0.0726045	0.0656898	0.269046	NA	NA	NA	NA	NA	NA	NA	NA	NA	1	Wald ratio	Q8TE58
CKD--eur.annotated.liftover.hg38.refined	ACPL2	deCODESoma	pQTL	-0.288026	0.145631	0.0479538	NA	NA	NA	NA	NA	NA	NA	NA	NA	1	Wald ratio	Q8TE99
CKD--eur.annotated.liftover.hg38.refined	DTD1	ARIC	pQTL	-0.036373	0.0107675	0.000730021	NA	NA	NA	NA	NA	NA	NA	NA	NA	1	Wald ratio	Q8TEA8
CKD--eur.annotated.liftover.hg38.refined	DTD1	Fenland	pQTL	0.0864775	0.0267112	0.00120582	NA	NA	NA	NA	NA	NA	NA	NA	NA	1	Wald ratio	Q8TEA8
CKD--eur.annotated.liftover.hg38.refined	DTD1	UKBBOlink	pQTL	-0.172607	0.0494888	0.000487003	NA	NA	NA	NA	NA	NA	NA	NA	NA	1	Wald ratio	Q8TEA8
CKD--eur.annotated.liftover.hg38.refined	SNED1	UKBBOlink	pQTL	-0.0762232	0.066595	0.252384	NA	NA	NA	NA	NA	NA	NA	NA	NA	1	Wald ratio	Q8TER0
CKD--eur.annotated.liftover.hg38.refined	WFIKKN2	ARIC	pQTL	0.00820446	0.0121652	0.500045	NA	NA	NA	NA	NA	NA	NA	NA	NA	1	Wald ratio	Q8TEU8
CKD--eur.annotated.liftover.hg38.refined	WFIKKN2	Fenland	pQTL	0.0107593	0.0160146	0.501685	0.0101649	1	0.919693	NA	NA	NA	NA	NA	NA	2	Inverse variance weighted (fixed effects)	Q8TEU8
CKD--eur.annotated.liftover.hg38.refined	WFIKKN2	UKBBOlink	pQTL	-0.00956006	0.0125016	0.444447	NA	NA	NA	NA	NA	NA	NA	NA	NA	1	Wald ratio	Q8TEU8
CKD--eur.annotated.liftover.hg38.refined	WFIKKN2	deCODESoma	pQTL	0.00514615	0.0160383	0.748312	1.03997	1	0.307829	NA	NA	NA	NA	NA	NA	2	Inverse variance weighted (fixed effects)	Q8TEU8
CKD--eur.annotated.liftover.hg38.refined	PARD3	UKBBOlink	pQTL	-0.227698	0.117821	0.0532874	NA	NA	NA	NA	NA	NA	NA	NA	NA	1	Wald ratio	Q8TEW0
CKD--eur.annotated.liftover.hg38.refined	CREB3L4	ARIC	pQTL	0.0266642	0.027703	0.335799	NA	NA	NA	NA	NA	NA	NA	NA	NA	1	Wald ratio	Q8TEY5
CKD--eur.annotated.liftover.hg38.refined	UBASH3B	ARIC	pQTL	0.0560344	0.0250251	0.0251474	NA	NA	NA	NA	NA	NA	NA	NA	NA	1	Wald ratio	Q8TF42
CKD--eur.annotated.liftover.hg38.refined	UBASH3B	Fenland	pQTL	0.0933028	0.0348113	0.00735694	0.0350706	1	0.851448	NA	NA	NA	NA	NA	NA	2	Inverse variance weighted (fixed effects)	Q8TF42
CKD--eur.annotated.liftover.hg38.refined	UBASH3B	deCODESoma	pQTL	-0.0553163	0.0459142	0.22829	17.5694	2	0.000153061	-0.57153	0.135756	0.148465	1.01247	1	0.314313	3	Inverse variance weighted (fixed effects)	Q8TF42
CKD--eur.annotated.liftover.hg38.refined	GIPC3	UKBBOlink	pQTL	0.0826452	0.03292	0.0120564	NA	NA	NA	NA	NA	NA	NA	NA	NA	1	Wald ratio	Q8TF64
CKD--eur.annotated.liftover.hg38.refined	GIPC2	UKBBOlink	pQTL	-0.0493819	0.0309035	0.110057	NA	NA	NA	NA	NA	NA	NA	NA	NA	1	Wald ratio	Q8TF65
CKD--eur.annotated.liftover.hg38.refined	LRRC15	ARIC	pQTL	0.0134278	0.0152102	0.377338	NA	NA	NA	NA	NA	NA	NA	NA	NA	1	Wald ratio	Q8TF66
CKD--eur.annotated.liftover.hg38.refined	LRRC15	Fenland	pQTL	-0.00264423	0.0168054	0.874974	1.93284	2	0.380443	-0.0357733	0.048919	0.598032	1.25634	1	0.262345	3	Inverse variance weighted (fixed effects)	Q8TF66
CKD--eur.annotated.liftover.hg38.refined	LRRC15	deCODESoma	pQTL	0.0238956	0.0193446	0.216734	0.233213	3	0.972057	0.0365437	0.0349958	0.405998	0.0451186	2	0.977693	4	Inverse variance weighted (fixed effects)	Q8TF66
CKD--eur.annotated.liftover.hg38.refined	CLEC4C	ARIC	pQTL	-0.00572504	0.0139758	0.682071	NA	NA	NA	NA	NA	NA	NA	NA	NA	1	Wald ratio	Q8WTT0
CKD--eur.annotated.liftover.hg38.refined	CLEC4C	Fenland	pQTL	-0.002337	0.0132439	0.859933	3.42271	1	0.0643054	NA	NA	NA	NA	NA	NA	2	Inverse variance weighted (fixed effects)	Q8WTT0
CKD--eur.annotated.liftover.hg38.refined	CLEC4C	UKBBOlink	pQTL	-0.00399044	0.00974137	0.682071	NA	NA	NA	NA	NA	NA	NA	NA	NA	1	Wald ratio	Q8WTT0
CKD--eur.annotated.liftover.hg38.refined	CLEC4C	deCODESoma	pQTL	0.00624615	0.00924655	0.499351	1.43829	2	0.487169	-0.00673767	0.0146774	0.726027	0.140789	1	0.707498	3	Inverse variance weighted (fixed effects)	Q8WTT0
CKD--eur.annotated.liftover.hg38.refined	SSC4D	UKBBOlink	pQTL	0.00872996	0.0234254	0.709393	NA	NA	NA	NA	NA	NA	NA	NA	NA	1	Wald ratio	Q8WTU2
CKD--eur.annotated.liftover.hg38.refined	PACAP	ARIC	pQTL	-0.254655	0.123977	0.0399705	NA	NA	NA	NA	NA	NA	NA	NA	NA	1	Wald ratio	Q8WU39
CKD--eur.annotated.liftover.hg38.refined	RAB2B	Fenland	pQTL	0.00902643	0.0915538	0.921463	NA	NA	NA	NA	NA	NA	NA	NA	NA	1	Wald ratio	Q8WUD1
CKD--eur.annotated.liftover.hg38.refined	RAB2B	UKBBOlink	pQTL	-0.0124624	0.0502793	0.80424	NA	NA	NA	NA	NA	NA	NA	NA	NA	1	Wald ratio	Q8WUD1
CKD--eur.annotated.liftover.hg38.refined	RAB2B	deCODESoma	pQTL	0.171533	0.138686	0.216146	NA	NA	NA	NA	NA	NA	NA	NA	NA	1	Wald ratio	Q8WUD1
CKD--eur.annotated.liftover.hg38.refined	FAM172A	Fenland	pQTL	-0.0466352	0.0737898	0.527387	NA	NA	NA	NA	NA	NA	NA	NA	NA	1	Wald ratio	Q8WUF8
CKD--eur.annotated.liftover.hg38.refined	FAM172A	UKBBOlink	pQTL	0.00418647	0.0612271	0.945486	NA	NA	NA	NA	NA	NA	NA	NA	NA	1	Wald ratio	Q8WUF8
CKD--eur.annotated.liftover.hg38.refined	FAM172A	deCODESoma	pQTL	-0.0290859	0.083795	0.728511	NA	NA	NA	NA	NA	NA	NA	NA	NA	1	Wald ratio	Q8WUF8
CKD--eur.annotated.liftover.hg38.refined	CYB5D2	Fenland	pQTL	0.0575386	0.0327212	0.0786711	1.0803	1	0.29863	NA	NA	NA	NA	NA	NA	2	Inverse variance weighted (fixed effects)	Q8WUJ1
CKD--eur.annotated.liftover.hg38.refined	CYB5D2	deCODESoma	pQTL	0.068444	0.0250213	0.00622999	1.15463	1	0.282582	NA	NA	NA	NA	NA	NA	2	Inverse variance weighted (fixed effects)	Q8WUJ1
CKD--eur.annotated.liftover.hg38.refined	PDCD6IP	ARIC	pQTL	0.0127018	0.0137479	0.355532	NA	NA	NA	NA	NA	NA	NA	NA	NA	1	Wald ratio	Q8WUM4
CKD--eur.annotated.liftover.hg38.refined	PDCD6IP	Fenland	pQTL	0.0588235	0.065202	0.366964	NA	NA	NA	NA	NA	NA	NA	NA	NA	1	Wald ratio	Q8WUM4
CKD--eur.annotated.liftover.hg38.refined	CHAC2	UKBBOlink	pQTL	-0.0649977	0.0623174	0.296943	NA	NA	NA	NA	NA	NA	NA	NA	NA	1	Wald ratio	Q8WUX2
CKD--eur.annotated.liftover.hg38.refined	BLNK	UKBBOlink	pQTL	0.0830187	0.146622	0.571251	NA	NA	NA	NA	NA	NA	NA	NA	NA	1	Wald ratio	Q8WV28
CKD--eur.annotated.liftover.hg38.refined	MITD1	UKBBOlink	pQTL	-0.0795387	0.110029	0.469747	NA	NA	NA	NA	NA	NA	NA	NA	NA	1	Wald ratio	Q8WV92
CKD--eur.annotated.liftover.hg38.refined	UCMA	ARIC	pQTL	-0.00749477	0.0263453	0.77604	NA	NA	NA	NA	NA	NA	NA	NA	NA	1	Wald ratio	Q8WVF2
CKD--eur.annotated.liftover.hg38.refined	UCMA	Fenland	pQTL	-0.0256772	0.0237466	0.279563	2.27758	2	0.320206	0.0184244	0.0439769	0.747427	0.857982	1	0.354304	3	Inverse variance weighted (fixed effects)	Q8WVF2
CKD--eur.annotated.liftover.hg38.refined	UCMA	deCODESoma	pQTL	-0.0120805	0.0138031	0.381465	4.82048	8	0.776579	-0.0330462	0.0252445	0.231851	3.83659	7	0.798395	9	Inverse variance weighted (fixed effects)	Q8WVF2
CKD--eur.annotated.liftover.hg38.refined	SECTM1	Fenland	pQTL	-0.0164208	0.0192291	0.39313	0.196004	1	0.657966	NA	NA	NA	NA	NA	NA	2	Inverse variance weighted (fixed effects)	Q8WVN6
CKD--eur.annotated.liftover.hg38.refined	SECTM1	deCODESoma	pQTL	0.00623087	0.0206907	0.763305	1.18038	2	0.554222	0.06242	0.0807926	0.581227	0.662744	1	0.415593	3	Inverse variance weighted (fixed effects)	Q8WVN6
CKD--eur.annotated.liftover.hg38.refined	CANT1	UKBBOlink	pQTL	-0.0208905	0.0575649	0.716677	NA	NA	NA	NA	NA	NA	NA	NA	NA	1	Wald ratio	Q8WVQ1
CKD--eur.annotated.liftover.hg38.refined	UBLCP1	deCODESoma	pQTL	0.178114	0.0954598	0.0620618	NA	NA	NA	NA	NA	NA	NA	NA	NA	1	Wald ratio	Q8WVY7
CKD--eur.annotated.liftover.hg38.refined	PCNP	ARIC	pQTL	-0.0455404	0.0233466	0.0511026	NA	NA	NA	NA	NA	NA	NA	NA	NA	1	Wald ratio	Q8WW12
CKD--eur.annotated.liftover.hg38.refined	PCNP	Fenland	pQTL	-0.104194	0.0530799	0.0496505	NA	NA	NA	NA	NA	NA	NA	NA	NA	1	Wald ratio	Q8WW12
CKD--eur.annotated.liftover.hg38.refined	PCNP	deCODESoma	pQTL	-0.160243	0.0821501	0.0511026	NA	NA	NA	NA	NA	NA	NA	NA	NA	1	Wald ratio	Q8WW12
CKD--eur.annotated.liftover.hg38.refined	DNAJA4	ARIC	pQTL	0.0979254	0.0840598	0.24404	NA	NA	NA	NA	NA	NA	NA	NA	NA	1	Wald ratio	Q8WW22
CKD--eur.annotated.liftover.hg38.refined	DNAJA4	UKBBOlink	pQTL	-0.0478515	0.0708202	0.499247	NA	NA	NA	NA	NA	NA	NA	NA	NA	1	Wald ratio	Q8WW22
CKD--eur.annotated.liftover.hg38.refined	DNAJA4	deCODESoma	pQTL	0.0132129	0.0552168	0.810879	2.31809	2	0.313786	0.055265	0.54404	0.935552	2.30399	1	0.129042	3	Inverse variance weighted (fixed effects)	Q8WW22
CKD--eur.annotated.liftover.hg38.refined	FAM151A	ARIC	pQTL	-0.0221152	0.0277265	0.425092	NA	NA	NA	NA	NA	NA	NA	NA	NA	1	Wald ratio	Q8WW52
CKD--eur.annotated.liftover.hg38.refined	FAM151A	Fenland	pQTL	-0.0385085	0.0255275	0.131423	0.994899	2	0.60808	-0.0752307	0.0468013	0.354288	0.118505	1	0.730661	3	Inverse variance weighted (fixed effects)	Q8WW52
CKD--eur.annotated.liftover.hg38.refined	FAM151A	deCODESoma	pQTL	-0.0160507	0.0309097	0.603569	0.00444614	1	0.946837	NA	NA	NA	NA	NA	NA	2	Inverse variance weighted (fixed effects)	Q8WW52
CKD--eur.annotated.liftover.hg38.refined	ITLN1	ARIC	pQTL	0.0832855	0.0810793	0.304321	NA	NA	NA	NA	NA	NA	NA	NA	NA	1	Wald ratio	Q8WWA0
CKD--eur.annotated.liftover.hg38.refined	ITLN1	Fenland	pQTL	-0.00395778	0.0560686	0.943725	NA	NA	NA	NA	NA	NA	NA	NA	NA	1	Wald ratio	Q8WWA0
CKD--eur.annotated.liftover.hg38.refined	ITLN1	deCODESoma	pQTL	-0.0406793	0.0825397	0.622122	0.123118	1	0.725677	NA	NA	NA	NA	NA	NA	2	Inverse variance weighted (fixed effects)	Q8WWA0
CKD--eur.annotated.liftover.hg38.refined	NRG4	deCODESoma	pQTL	0.637664	0.115614	3.47861e-08	NA	NA	NA	NA	NA	NA	NA	NA	NA	1	Wald ratio	Q8WWG1
CKD--eur.annotated.liftover.hg38.refined	IPCEF1	UKBBOlink	pQTL	-0.0248597	0.10299	0.809261	NA	NA	NA	NA	NA	NA	NA	NA	NA	1	Wald ratio	Q8WWN9
CKD--eur.annotated.liftover.hg38.refined	STAB2	UKBBOlink	pQTL	0.0234899	0.0213658	0.271587	NA	NA	NA	NA	NA	NA	NA	NA	NA	1	Wald ratio	Q8WWQ8
CKD--eur.annotated.liftover.hg38.refined	RTN4IP1	ARIC	pQTL	-0.00318163	0.0912068	0.972172	NA	NA	NA	NA	NA	NA	NA	NA	NA	1	Wald ratio	Q8WWV3
CKD--eur.annotated.liftover.hg38.refined	RTN4IP1	Fenland	pQTL	0.0307785	0.0500905	0.538913	NA	NA	NA	NA	NA	NA	NA	NA	NA	1	Wald ratio	Q8WWV3
CKD--eur.annotated.liftover.hg38.refined	RTN4IP1	UKBBOlink	pQTL	0.0550592	0.0896062	0.538913	NA	NA	NA	NA	NA	NA	NA	NA	NA	1	Wald ratio	Q8WWV3
CKD--eur.annotated.liftover.hg38.refined	RTN4IP1	deCODESoma	pQTL	0.0658915	0.107235	0.538913	NA	NA	NA	NA	NA	NA	NA	NA	NA	1	Wald ratio	Q8WWV3
CKD--eur.annotated.liftover.hg38.refined	FCAMR	UKBBOlink	pQTL	0.0389184	0.0228142	0.08803	NA	NA	NA	NA	NA	NA	NA	NA	NA	1	Wald ratio	Q8WWV6
CKD--eur.annotated.liftover.hg38.refined	SELM	ARIC	pQTL	0.0700219	0.0665208	0.29251	NA	NA	NA	NA	NA	NA	NA	NA	NA	1	Wald ratio	Q8WWX9
CKD--eur.annotated.liftover.hg38.refined	IGFBPL1	UKBBOlink	pQTL	-0.0254757	0.0202188	0.207669	NA	NA	NA	NA	NA	NA	NA	NA	NA	1	Wald ratio	Q8WX77
CKD--eur.annotated.liftover.hg38.refined	IGFBPL1	deCODESoma	pQTL	0.104871	0.103606	0.311438	2.13183	1	0.144268	NA	NA	NA	NA	NA	NA	2	Inverse variance weighted (fixed effects)	Q8WX77
CKD--eur.annotated.liftover.hg38.refined	PYDC1	UKBBOlink	pQTL	0.0833897	0.0277966	0.0026998	NA	NA	NA	NA	NA	NA	NA	NA	NA	1	Wald ratio	Q8WXC3
CKD--eur.annotated.liftover.hg38.refined	SCG3	ARIC	pQTL	0.0130928	0.0116106	0.259464	NA	NA	NA	NA	NA	NA	NA	NA	NA	1	Wald ratio	Q8WXD2
CKD--eur.annotated.liftover.hg38.refined	SCG3	Fenland	pQTL	-0.0093041	0.016863	0.581123	4.66924	1	0.0307075	NA	NA	NA	NA	NA	NA	2	Inverse variance weighted (fixed effects)	Q8WXD2
CKD--eur.annotated.liftover.hg38.refined	SCG3	UKBBOlink	pQTL	-0.0149782	0.0132826	0.259464	NA	NA	NA	NA	NA	NA	NA	NA	NA	1	Wald ratio	Q8WXD2
CKD--eur.annotated.liftover.hg38.refined	SCG3	deCODESoma	pQTL	0.126456	0.056068	0.0241075	NA	NA	NA	NA	NA	NA	NA	NA	NA	1	Wald ratio	Q8WXD2
CKD--eur.annotated.liftover.hg38.refined	MUC16	ARIC	pQTL	0.0569152	0.0530977	0.283767	NA	NA	NA	NA	NA	NA	NA	NA	NA	1	Wald ratio	Q8WXI7
CKD--eur.annotated.liftover.hg38.refined	MUC16	Fenland	pQTL	-0.0869231	0.0484615	0.0728689	NA	NA	NA	NA	NA	NA	NA	NA	NA	1	Wald ratio	Q8WXI7
CKD--eur.annotated.liftover.hg38.refined	MUC16	UKBBOlink	pQTL	0.146796	0.135717	0.279416	NA	NA	NA	NA	NA	NA	NA	NA	NA	1	Wald ratio	Q8WXI7
CKD--eur.annotated.liftover.hg38.refined	MUC16	deCODESoma	pQTL	-0.081035	0.0399576	0.0425579	1.65748	1	0.197944	NA	NA	NA	NA	NA	NA	2	Inverse variance weighted (fixed effects)	Q8WXI7
CKD--eur.annotated.liftover.hg38.refined	CLEC4D	UKBBOlink	pQTL	-0.00188341	0.0152556	0.901745	NA	NA	NA	NA	NA	NA	NA	NA	NA	1	Wald ratio	Q8WXI8
CKD--eur.annotated.liftover.hg38.refined	PIBF1	UKBBOlink	pQTL	0.00970632	0.132653	0.94167	NA	NA	NA	NA	NA	NA	NA	NA	NA	1	Wald ratio	Q8WXW3
CKD--eur.annotated.liftover.hg38.refined	SORCS1	deCODESoma	pQTL	0.00336006	0.0679114	0.960539	1.1664	2	0.55811	0.179643	0.196864	0.529098	0.256248	1	0.61271	3	Inverse variance weighted (fixed effects)	Q8WY21
CKD--eur.annotated.liftover.hg38.refined	ATG4A	UKBBOlink	pQTL	0.267211	0.0872243	0.0021877	NA	NA	NA	NA	NA	NA	NA	NA	NA	1	Wald ratio	Q8WYN0
CKD--eur.annotated.liftover.hg38.refined	CHCHD10	Fenland	pQTL	-0.000801925	0.0665597	0.990387	NA	NA	NA	NA	NA	NA	NA	NA	NA	1	Wald ratio	Q8WYQ3
CKD--eur.annotated.liftover.hg38.refined	CHCHD10	UKBBOlink	pQTL	0.0329793	0.11585	0.775896	NA	NA	NA	NA	NA	NA	NA	NA	NA	1	Wald ratio	Q8WYQ3
CKD--eur.annotated.liftover.hg38.refined	CHCHD10	deCODESoma	pQTL	-0.221277	0.170213	0.193601	NA	NA	NA	NA	NA	NA	NA	NA	NA	1	Wald ratio	Q8WYQ3
CKD--eur.annotated.liftover.hg38.refined	TMEM190	ARIC	pQTL	0.00398519	0.00978183	0.683709	NA	NA	NA	NA	NA	NA	NA	NA	NA	1	Wald ratio	Q8WZ59
CKD--eur.annotated.liftover.hg38.refined	TMEM190	Fenland	pQTL	0.00321606	0.00789397	0.683709	NA	NA	NA	NA	NA	NA	NA	NA	NA	1	Wald ratio	Q8WZ59
CKD--eur.annotated.liftover.hg38.refined	TMEM190	deCODESoma	pQTL	0.00307492	0.00754752	0.683709	NA	NA	NA	NA	NA	NA	NA	NA	NA	1	Wald ratio	Q8WZ59
CKD--eur.annotated.liftover.hg38.refined	ROBO4	UKBBOlink	pQTL	0.0569438	0.0965148	0.555191	NA	NA	NA	NA	NA	NA	NA	NA	NA	1	Wald ratio	Q8WZ75
CKD--eur.annotated.liftover.hg38.refined	OVCA2	ARIC	pQTL	0.0521836	0.0255215	0.0408852	NA	NA	NA	NA	NA	NA	NA	NA	NA	1	Wald ratio	Q8WZ82
CKD--eur.annotated.liftover.hg38.refined	OVCA2	Fenland	pQTL	0.11459	0.0560426	0.0408852	NA	NA	NA	NA	NA	NA	NA	NA	NA	1	Wald ratio	Q8WZ82
CKD--eur.annotated.liftover.hg38.refined	OVCA2	deCODESoma	pQTL	0.134509	0.0657846	0.0408852	NA	NA	NA	NA	NA	NA	NA	NA	NA	1	Wald ratio	Q8WZ82
CKD--eur.annotated.liftover.hg38.refined	LZIC	deCODESoma	pQTL	-0.116108	0.200551	0.562625	NA	NA	NA	NA	NA	NA	NA	NA	NA	1	Wald ratio	Q8WZA0
CKD--eur.annotated.liftover.hg38.refined	SMPDL3A	ARIC	pQTL	-0.00310721	0.0232005	0.893459	NA	NA	NA	NA	NA	NA	NA	NA	NA	1	Wald ratio	Q92484
CKD--eur.annotated.liftover.hg38.refined	SMPDL3A	Fenland	pQTL	-0.00423729	0.0316384	0.893459	NA	NA	NA	NA	NA	NA	NA	NA	NA	1	Wald ratio	Q92484
CKD--eur.annotated.liftover.hg38.refined	SMPDL3A	UKBBOlink	pQTL	-0.0014743	0.0110081	0.893459	NA	NA	NA	NA	NA	NA	NA	NA	NA	1	Wald ratio	Q92484
CKD--eur.annotated.liftover.hg38.refined	SMPDL3A	deCODESoma	pQTL	-0.00262717	0.0203273	0.897165	0.0535131	1	0.817059	NA	NA	NA	NA	NA	NA	2	Inverse variance weighted (fixed effects)	Q92484
CKD--eur.annotated.liftover.hg38.refined	CFHR4	ARIC	pQTL	-0.0105759	0.0149559	0.479478	NA	NA	NA	NA	NA	NA	NA	NA	NA	1	Wald ratio	Q92496
CKD--eur.annotated.liftover.hg38.refined	CFHR4	Fenland	pQTL	0.0176942	0.00770874	0.0217134	17.7993	6	0.00675376	0.249646	0.0770461	0.0229437	6.27672	5	0.280216	7	Inverse variance weighted (fixed effects)	Q92496
CKD--eur.annotated.liftover.hg38.refined	CFHR4	UKBBOlink	pQTL	-0.00327687	0.0127294	0.79685	NA	NA	NA	NA	NA	NA	NA	NA	NA	1	Wald ratio	Q92496
CKD--eur.annotated.liftover.hg38.refined	CFHR4	deCODESoma	pQTL	-0.0108502	0.00912306	0.234316	44.8869	8	3.86607e-07	-0.0161959	0.0428718	0.716792	44.7471	7	1.53123e-07	9	Inverse variance weighted (fixed effects)	Q92496
CKD--eur.annotated.liftover.hg38.refined	FAM3C	UKBBOlink	pQTL	0.0962582	0.0796318	0.226743	NA	NA	NA	NA	NA	NA	NA	NA	NA	1	Wald ratio	Q92520
CKD--eur.annotated.liftover.hg38.refined	H1FX	deCODESoma	pQTL	0.142473	0.137097	0.298704	NA	NA	NA	NA	NA	NA	NA	NA	NA	1	Wald ratio	Q92522
CKD--eur.annotated.liftover.hg38.refined	ELMO1	Fenland	pQTL	0.0195425	0.0413395	0.636405	0.101009	1	0.750622	NA	NA	NA	NA	NA	NA	2	Inverse variance weighted (fixed effects)	Q92556
CKD--eur.annotated.liftover.hg38.refined	ELMO1	deCODESoma	pQTL	0.0449558	0.0466185	0.334878	2.6335	2	0.268005	0.00326804	0.380722	0.994536	2.60105	1	0.106793	3	Inverse variance weighted (fixed effects)	Q92556
CKD--eur.annotated.liftover.hg38.refined	WASF1	UKBBOlink	pQTL	0.0390031	0.0299488	0.192805	NA	NA	NA	NA	NA	NA	NA	NA	NA	1	Wald ratio	Q92558
CKD--eur.annotated.liftover.hg38.refined	SPOCK2	ARIC	pQTL	0.00992587	0.0317628	0.754661	NA	NA	NA	NA	NA	NA	NA	NA	NA	1	Wald ratio	Q92563
CKD--eur.annotated.liftover.hg38.refined	SPOCK2	Fenland	pQTL	0.0256105	0.0476474	0.590922	NA	NA	NA	NA	NA	NA	NA	NA	NA	1	Wald ratio	Q92563
CKD--eur.annotated.liftover.hg38.refined	SPOCK2	deCODESoma	pQTL	0.024735	0.0471143	0.599583	NA	NA	NA	NA	NA	NA	NA	NA	NA	1	Wald ratio	Q92563
CKD--eur.annotated.liftover.hg38.refined	CCL17	ARIC	pQTL	0.000391541	0.0299529	0.98957	NA	NA	NA	NA	NA	NA	NA	NA	NA	1	Wald ratio	Q92583
CKD--eur.annotated.liftover.hg38.refined	CCL17	Fenland	pQTL	-0.0176256	0.0290762	0.54439	1.20179	1	0.272963	NA	NA	NA	NA	NA	NA	2	Inverse variance weighted (fixed effects)	Q92583
CKD--eur.annotated.liftover.hg38.refined	CCL17	UKBBOlink	pQTL	-0.000524904	0.0401552	0.98957	NA	NA	NA	NA	NA	NA	NA	NA	NA	1	Wald ratio	Q92583
CKD--eur.annotated.liftover.hg38.refined	CCL17	deCODESoma	pQTL	-0.0171853	0.0273997	0.530523	1.21141	2	0.54569	0.0180794	0.0494224	0.776742	0.476347	1	0.490082	3	Inverse variance weighted (fixed effects)	Q92583
CKD--eur.annotated.liftover.hg38.refined	HSPH1	ARIC	pQTL	0.044078	0.0500887	0.378859	NA	NA	NA	NA	NA	NA	NA	NA	NA	1	Wald ratio	Q92598
CKD--eur.annotated.liftover.hg38.refined	SEPTIN8	UKBBOlink	pQTL	-0.186446	0.0883892	0.0349122	NA	NA	NA	NA	NA	NA	NA	NA	NA	1	Wald ratio	Q92599
CKD--eur.annotated.liftover.hg38.refined	HMHA1	ARIC	pQTL	0.0460747	0.0233218	0.048199	NA	NA	NA	NA	NA	NA	NA	NA	NA	1	Wald ratio	Q92619
CKD--eur.annotated.liftover.hg38.refined	HMHA1	Fenland	pQTL	0.0901844	0.0403587	0.0254457	NA	NA	NA	NA	NA	NA	NA	NA	NA	1	Wald ratio	Q92619
CKD--eur.annotated.liftover.hg38.refined	ARHGAP45	UKBBOlink	pQTL	0.140425	0.110935	0.205577	NA	NA	NA	NA	NA	NA	NA	NA	NA	1	Wald ratio	Q92619
CKD--eur.annotated.liftover.hg38.refined	HMHA1	deCODESoma	pQTL	0.124828	0.0558621	0.0254457	NA	NA	NA	NA	NA	NA	NA	NA	NA	1	Wald ratio	Q92619
CKD--eur.annotated.liftover.hg38.refined	PXDN	ARIC	pQTL	0.0669518	0.0376855	0.0756348	NA	NA	NA	NA	NA	NA	NA	NA	NA	1	Wald ratio	Q92626
CKD--eur.annotated.liftover.hg38.refined	PXDN	Fenland	pQTL	0.0236559	0.0573477	0.679973	NA	NA	NA	NA	NA	NA	NA	NA	NA	1	Wald ratio	Q92626
CKD--eur.annotated.liftover.hg38.refined	PXDN	deCODESoma	pQTL	0.0302214	0.04748	0.524445	0.918195	1	0.337949	NA	NA	NA	NA	NA	NA	2	Inverse variance weighted (fixed effects)	Q92626
CKD--eur.annotated.liftover.hg38.refined	PVRL2	ARIC	pQTL	-0.00282817	0.0608057	0.962902	NA	NA	NA	NA	NA	NA	NA	NA	NA	1	Wald ratio	Q92692
CKD--eur.annotated.liftover.hg38.refined	NECTIN2	UKBBOlink	pQTL	-0.00218391	0.046954	0.962902	NA	NA	NA	NA	NA	NA	NA	NA	NA	1	Wald ratio	Q92692
CKD--eur.annotated.liftover.hg38.refined	PVRL2	deCODESoma	pQTL	-0.00419287	0.0901468	0.962902	NA	NA	NA	NA	NA	NA	NA	NA	NA	1	Wald ratio	Q92692
CKD--eur.annotated.liftover.hg38.refined	PTPRU	ARIC	pQTL	0.0359367	0.0379112	0.343172	NA	NA	NA	NA	NA	NA	NA	NA	NA	1	Wald ratio	Q92729
CKD--eur.annotated.liftover.hg38.refined	PTPRU	Fenland	pQTL	0.00205903	0.0624571	0.973701	NA	NA	NA	NA	NA	NA	NA	NA	NA	1	Wald ratio	Q92729
CKD--eur.annotated.liftover.hg38.refined	PTPRU	deCODESoma	pQTL	-0.00993159	0.0535945	0.852986	5.18195	2	0.0749468	0.206359	0.285646	0.601717	3.15037	1	0.0759096	3	Inverse variance weighted (fixed effects)	Q92729
CKD--eur.annotated.liftover.hg38.refined	HTRA1	ARIC	pQTL	-0.0262225	0.0445782	0.556374	NA	NA	NA	NA	NA	NA	NA	NA	NA	1	Wald ratio	Q92743
CKD--eur.annotated.liftover.hg38.refined	HTRA1	Fenland	pQTL	0.0624293	0.0485969	0.19892	0.266081	1	0.605973	NA	NA	NA	NA	NA	NA	2	Inverse variance weighted (fixed effects)	Q92743
CKD--eur.annotated.liftover.hg38.refined	HTRA1	deCODESoma	pQTL	0.12084	0.0492902	0.0142221	0.277574	3	0.964189	0.114578	0.108028	0.400009	0.273331	2	0.872262	4	Inverse variance weighted (fixed effects)	Q92743
CKD--eur.annotated.liftover.hg38.refined	TNR	ARIC	pQTL	0.101392	0.0388211	0.00900762	NA	NA	NA	NA	NA	NA	NA	NA	NA	1	Wald ratio	Q92752
CKD--eur.annotated.liftover.hg38.refined	TNR	Fenland	pQTL	0.102683	0.0393154	0.00900762	NA	NA	NA	NA	NA	NA	NA	NA	NA	1	Wald ratio	Q92752
CKD--eur.annotated.liftover.hg38.refined	TNR	UKBBOlink	pQTL	0.059165	0.0226533	0.00900762	NA	NA	NA	NA	NA	NA	NA	NA	NA	1	Wald ratio	Q92752
CKD--eur.annotated.liftover.hg38.refined	TNR	deCODESoma	pQTL	0.10382	0.0389582	0.00770096	0.050211	1	0.822696	NA	NA	NA	NA	NA	NA	2	Inverse variance weighted (fixed effects)	Q92752
CKD--eur.annotated.liftover.hg38.refined	FRZB	ARIC	pQTL	-0.0148947	0.0191279	0.436163	NA	NA	NA	NA	NA	NA	NA	NA	NA	1	Wald ratio	Q92765
CKD--eur.annotated.liftover.hg38.refined	FRZB	Fenland	pQTL	0.0100308	0.0159115	0.528423	4.61534	2	0.0994928	-0.0574951	0.0385555	0.376059	0.918308	1	0.33792	3	Inverse variance weighted (fixed effects)	Q92765
CKD--eur.annotated.liftover.hg38.refined	FRZB	UKBBOlink	pQTL	0.00318265	0.017627	0.856716	NA	NA	NA	NA	NA	NA	NA	NA	NA	1	Wald ratio	Q92765
CKD--eur.annotated.liftover.hg38.refined	FRZB	deCODESoma	pQTL	0.016194	0.0119788	0.176413	6.80105	7	0.449885	0.0172161	0.0246487	0.51104	6.79838	6	0.339896	8	Inverse variance weighted (fixed effects)	Q92765
CKD--eur.annotated.liftover.hg38.refined	HDAC2	ARIC	pQTL	0.0492183	0.0878209	0.57518	NA	NA	NA	NA	NA	NA	NA	NA	NA	1	Wald ratio	Q92769
CKD--eur.annotated.liftover.hg38.refined	HDAC2	deCODESoma	pQTL	-0.00780065	0.120313	0.948304	0.328823	1	0.566353	NA	NA	NA	NA	NA	NA	2	Inverse variance weighted (fixed effects)	Q92769
CKD--eur.annotated.liftover.hg38.refined	GGH	ARIC	pQTL	-0.00746974	0.0173562	0.666919	NA	NA	NA	NA	NA	NA	NA	NA	NA	1	Wald ratio	Q92820
CKD--eur.annotated.liftover.hg38.refined	GGH	Fenland	pQTL	0.0187011	0.0130317	0.151274	2.10694	2	0.348726	-0.0259511	0.036004	0.602407	0.336961	1	0.561588	3	Inverse variance weighted (fixed effects)	Q92820
CKD--eur.annotated.liftover.hg38.refined	GGH	UKBBOlink	pQTL	-0.00927197	0.0217269	0.66956	NA	NA	NA	NA	NA	NA	NA	NA	NA	1	Wald ratio	Q92820
CKD--eur.annotated.liftover.hg38.refined	GGH	deCODESoma	pQTL	0.00656962	0.0112062	0.557708	12.718	5	0.0261699	0.0413828	0.0318142	0.263214	8.98756	4	0.0614112	6	Inverse variance weighted (fixed effects)	Q92820
CKD--eur.annotated.liftover.hg38.refined	NRCAM	UKBBOlink	pQTL	0.0634895	0.0295613	0.0317354	NA	NA	NA	NA	NA	NA	NA	NA	NA	1	Wald ratio	Q92823
CKD--eur.annotated.liftover.hg38.refined	NRCAM	deCODESoma	pQTL	-0.0568336	0.120433	0.636991	NA	NA	NA	NA	NA	NA	NA	NA	NA	1	Wald ratio	Q92823
CKD--eur.annotated.liftover.hg38.refined	NELL1	ARIC	pQTL	0.00191811	0.0163496	0.906608	NA	NA	NA	NA	NA	NA	NA	NA	NA	1	Wald ratio	Q92832
CKD--eur.annotated.liftover.hg38.refined	NELL1	Fenland	pQTL	0.00125924	0.0165533	0.939362	2.62705	2	0.26887	-0.00959111	0.0359997	0.834241	2.24036	1	0.134449	3	Inverse variance weighted (fixed effects)	Q92832
CKD--eur.annotated.liftover.hg38.refined	NELL1	UKBBOlink	pQTL	0.00327598	0.0228059	0.88578	NA	NA	NA	NA	NA	NA	NA	NA	NA	1	Wald ratio	Q92832
CKD--eur.annotated.liftover.hg38.refined	NELL1	deCODESoma	pQTL	0.00620156	0.0167941	0.711926	0.590853	1	0.442089	NA	NA	NA	NA	NA	NA	2	Inverse variance weighted (fixed effects)	Q92832
CKD--eur.annotated.liftover.hg38.refined	INPP5D	UKBBOlink	pQTL	0.0127255	0.0485453	0.793217	NA	NA	NA	NA	NA	NA	NA	NA	NA	1	Wald ratio	Q92835
CKD--eur.annotated.liftover.hg38.refined	CASP10	UKBBOlink	pQTL	-0.0944401	0.0433766	0.0294645	NA	NA	NA	NA	NA	NA	NA	NA	NA	1	Wald ratio	Q92851
CKD--eur.annotated.liftover.hg38.refined	SEMA4D	ARIC	pQTL	0.00509131	0.0106318	0.632029	NA	NA	NA	NA	NA	NA	NA	NA	NA	1	Wald ratio	Q92854
CKD--eur.annotated.liftover.hg38.refined	SEMA4D	Fenland	pQTL	0.00455795	0.00951806	0.632029	NA	NA	NA	NA	NA	NA	NA	NA	NA	1	Wald ratio	Q92854
CKD--eur.annotated.liftover.hg38.refined	SEMA4D	UKBBOlink	pQTL	0.193708	0.100129	0.0530419	NA	NA	NA	NA	NA	NA	NA	NA	NA	1	Wald ratio	Q92854
CKD--eur.annotated.liftover.hg38.refined	SEMA4D	deCODESoma	pQTL	0.00281802	0.00871976	0.746561	3.10459	2	0.211762	0.00671081	0.0224057	0.814737	2.94419	1	0.086187	3	Inverse variance weighted (fixed effects)	Q92854
CKD--eur.annotated.liftover.hg38.refined	NEO1	ARIC	pQTL	0.00567632	0.0244082	0.816105	NA	NA	NA	NA	NA	NA	NA	NA	NA	1	Wald ratio	Q92859
CKD--eur.annotated.liftover.hg38.refined	NEO1	Fenland	pQTL	0.0198332	0.0329155	0.546809	0.109524	1	0.740687	NA	NA	NA	NA	NA	NA	2	Inverse variance weighted (fixed effects)	Q92859
CKD--eur.annotated.liftover.hg38.refined	NEO1	UKBBOlink	pQTL	0.130278	0.12066	0.280271	NA	NA	NA	NA	NA	NA	NA	NA	NA	1	Wald ratio	Q92859
CKD--eur.annotated.liftover.hg38.refined	NEO1	deCODESoma	pQTL	-0.0336557	0.0526112	0.522364	NA	NA	NA	NA	NA	NA	NA	NA	NA	1	Wald ratio	Q92859
CKD--eur.annotated.liftover.hg38.refined	PMM1	Fenland	pQTL	-0.0959803	0.0828548	0.246694	NA	NA	NA	NA	NA	NA	NA	NA	NA	1	Wald ratio	Q92871
CKD--eur.annotated.liftover.hg38.refined	PMM1	deCODESoma	pQTL	-0.0344009	0.117438	0.769576	NA	NA	NA	NA	NA	NA	NA	NA	NA	1	Wald ratio	Q92871
CKD--eur.annotated.liftover.hg38.refined	KLK6	UKBBOlink	pQTL	0.00572589	0.0458071	0.900524	NA	NA	NA	NA	NA	NA	NA	NA	NA	1	Wald ratio	Q92876
CKD--eur.annotated.liftover.hg38.refined	PTPRN2	UKBBOlink	pQTL	0.070917	0.0522207	0.174456	NA	NA	NA	NA	NA	NA	NA	NA	NA	1	Wald ratio	Q92932
CKD--eur.annotated.liftover.hg38.refined	EXTL1	UKBBOlink	pQTL	0.00557806	0.0206146	0.786708	NA	NA	NA	NA	NA	NA	NA	NA	NA	1	Wald ratio	Q92935
CKD--eur.annotated.liftover.hg38.refined	GCDH	ARIC	pQTL	-0.148671	0.0479962	0.0019512	NA	NA	NA	NA	NA	NA	NA	NA	NA	1	Wald ratio	Q92947
CKD--eur.annotated.liftover.hg38.refined	GCDH	Fenland	pQTL	0.137201	0.0566553	0.0154487	NA	NA	NA	NA	NA	NA	NA	NA	NA	1	Wald ratio	Q92947
CKD--eur.annotated.liftover.hg38.refined	TNFRSF14	UKBBOlink	pQTL	-0.0252626	0.0688189	0.713553	NA	NA	NA	NA	NA	NA	NA	NA	NA	1	Wald ratio	Q92956
CKD--eur.annotated.liftover.hg38.refined	NINJ1	UKBBOlink	pQTL	0.02755	0.0345403	0.425092	NA	NA	NA	NA	NA	NA	NA	NA	NA	1	Wald ratio	Q92982
CKD--eur.annotated.liftover.hg38.refined	CD101	UKBBOlink	pQTL	0.00109549	0.0119721	0.927093	NA	NA	NA	NA	NA	NA	NA	NA	NA	1	Wald ratio	Q93033
CKD--eur.annotated.liftover.hg38.refined	ART4	ARIC	pQTL	0.0059877	0.00836213	0.473961	NA	NA	NA	NA	NA	NA	NA	NA	NA	1	Wald ratio	Q93070
CKD--eur.annotated.liftover.hg38.refined	ART4	Fenland	pQTL	-0.00479215	0.00902708	0.595513	NA	NA	NA	NA	NA	NA	NA	NA	NA	1	Wald ratio	Q93070
CKD--eur.annotated.liftover.hg38.refined	ART4	deCODESoma	pQTL	-0.00489772	0.00823974	0.552243	0.298293	1	0.584954	NA	NA	NA	NA	NA	NA	2	Inverse variance weighted (fixed effects)	Q93070
CKD--eur.annotated.liftover.hg38.refined	RNASE6	ARIC	pQTL	0.000566856	0.00859731	0.94743	NA	NA	NA	NA	NA	NA	NA	NA	NA	1	Wald ratio	Q93091
CKD--eur.annotated.liftover.hg38.refined	RNASE6	Fenland	pQTL	-0.00193247	0.00784652	0.805462	2.94722	1	0.0860252	NA	NA	NA	NA	NA	NA	2	Inverse variance weighted (fixed effects)	Q93091
CKD--eur.annotated.liftover.hg38.refined	RNASE6	UKBBOlink	pQTL	-0.00134852	0.0204526	0.94743	NA	NA	NA	NA	NA	NA	NA	NA	NA	1	Wald ratio	Q93091
CKD--eur.annotated.liftover.hg38.refined	RNASE6	deCODESoma	pQTL	0.00205667	0.00679934	0.762285	3.16404	5	0.674713	-0.000271688	0.0103829	0.980378	3.07599	4	0.54519	6	Inverse variance weighted (fixed effects)	Q93091
CKD--eur.annotated.liftover.hg38.refined	HGD	Fenland	pQTL	-0.0416577	0.0320192	0.193252	2.57635	1	0.108472	NA	NA	NA	NA	NA	NA	2	Inverse variance weighted (fixed effects)	Q93099
CKD--eur.annotated.liftover.hg38.refined	HGD	deCODESoma	pQTL	-0.058569	0.0415346	0.158503	2.58693	1	0.107749	NA	NA	NA	NA	NA	NA	2	Inverse variance weighted (fixed effects)	Q93099
CKD--eur.annotated.liftover.hg38.refined	LEAP2	ARIC	pQTL	-0.0432111	0.0256866	0.0925217	NA	NA	NA	NA	NA	NA	NA	NA	NA	1	Wald ratio	Q969E1
CKD--eur.annotated.liftover.hg38.refined	LEAP2	Fenland	pQTL	0.0482409	0.0285181	0.0907244	NA	NA	NA	NA	NA	NA	NA	NA	NA	1	Wald ratio	Q969E1
CKD--eur.annotated.liftover.hg38.refined	LEAP2	deCODESoma	pQTL	0.0184592	0.0244785	0.45079	18.4972	1	1.70155e-05	NA	NA	NA	NA	NA	NA	2	Inverse variance weighted (fixed effects)	Q969E1
CKD--eur.annotated.liftover.hg38.refined	RFK	ARIC	pQTL	-0.0418174	0.0569687	0.462923	NA	NA	NA	NA	NA	NA	NA	NA	NA	1	Wald ratio	Q969G6
CKD--eur.annotated.liftover.hg38.refined	RFK	Fenland	pQTL	0.00264423	0.0356731	0.940912	1.30317	1	0.253634	NA	NA	NA	NA	NA	NA	2	Inverse variance weighted (fixed effects)	Q969G6
CKD--eur.annotated.liftover.hg38.refined	C19orf10	Fenland	pQTL	0.016184	0.0572828	0.777539	NA	NA	NA	NA	NA	NA	NA	NA	NA	1	Wald ratio	Q969H8
CKD--eur.annotated.liftover.hg38.refined	MYDGF	UKBBOlink	pQTL	-0.00717351	0.085756	0.933335	NA	NA	NA	NA	NA	NA	NA	NA	NA	1	Wald ratio	Q969H8
CKD--eur.annotated.liftover.hg38.refined	MYDGF	deCODESoma	pQTL	0.0424421	0.116879	0.716509	NA	NA	NA	NA	NA	NA	NA	NA	NA	1	Wald ratio	Q969H8
CKD--eur.annotated.liftover.hg38.refined	IL22RA2	ARIC	pQTL	-0.0218987	0.0576516	0.704061	NA	NA	NA	NA	NA	NA	NA	NA	NA	1	Wald ratio	Q969J5
CKD--eur.annotated.liftover.hg38.refined	IL22RA2	Fenland	pQTL	0.0444373	0.0451701	0.325225	2.52699	2	0.282665	0.155111	0.096773	0.355109	0.854742	1	0.355214	3	Inverse variance weighted (fixed effects)	Q969J5
CKD--eur.annotated.liftover.hg38.refined	IL22RA2	deCODESoma	pQTL	0.0513839	0.0428006	0.22993	3.2539	4	0.51627	0.0849689	0.0699419	0.311318	2.88528	3	0.409653	5	Inverse variance weighted (fixed effects)	Q969J5
CKD--eur.annotated.liftover.hg38.refined	UBE2F	ARIC	pQTL	0.131221	0.0694203	0.0587253	NA	NA	NA	NA	NA	NA	NA	NA	NA	1	Wald ratio	Q969M7
CKD--eur.annotated.liftover.hg38.refined	UBE2F	Fenland	pQTL	0.150327	0.076564	0.049598	NA	NA	NA	NA	NA	NA	NA	NA	NA	1	Wald ratio	Q969M7
CKD--eur.annotated.liftover.hg38.refined	IGSF8	ARIC	pQTL	-0.0425192	0.0340153	0.2113	NA	NA	NA	NA	NA	NA	NA	NA	NA	1	Wald ratio	Q969P0
CKD--eur.annotated.liftover.hg38.refined	IGSF8	Fenland	pQTL	0.0570835	0.0524131	0.276106	NA	NA	NA	NA	NA	NA	NA	NA	NA	1	Wald ratio	Q969P0
CKD--eur.annotated.liftover.hg38.refined	IGSF8	UKBBOlink	pQTL	0.0800149	0.0640119	0.2113	NA	NA	NA	NA	NA	NA	NA	NA	NA	1	Wald ratio	Q969P0
CKD--eur.annotated.liftover.hg38.refined	IGSF8	deCODESoma	pQTL	-0.0587935	0.051636	0.254864	NA	NA	NA	NA	NA	NA	NA	NA	NA	1	Wald ratio	Q969P0
CKD--eur.annotated.liftover.hg38.refined	NT5C3L	ARIC	pQTL	0.0686768	0.0445215	0.122939	NA	NA	NA	NA	NA	NA	NA	NA	NA	1	Wald ratio	Q969T7
CKD--eur.annotated.liftover.hg38.refined	NT5C3B	Fenland	pQTL	-0.0135988	0.00943965	0.149697	1.14019	1	0.285613	NA	NA	NA	NA	NA	NA	2	Inverse variance weighted (fixed effects)	Q969T7
CKD--eur.annotated.liftover.hg38.refined	NT5C3L	deCODESoma	pQTL	-0.0202097	0.0116206	0.0820118	NA	NA	NA	NA	NA	NA	NA	NA	NA	1	Wald ratio	Q969T7
CKD--eur.annotated.liftover.hg38.refined	WBP2	deCODESoma	pQTL	0.285579	0.113852	0.0121302	NA	NA	NA	NA	NA	NA	NA	NA	NA	1	Wald ratio	Q969T9
CKD--eur.annotated.liftover.hg38.refined	RILPL2	UKBBOlink	pQTL	0.0569745	0.130531	0.662487	NA	NA	NA	NA	NA	NA	NA	NA	NA	1	Wald ratio	Q969X0
CKD--eur.annotated.liftover.hg38.refined	ST6GALNAC6	ARIC	pQTL	0.0768209	0.0997093	0.441034	NA	NA	NA	NA	NA	NA	NA	NA	NA	1	Wald ratio	Q969X2
CKD--eur.annotated.liftover.hg38.refined	ST6GALNAC6	deCODESoma	pQTL	0.0502479	0.0699813	0.472745	0.126743	1	0.721833	NA	NA	NA	NA	NA	NA	2	Inverse variance weighted (fixed effects)	Q969X2
CKD--eur.annotated.liftover.hg38.refined	RELT	ARIC	pQTL	0.0921803	0.0642665	0.151474	NA	NA	NA	NA	NA	NA	NA	NA	NA	1	Wald ratio	Q969Z4
CKD--eur.annotated.liftover.hg38.refined	RELT	UKBBOlink	pQTL	-0.0371113	0.0248245	0.134928	NA	NA	NA	NA	NA	NA	NA	NA	NA	1	Wald ratio	Q969Z4
CKD--eur.annotated.liftover.hg38.refined	PPP1R14A	Fenland	pQTL	-0.0111534	0.0225602	0.621036	NA	NA	NA	NA	NA	NA	NA	NA	NA	1	Wald ratio	Q96A00
CKD--eur.annotated.liftover.hg38.refined	PPP1R14A	UKBBOlink	pQTL	-0.0463998	0.041097	0.258884	NA	NA	NA	NA	NA	NA	NA	NA	NA	1	Wald ratio	Q96A00
CKD--eur.annotated.liftover.hg38.refined	PPP1R14A	deCODESoma	pQTL	-0.0427524	0.0378664	0.258884	NA	NA	NA	NA	NA	NA	NA	NA	NA	1	Wald ratio	Q96A00
CKD--eur.annotated.liftover.hg38.refined	TMEM106A	Fenland	pQTL	0.0190779	0.0683625	0.780191	NA	NA	NA	NA	NA	NA	NA	NA	NA	1	Wald ratio	Q96A25
CKD--eur.annotated.liftover.hg38.refined	TMEM106A	UKBBOlink	pQTL	0.0111826	0.084801	0.895089	NA	NA	NA	NA	NA	NA	NA	NA	NA	1	Wald ratio	Q96A25
CKD--eur.annotated.liftover.hg38.refined	FAM162A	Fenland	pQTL	-0.0705689	0.0612691	0.249409	NA	NA	NA	NA	NA	NA	NA	NA	NA	1	Wald ratio	Q96A26
CKD--eur.annotated.liftover.hg38.refined	SYAP1	UKBBOlink	pQTL	-0.251147	0.126477	0.0470651	NA	NA	NA	NA	NA	NA	NA	NA	NA	1	Wald ratio	Q96A49
CKD--eur.annotated.liftover.hg38.refined	MAGOHB	deCODESoma	pQTL	0.126761	0.174296	0.467059	NA	NA	NA	NA	NA	NA	NA	NA	NA	1	Wald ratio	Q96A72
CKD--eur.annotated.liftover.hg38.refined	PNPLA2	deCODESoma	pQTL	0.0871985	0.166976	0.601516	NA	NA	NA	NA	NA	NA	NA	NA	NA	1	Wald ratio	Q96AD5
CKD--eur.annotated.liftover.hg38.refined	VTI1A	UKBBOlink	pQTL	0.0359452	0.147259	0.807158	NA	NA	NA	NA	NA	NA	NA	NA	NA	1	Wald ratio	Q96AJ9
CKD--eur.annotated.liftover.hg38.refined	ESAM	ARIC	pQTL	-0.0257115	0.0252023	0.307633	NA	NA	NA	NA	NA	NA	NA	NA	NA	1	Wald ratio	Q96AP7
CKD--eur.annotated.liftover.hg38.refined	ESAM	Fenland	pQTL	0.0102165	0.0252499	0.685761	0.567149	1	0.451394	NA	NA	NA	NA	NA	NA	2	Inverse variance weighted (fixed effects)	Q96AP7
CKD--eur.annotated.liftover.hg38.refined	ESAM	deCODESoma	pQTL	-0.00664138	0.0264574	0.801797	1.37622	1	0.240746	NA	NA	NA	NA	NA	NA	2	Inverse variance weighted (fixed effects)	Q96AP7
CKD--eur.annotated.liftover.hg38.refined	RPE	ARIC	pQTL	-0.00880568	0.0548662	0.872492	NA	NA	NA	NA	NA	NA	NA	NA	NA	1	Wald ratio	Q96AT9
CKD--eur.annotated.liftover.hg38.refined	RPE	Fenland	pQTL	-0.0373913	0.0721739	0.604408	NA	NA	NA	NA	NA	NA	NA	NA	NA	1	Wald ratio	Q96AT9
CKD--eur.annotated.liftover.hg38.refined	RPE	UKBBOlink	pQTL	-0.0228433	0.142331	0.872492	NA	NA	NA	NA	NA	NA	NA	NA	NA	1	Wald ratio	Q96AT9
CKD--eur.annotated.liftover.hg38.refined	RPE	deCODESoma	pQTL	-0.0241228	0.0932018	0.795771	NA	NA	NA	NA	NA	NA	NA	NA	NA	1	Wald ratio	Q96AT9
CKD--eur.annotated.liftover.hg38.refined	VOPP1	ARIC	pQTL	0.0327141	0.0556141	0.556374	NA	NA	NA	NA	NA	NA	NA	NA	NA	1	Wald ratio	Q96AW1
CKD--eur.annotated.liftover.hg38.refined	RGMA	ARIC	pQTL	0.0260472	0.0343161	0.447831	NA	NA	NA	NA	NA	NA	NA	NA	NA	1	Wald ratio	Q96B86
CKD--eur.annotated.liftover.hg38.refined	RGMA	Fenland	pQTL	0.0309234	0.0309368	0.317521	1.22414	2	0.542229	-0.0289369	0.0857966	0.792912	0.664598	1	0.414941	3	Inverse variance weighted (fixed effects)	Q96B86
CKD--eur.annotated.liftover.hg38.refined	RGMA	UKBBOlink	pQTL	-0.0615512	0.0364911	0.091652	NA	NA	NA	NA	NA	NA	NA	NA	NA	1	Wald ratio	Q96B86
CKD--eur.annotated.liftover.hg38.refined	RGMA	deCODESoma	pQTL	-0.0263032	0.0235236	0.263499	9.26068	6	0.15944	0.0227801	0.06405	0.736607	8.05244	5	0.153369	7	Inverse variance weighted (fixed effects)	Q96B86
CKD--eur.annotated.liftover.hg38.refined	AIDA	ARIC	pQTL	0.0540947	0.0333776	0.105084	NA	NA	NA	NA	NA	NA	NA	NA	NA	1	Wald ratio	Q96BJ3
CKD--eur.annotated.liftover.hg38.refined	FAM3D	ARIC	pQTL	-0.0447435	0.0299051	0.134606	NA	NA	NA	NA	NA	NA	NA	NA	NA	1	Wald ratio	Q96BQ1
CKD--eur.annotated.liftover.hg38.refined	FAM3D	Fenland	pQTL	0.0501998	0.0332168	0.130718	NA	NA	NA	NA	NA	NA	NA	NA	NA	1	Wald ratio	Q96BQ1
CKD--eur.annotated.liftover.hg38.refined	FAM3D	UKBBOlink	pQTL	-0.0398584	0.02664	0.134606	NA	NA	NA	NA	NA	NA	NA	NA	NA	1	Wald ratio	Q96BQ1
CKD--eur.annotated.liftover.hg38.refined	FAM3D	deCODESoma	pQTL	-0.0421505	0.028172	0.134606	NA	NA	NA	NA	NA	NA	NA	NA	NA	1	Wald ratio	Q96BQ1
CKD--eur.annotated.liftover.hg38.refined	SGK3	Fenland	pQTL	0.0452581	0.0877871	0.606173	NA	NA	NA	NA	NA	NA	NA	NA	NA	1	Wald ratio	Q96BR1
CKD--eur.annotated.liftover.hg38.refined	SGK3	deCODESoma	pQTL	0.0609152	0.113087	0.590122	NA	NA	NA	NA	NA	NA	NA	NA	NA	1	Wald ratio	Q96BR1
CKD--eur.annotated.liftover.hg38.refined	TESC	ARIC	pQTL	0.0778459	0.0240818	0.00122687	NA	NA	NA	NA	NA	NA	NA	NA	NA	1	Wald ratio	Q96BS2
CKD--eur.annotated.liftover.hg38.refined	TESC	Fenland	pQTL	0.0399825	0.0115612	0.0005435	0.119551	1	0.729522	NA	NA	NA	NA	NA	NA	2	Inverse variance weighted (fixed effects)	Q96BS2
CKD--eur.annotated.liftover.hg38.refined	TESC	deCODESoma	pQTL	-0.0256791	0.00968826	0.00803638	5.48804	3	0.139356	-0.0188195	0.028597	0.5781	5.27065	2	0.0716956	4	Inverse variance weighted (fixed effects)	Q96BS2
CKD--eur.annotated.liftover.hg38.refined	DHX58	Fenland	pQTL	-0.0290191	0.0170158	0.0881149	2.58457	1	0.10791	NA	NA	NA	NA	NA	NA	2	Inverse variance weighted (fixed effects)	Q96C10
CKD--eur.annotated.liftover.hg38.refined	DHX58	deCODESoma	pQTL	0.0233542	0.0196582	0.234827	0.0227	2	0.988714	0.0126354	0.0983841	0.918684	0.0103367	1	0.919019	3	Inverse variance weighted (fixed effects)	Q96C10
CKD--eur.annotated.liftover.hg38.refined	SYTL4	UKBBOlink	pQTL	0.156101	0.0605871	0.00998147	NA	NA	NA	NA	NA	NA	NA	NA	NA	1	Wald ratio	Q96C24
CKD--eur.annotated.liftover.hg38.refined	ENTR1	UKBBOlink	pQTL	0.0545898	0.0357192	0.126438	NA	NA	NA	NA	NA	NA	NA	NA	NA	1	Wald ratio	Q96C92
CKD--eur.annotated.liftover.hg38.refined	PPCDC	UKBBOlink	pQTL	-0.00223876	0.0238801	0.925308	NA	NA	NA	NA	NA	NA	NA	NA	NA	1	Wald ratio	Q96CD2
CKD--eur.annotated.liftover.hg38.refined	ACSF2	deCODESoma	pQTL	-0.056196	0.134006	0.674957	NA	NA	NA	NA	NA	NA	NA	NA	NA	1	Wald ratio	Q96CM8
CKD--eur.annotated.liftover.hg38.refined	ISOC1	Fenland	pQTL	0.00645161	0.029202	0.825147	NA	NA	NA	NA	NA	NA	NA	NA	NA	1	Wald ratio	Q96CN7
CKD--eur.annotated.liftover.hg38.refined	ISOC1	deCODESoma	pQTL	0.00599631	0.0396679	0.879847	NA	NA	NA	NA	NA	NA	NA	NA	NA	1	Wald ratio	Q96CN7
CKD--eur.annotated.liftover.hg38.refined	RCN3	deCODESoma	pQTL	-0.234906	0.139623	0.092485	NA	NA	NA	NA	NA	NA	NA	NA	NA	1	Wald ratio	Q96D15
CKD--eur.annotated.liftover.hg38.refined	HAVCR1	ARIC	pQTL	-0.046085	0.0188627	0.0145584	NA	NA	NA	NA	NA	NA	NA	NA	NA	1	Wald ratio	Q96D42
CKD--eur.annotated.liftover.hg38.refined	HAVCR1	Fenland	pQTL	0.0623236	0.0181386	0.000590454	0.653229	1	0.418961	NA	NA	NA	NA	NA	NA	2	Inverse variance weighted (fixed effects)	Q96D42
CKD--eur.annotated.liftover.hg38.refined	HAVCR1	UKBBOlink	pQTL	-0.0546341	0.0168105	0.00115405	NA	NA	NA	NA	NA	NA	NA	NA	NA	1	Wald ratio	Q96D42
CKD--eur.annotated.liftover.hg38.refined	HAVCR1	deCODESoma	pQTL	-0.0437045	0.0226327	0.0534788	NA	NA	NA	NA	NA	NA	NA	NA	NA	1	Wald ratio	Q96D42
CKD--eur.annotated.liftover.hg38.refined	ZG16B	Fenland	pQTL	-0.083016	0.0693069	0.230994	NA	NA	NA	NA	NA	NA	NA	NA	NA	1	Wald ratio	Q96DA0
CKD--eur.annotated.liftover.hg38.refined	ZG16B	deCODESoma	pQTL	0.101902	0.060462	0.0919127	NA	NA	NA	NA	NA	NA	NA	NA	NA	1	Wald ratio	Q96DA0
CKD--eur.annotated.liftover.hg38.refined	RMDN1	ARIC	pQTL	0.0139189	0.00843572	0.0989429	NA	NA	NA	NA	NA	NA	NA	NA	NA	1	Wald ratio	Q96DB5
CKD--eur.annotated.liftover.hg38.refined	RMDN1	Fenland	pQTL	0.071408	0.0256263	0.00532778	NA	NA	NA	NA	NA	NA	NA	NA	NA	1	Wald ratio	Q96DB5
CKD--eur.annotated.liftover.hg38.refined	RMDN1	deCODESoma	pQTL	-0.0369547	0.0233398	0.113346	NA	NA	NA	NA	NA	NA	NA	NA	NA	1	Wald ratio	Q96DB5
CKD--eur.annotated.liftover.hg38.refined	FXYD5	UKBBOlink	pQTL	0.0168472	0.025534	0.509386	NA	NA	NA	NA	NA	NA	NA	NA	NA	1	Wald ratio	Q96DB9
CKD--eur.annotated.liftover.hg38.refined	ECHDC3	UKBBOlink	pQTL	-0.0251338	0.0145567	0.0842362	NA	NA	NA	NA	NA	NA	NA	NA	NA	1	Wald ratio	Q96DC8
CKD--eur.annotated.liftover.hg38.refined	NUDT16	UKBBOlink	pQTL	-0.0403769	0.0337712	0.231853	NA	NA	NA	NA	NA	NA	NA	NA	NA	1	Wald ratio	Q96DE0
CKD--eur.annotated.liftover.hg38.refined	DGCR14	Fenland	pQTL	-0.0788892	0.0366183	0.0312118	NA	NA	NA	NA	NA	NA	NA	NA	NA	1	Wald ratio	Q96DF8
CKD--eur.annotated.liftover.hg38.refined	DGCR14	deCODESoma	pQTL	-0.0967159	0.044893	0.0312118	NA	NA	NA	NA	NA	NA	NA	NA	NA	1	Wald ratio	Q96DF8
CKD--eur.annotated.liftover.hg38.refined	CMBL	ARIC	pQTL	0.13219	0.0905914	0.144515	NA	NA	NA	NA	NA	NA	NA	NA	NA	1	Wald ratio	Q96DG6
CKD--eur.annotated.liftover.hg38.refined	CMBL	Fenland	pQTL	0.0311207	0.0449783	0.488997	1.65179	1	0.198715	NA	NA	NA	NA	NA	NA	2	Inverse variance weighted (fixed effects)	Q96DG6
CKD--eur.annotated.liftover.hg38.refined	CMBL	deCODESoma	pQTL	0.0348762	0.0299205	0.243764	0.771831	1	0.379651	NA	NA	NA	NA	NA	NA	2	Inverse variance weighted (fixed effects)	Q96DG6
CKD--eur.annotated.liftover.hg38.refined	BPIFA2	UKBBOlink	pQTL	-0.0688107	0.0648134	0.288384	NA	NA	NA	NA	NA	NA	NA	NA	NA	1	Wald ratio	Q96DR5
CKD--eur.annotated.liftover.hg38.refined	BPIFA2	deCODESoma	pQTL	-0.00758776	0.0602302	0.899748	0.08408	2	0.958831	-0.0225654	0.300536	0.95229	0.0814924	1	0.775285	3	Inverse variance weighted (fixed effects)	Q96DR5
CKD--eur.annotated.liftover.hg38.refined	SLAMF6	ARIC	pQTL	0.020846	0.0259932	0.422564	NA	NA	NA	NA	NA	NA	NA	NA	NA	1	Wald ratio	Q96DU3
CKD--eur.annotated.liftover.hg38.refined	SLAMF6	Fenland	pQTL	0.0203135	0.0258139	0.431328	0.0641607	1	0.800037	NA	NA	NA	NA	NA	NA	2	Inverse variance weighted (fixed effects)	Q96DU3
CKD--eur.annotated.liftover.hg38.refined	SLAMF6	UKBBOlink	pQTL	0.0386863	0.0470762	0.411201	NA	NA	NA	NA	NA	NA	NA	NA	NA	1	Wald ratio	Q96DU3
CKD--eur.annotated.liftover.hg38.refined	SLAMF6	deCODESoma	pQTL	-0.0188855	0.0257579	0.46344	0.0257551	1	0.8725	NA	NA	NA	NA	NA	NA	2	Inverse variance weighted (fixed effects)	Q96DU3
CKD--eur.annotated.liftover.hg38.refined	RTP4	ARIC	pQTL	-0.0148039	0.0165804	0.371934	NA	NA	NA	NA	NA	NA	NA	NA	NA	1	Wald ratio	Q96DX8
CKD--eur.annotated.liftover.hg38.refined	RTP4	Fenland	pQTL	-0.0164222	0.0183928	0.371934	NA	NA	NA	NA	NA	NA	NA	NA	NA	1	Wald ratio	Q96DX8
CKD--eur.annotated.liftover.hg38.refined	RTP4	deCODESoma	pQTL	-0.0209263	0.0234375	0.371934	NA	NA	NA	NA	NA	NA	NA	NA	NA	1	Wald ratio	Q96DX8
CKD--eur.annotated.liftover.hg38.refined	ERLEC1	ARIC	pQTL	0.0597369	0.0415737	0.150748	NA	NA	NA	NA	NA	NA	NA	NA	NA	1	Wald ratio	Q96DZ1
CKD--eur.annotated.liftover.hg38.refined	ERLEC1	deCODESoma	pQTL	-0.100887	0.0629108	0.108792	0.00148068	1	0.969305	NA	NA	NA	NA	NA	NA	2	Inverse variance weighted (fixed effects)	Q96DZ1
CKD--eur.annotated.liftover.hg38.refined	CCDC126	ARIC	pQTL	-0.0160788	0.0186916	0.389671	NA	NA	NA	NA	NA	NA	NA	NA	NA	1	Wald ratio	Q96EE4
CKD--eur.annotated.liftover.hg38.refined	CCDC126	Fenland	pQTL	-0.0212596	0.0247143	0.389671	NA	NA	NA	NA	NA	NA	NA	NA	NA	1	Wald ratio	Q96EE4
CKD--eur.annotated.liftover.hg38.refined	CCDC126	deCODESoma	pQTL	0.0180843	0.0194187	0.351706	1.81063	2	0.404414	-0.0457874	0.0663612	0.615505	0.797501	1	0.371842	3	Inverse variance weighted (fixed effects)	Q96EE4
CKD--eur.annotated.liftover.hg38.refined	KIAA1279	ARIC	pQTL	0.168313	0.0841564	0.0455003	NA	NA	NA	NA	NA	NA	NA	NA	NA	1	Wald ratio	Q96EK5
CKD--eur.annotated.liftover.hg38.refined	GNPNAT1	ARIC	pQTL	-0.00687695	0.0234962	0.769765	NA	NA	NA	NA	NA	NA	NA	NA	NA	1	Wald ratio	Q96EK6
CKD--eur.annotated.liftover.hg38.refined	MMAB	ARIC	pQTL	0.0325486	0.0153082	0.0334855	NA	NA	NA	NA	NA	NA	NA	NA	NA	1	Wald ratio	Q96EY8
CKD--eur.annotated.liftover.hg38.refined	MMAB	Fenland	pQTL	0.0362204	0.0116463	0.00187063	2.96582	1	0.0850412	NA	NA	NA	NA	NA	NA	2	Inverse variance weighted (fixed effects)	Q96EY8
CKD--eur.annotated.liftover.hg38.refined	MMAB	deCODESoma	pQTL	0.0247423	0.0749141	0.741192	NA	NA	NA	NA	NA	NA	NA	NA	NA	1	Wald ratio	Q96EY8
CKD--eur.annotated.liftover.hg38.refined	SAT2	ARIC	pQTL	0.0849997	0.0478517	0.0756809	NA	NA	NA	NA	NA	NA	NA	NA	NA	1	Wald ratio	Q96F10
CKD--eur.annotated.liftover.hg38.refined	SAT2	Fenland	pQTL	0.0321891	0.0119736	0.00718104	2.11959	2	0.346528	0.0569093	0.0427156	0.409906	1.53499	1	0.215365	3	Inverse variance weighted (fixed effects)	Q96F10
CKD--eur.annotated.liftover.hg38.refined	SAT2	UKBBOlink	pQTL	0.0266288	0.014991	0.0756809	NA	NA	NA	NA	NA	NA	NA	NA	NA	1	Wald ratio	Q96F10
CKD--eur.annotated.liftover.hg38.refined	SAT2	deCODESoma	pQTL	0.0346842	0.0175568	0.0482068	0.0647606	1	0.799124	NA	NA	NA	NA	NA	NA	2	Inverse variance weighted (fixed effects)	Q96F10
CKD--eur.annotated.liftover.hg38.refined	IL17RA	ARIC	pQTL	-0.0082568	0.0105087	0.432035	NA	NA	NA	NA	NA	NA	NA	NA	NA	1	Wald ratio	Q96F46
CKD--eur.annotated.liftover.hg38.refined	IL17RA	Fenland	pQTL	-0.00483451	0.00907881	0.594376	5.27572	5	0.383166	-0.0123443	0.0165097	0.496202	4.87621	4	0.300237	6	Inverse variance weighted (fixed effects)	Q96F46
CKD--eur.annotated.liftover.hg38.refined	IL17RA	UKBBOlink	pQTL	-0.00769958	0.00979946	0.432035	NA	NA	NA	NA	NA	NA	NA	NA	NA	1	Wald ratio	Q96F46
CKD--eur.annotated.liftover.hg38.refined	IL17RA	deCODESoma	pQTL	0.00621109	0.00686525	0.365617	6.50611	6	0.368942	0.0196032	0.0106963	0.126327	3.84036	5	0.572621	7	Inverse variance weighted (fixed effects)	Q96F46
CKD--eur.annotated.liftover.hg38.refined	CNRIP1	ARIC	pQTL	0.0029421	0.0140976	0.834686	NA	NA	NA	NA	NA	NA	NA	NA	NA	1	Wald ratio	Q96F85
CKD--eur.annotated.liftover.hg38.refined	CNRIP1	Fenland	pQTL	-0.00575975	0.0175946	0.743396	0.335381	1	0.562508	NA	NA	NA	NA	NA	NA	2	Inverse variance weighted (fixed effects)	Q96F85
CKD--eur.annotated.liftover.hg38.refined	CNRIP1	deCODESoma	pQTL	-0.00134463	0.0161355	0.933586	NA	NA	NA	NA	NA	NA	NA	NA	NA	1	Wald ratio	Q96F85
CKD--eur.annotated.liftover.hg38.refined	LINGO1	ARIC	pQTL	-0.0706745	0.0610033	0.246645	NA	NA	NA	NA	NA	NA	NA	NA	NA	1	Wald ratio	Q96FE5
CKD--eur.annotated.liftover.hg38.refined	LINGO1	Fenland	pQTL	-0.101387	0.0875133	0.246645	NA	NA	NA	NA	NA	NA	NA	NA	NA	1	Wald ratio	Q96FE5
CKD--eur.annotated.liftover.hg38.refined	LINGO1	deCODESoma	pQTL	-0.0293222	0.0640468	0.647079	1.37676	1	0.240654	NA	NA	NA	NA	NA	NA	2	Inverse variance weighted (fixed effects)	Q96FE5
CKD--eur.annotated.liftover.hg38.refined	PIK3IP1	UKBBOlink	pQTL	0.0559239	0.0279619	0.0455003	NA	NA	NA	NA	NA	NA	NA	NA	NA	1	Wald ratio	Q96FE7
CKD--eur.annotated.liftover.hg38.refined	STAMBPL1	Fenland	pQTL	-0.00344212	0.0275176	0.900454	1.31864	1	0.250836	NA	NA	NA	NA	NA	NA	2	Inverse variance weighted (fixed effects)	Q96FJ0
CKD--eur.annotated.liftover.hg38.refined	STAMBPL1	deCODESoma	pQTL	0.020959	0.0331125	0.526758	1.48522	2	0.47587	-0.357884	0.33025	0.474449	0.155928	1	0.692933	3	Inverse variance weighted (fixed effects)	Q96FJ0
CKD--eur.annotated.liftover.hg38.refined	DYNLL2	ARIC	pQTL	-0.0153406	0.0226209	0.49767	NA	NA	NA	NA	NA	NA	NA	NA	NA	1	Wald ratio	Q96FJ2
CKD--eur.annotated.liftover.hg38.refined	DYNLL2	deCODESoma	pQTL	-0.0926217	0.136578	0.49767	NA	NA	NA	NA	NA	NA	NA	NA	NA	1	Wald ratio	Q96FJ2
CKD--eur.annotated.liftover.hg38.refined	DTD2	ARIC	pQTL	0.0136753	0.0260481	0.599583	NA	NA	NA	NA	NA	NA	NA	NA	NA	1	Wald ratio	Q96FN9
CKD--eur.annotated.liftover.hg38.refined	DTD2	Fenland	pQTL	0.00189916	0.045187	0.966476	0.878643	1	0.348573	NA	NA	NA	NA	NA	NA	2	Inverse variance weighted (fixed effects)	Q96FN9
CKD--eur.annotated.liftover.hg38.refined	DTD2	deCODESoma	pQTL	-0.0793991	0.101717	0.435043	NA	NA	NA	NA	NA	NA	NA	NA	NA	1	Wald ratio	Q96FN9
CKD--eur.annotated.liftover.hg38.refined	S100A16	ARIC	pQTL	-0.0344755	0.0250731	0.169131	NA	NA	NA	NA	NA	NA	NA	NA	NA	1	Wald ratio	Q96FQ6
CKD--eur.annotated.liftover.hg38.refined	S100A16	Fenland	pQTL	0.0558292	0.044335	0.207937	NA	NA	NA	NA	NA	NA	NA	NA	NA	1	Wald ratio	Q96FQ6
CKD--eur.annotated.liftover.hg38.refined	S100A16	UKBBOlink	pQTL	0.0850028	0.0763093	0.265312	NA	NA	NA	NA	NA	NA	NA	NA	NA	1	Wald ratio	Q96FQ6
CKD--eur.annotated.liftover.hg38.refined	S100A16	deCODESoma	pQTL	-0.0214307	0.0309878	0.489198	4.64439	2	0.0980581	-4.67183	2.1743	0.277306	0.0689654	1	0.792849	3	Inverse variance weighted (fixed effects)	Q96FQ6
CKD--eur.annotated.liftover.hg38.refined	CHMP6	UKBBOlink	pQTL	-0.0192273	0.0512727	0.70766	NA	NA	NA	NA	NA	NA	NA	NA	NA	1	Wald ratio	Q96FZ7
CKD--eur.annotated.liftover.hg38.refined	PGM2	Fenland	pQTL	0.0108303	0.0595668	0.855725	NA	NA	NA	NA	NA	NA	NA	NA	NA	1	Wald ratio	Q96G03
CKD--eur.annotated.liftover.hg38.refined	PGM2	deCODESoma	pQTL	0.0118012	0.0627329	0.850784	NA	NA	NA	NA	NA	NA	NA	NA	NA	1	Wald ratio	Q96G03
CKD--eur.annotated.liftover.hg38.refined	SDSL	Fenland	pQTL	-0.0168662	0.0231541	0.466349	3.33106	3	0.343344	-0.0644005	0.0361835	0.217064	0.408508	2	0.815255	4	Inverse variance weighted (fixed effects)	Q96GA7
CKD--eur.annotated.liftover.hg38.refined	SDSL	deCODESoma	pQTL	-0.0373242	0.0349016	0.284884	0.250877	1	0.616459	NA	NA	NA	NA	NA	NA	2	Inverse variance weighted (fixed effects)	Q96GA7
CKD--eur.annotated.liftover.hg38.refined	SCARF2	ARIC	pQTL	-0.0256515	0.0284097	0.366572	NA	NA	NA	NA	NA	NA	NA	NA	NA	1	Wald ratio	Q96GP6
CKD--eur.annotated.liftover.hg38.refined	SCARF2	Fenland	pQTL	-0.0120016	0.0294343	0.683464	1.11243	1	0.291553	NA	NA	NA	NA	NA	NA	2	Inverse variance weighted (fixed effects)	Q96GP6
CKD--eur.annotated.liftover.hg38.refined	SCARF2	UKBBOlink	pQTL	-0.0248823	0.0275578	0.366572	NA	NA	NA	NA	NA	NA	NA	NA	NA	1	Wald ratio	Q96GP6
CKD--eur.annotated.liftover.hg38.refined	SCARF2	deCODESoma	pQTL	0.0277539	0.0348235	0.425458	0.157061	1	0.691877	NA	NA	NA	NA	NA	NA	2	Inverse variance weighted (fixed effects)	Q96GP6
CKD--eur.annotated.liftover.hg38.refined	BCAN	ARIC	pQTL	-0.0451278	0.0315895	0.153127	NA	NA	NA	NA	NA	NA	NA	NA	NA	1	Wald ratio	Q96GW7
CKD--eur.annotated.liftover.hg38.refined	BCAN	Fenland	pQTL	-0.0678295	0.0474806	0.153127	NA	NA	NA	NA	NA	NA	NA	NA	NA	1	Wald ratio	Q96GW7
CKD--eur.annotated.liftover.hg38.refined	BCAN	UKBBOlink	pQTL	-0.0605233	0.0423663	0.153127	NA	NA	NA	NA	NA	NA	NA	NA	NA	1	Wald ratio	Q96GW7
CKD--eur.annotated.liftover.hg38.refined	BCAN	deCODESoma	pQTL	-0.0507923	0.0368759	0.168394	0.143692	1	0.704638	NA	NA	NA	NA	NA	NA	2	Inverse variance weighted (fixed effects)	Q96GW7
CKD--eur.annotated.liftover.hg38.refined	TIMD4	ARIC	pQTL	-0.00729217	0.0393777	0.853084	NA	NA	NA	NA	NA	NA	NA	NA	NA	1	Wald ratio	Q96H15
CKD--eur.annotated.liftover.hg38.refined	TIMD4	Fenland	pQTL	0.0146356	0.0338148	0.665149	1.49546	1	0.221371	NA	NA	NA	NA	NA	NA	2	Inverse variance weighted (fixed effects)	Q96H15
CKD--eur.annotated.liftover.hg38.refined	TIMD4	UKBBOlink	pQTL	-0.00603656	0.035357	0.864435	NA	NA	NA	NA	NA	NA	NA	NA	NA	1	Wald ratio	Q96H15
CKD--eur.annotated.liftover.hg38.refined	TIMD4	deCODESoma	pQTL	-0.0020615	0.0275998	0.940459	0.0676704	1	0.794759	NA	NA	NA	NA	NA	NA	2	Inverse variance weighted (fixed effects)	Q96H15
CKD--eur.annotated.liftover.hg38.refined	CRELD1	ARIC	pQTL	0.0013479	0.00953896	0.88763	NA	NA	NA	NA	NA	NA	NA	NA	NA	1	Wald ratio	Q96HD1
CKD--eur.annotated.liftover.hg38.refined	CRELD1	Fenland	pQTL	0.00291937	0.00701397	0.677247	1.42134	1	0.233183	NA	NA	NA	NA	NA	NA	2	Inverse variance weighted (fixed effects)	Q96HD1
CKD--eur.annotated.liftover.hg38.refined	CRELD1	UKBBOlink	pQTL	0.00312478	0.0110569	0.777477	NA	NA	NA	NA	NA	NA	NA	NA	NA	1	Wald ratio	Q96HD1
CKD--eur.annotated.liftover.hg38.refined	CRELD1	deCODESoma	pQTL	0.00716723	0.00697078	0.303864	0.58217	1	0.445463	NA	NA	NA	NA	NA	NA	2	Inverse variance weighted (fixed effects)	Q96HD1
CKD--eur.annotated.liftover.hg38.refined	ACY3	UKBBOlink	pQTL	0.000364357	0.0313347	0.990722	NA	NA	NA	NA	NA	NA	NA	NA	NA	1	Wald ratio	Q96HD9
CKD--eur.annotated.liftover.hg38.refined	ERO1L	deCODESoma	pQTL	0.124346	0.192408	0.518112	NA	NA	NA	NA	NA	NA	NA	NA	NA	1	Wald ratio	Q96HE7
CKD--eur.annotated.liftover.hg38.refined	SCLY	UKBBOlink	pQTL	0.0118281	0.0467982	0.800464	NA	NA	NA	NA	NA	NA	NA	NA	NA	1	Wald ratio	Q96I15
CKD--eur.annotated.liftover.hg38.refined	RBM17	ARIC	pQTL	-0.019984	0.0303112	0.509708	NA	NA	NA	NA	NA	NA	NA	NA	NA	1	Wald ratio	Q96I25
CKD--eur.annotated.liftover.hg38.refined	RBM17	Fenland	pQTL	0.0290246	0.0371245	0.434321	NA	NA	NA	NA	NA	NA	NA	NA	NA	1	Wald ratio	Q96I25
CKD--eur.annotated.liftover.hg38.refined	RBM17	UKBBOlink	pQTL	0.0290715	0.0602574	0.629482	NA	NA	NA	NA	NA	NA	NA	NA	NA	1	Wald ratio	Q96I25
CKD--eur.annotated.liftover.hg38.refined	KAZALD1	UKBBOlink	pQTL	-0.0180421	0.0135021	0.181469	NA	NA	NA	NA	NA	NA	NA	NA	NA	1	Wald ratio	Q96I82
CKD--eur.annotated.liftover.hg38.refined	IGSF21	UKBBOlink	pQTL	0.0527882	0.058067	0.363302	NA	NA	NA	NA	NA	NA	NA	NA	NA	1	Wald ratio	Q96ID5
CKD--eur.annotated.liftover.hg38.refined	VSIG2	UKBBOlink	pQTL	-0.0441058	0.0441058	0.317311	NA	NA	NA	NA	NA	NA	NA	NA	NA	1	Wald ratio	Q96IQ7
CKD--eur.annotated.liftover.hg38.refined	SEC22A	deCODESoma	pQTL	0.207819	0.176955	0.240227	NA	NA	NA	NA	NA	NA	NA	NA	NA	1	Wald ratio	Q96IW7
CKD--eur.annotated.liftover.hg38.refined	CPB2	ARIC	pQTL	0.0159218	0.0113541	0.160826	NA	NA	NA	NA	NA	NA	NA	NA	NA	1	Wald ratio	Q96IY4
CKD--eur.annotated.liftover.hg38.refined	CPB2	Fenland	pQTL	-0.0158566	0.0112157	0.157423	NA	NA	NA	NA	NA	NA	NA	NA	NA	1	Wald ratio	Q96IY4
CKD--eur.annotated.liftover.hg38.refined	CPB2	UKBBOlink	pQTL	0.00593406	0.0143901	0.680067	NA	NA	NA	NA	NA	NA	NA	NA	NA	1	Wald ratio	Q96IY4
CKD--eur.annotated.liftover.hg38.refined	CPB2	deCODESoma	pQTL	0.0144764	0.00977332	0.138548	1.60667	6	0.952097	0.0153983	0.0171785	0.411131	1.60241	5	0.900958	7	Inverse variance weighted (fixed effects)	Q96IY4
CKD--eur.annotated.liftover.hg38.refined	PAWR	deCODESoma	pQTL	0.0477002	0.153322	0.755716	NA	NA	NA	NA	NA	NA	NA	NA	NA	1	Wald ratio	Q96IZ0
CKD--eur.annotated.liftover.hg38.refined	TXNDC15	ARIC	pQTL	-0.00614261	0.0266886	0.817968	NA	NA	NA	NA	NA	NA	NA	NA	NA	1	Wald ratio	Q96J42
CKD--eur.annotated.liftover.hg38.refined	TXNDC15	Fenland	pQTL	0.0084086	0.0407973	0.836707	NA	NA	NA	NA	NA	NA	NA	NA	NA	1	Wald ratio	Q96J42
CKD--eur.annotated.liftover.hg38.refined	TXNDC15	UKBBOlink	pQTL	-0.00247791	0.0107661	0.817968	NA	NA	NA	NA	NA	NA	NA	NA	NA	1	Wald ratio	Q96J42
CKD--eur.annotated.liftover.hg38.refined	TXNDC15	deCODESoma	pQTL	-0.00613165	0.0246835	0.803817	0.0010198	1	0.974524	NA	NA	NA	NA	NA	NA	2	Inverse variance weighted (fixed effects)	Q96J42
CKD--eur.annotated.liftover.hg38.refined	LRIG1	ARIC	pQTL	-0.013931	0.0115428	0.227472	NA	NA	NA	NA	NA	NA	NA	NA	NA	1	Wald ratio	Q96JA1
CKD--eur.annotated.liftover.hg38.refined	LRIG1	Fenland	pQTL	-0.010824	0.0109359	0.322291	2.39766	2	0.301547	-0.0333699	0.0190106	0.329665	0.295494	1	0.586721	3	Inverse variance weighted (fixed effects)	Q96JA1
CKD--eur.annotated.liftover.hg38.refined	LRIG1	UKBBOlink	pQTL	-0.0122334	0.0101362	0.227472	NA	NA	NA	NA	NA	NA	NA	NA	NA	1	Wald ratio	Q96JA1
CKD--eur.annotated.liftover.hg38.refined	LRIG1	deCODESoma	pQTL	-0.0118216	0.0104395	0.25747	1.75284	3	0.62525	-0.0140707	0.0176707	0.509374	1.72796	2	0.421482	4	Inverse variance weighted (fixed effects)	Q96JA1
CKD--eur.annotated.liftover.hg38.refined	CDHR1	UKBBOlink	pQTL	-0.0110811	0.0367891	0.763258	NA	NA	NA	NA	NA	NA	NA	NA	NA	1	Wald ratio	Q96JP9
CKD--eur.annotated.liftover.hg38.refined	ZFYVE19	UKBBOlink	pQTL	0.0659562	0.0218964	0.00259366	NA	NA	NA	NA	NA	NA	NA	NA	NA	1	Wald ratio	Q96K21
CKD--eur.annotated.liftover.hg38.refined	MEGF10	UKBBOlink	pQTL	0.00477431	0.0203537	0.814544	NA	NA	NA	NA	NA	NA	NA	NA	NA	1	Wald ratio	Q96KG7
CKD--eur.annotated.liftover.hg38.refined	CNDP1	ARIC	pQTL	-0.0130719	0.0343139	0.703239	NA	NA	NA	NA	NA	NA	NA	NA	NA	1	Wald ratio	Q96KN2
CKD--eur.annotated.liftover.hg38.refined	CNDP1	Fenland	pQTL	-0.0134006	0.0152163	0.378496	4.7638	4	0.312403	0.0410909	0.0381275	0.360096	2.33426	3	0.50599	5	Inverse variance weighted (fixed effects)	Q96KN2
CKD--eur.annotated.liftover.hg38.refined	CNDP1	UKBBOlink	pQTL	-0.010875	0.0285469	0.703239	NA	NA	NA	NA	NA	NA	NA	NA	NA	1	Wald ratio	Q96KN2
CKD--eur.annotated.liftover.hg38.refined	CNDP1	deCODESoma	pQTL	-0.00352831	0.0143982	0.806416	9.68628	8	0.287739	0.0348424	0.0375074	0.383831	8.20371	7	0.314974	9	Inverse variance weighted (fixed effects)	Q96KN2
CKD--eur.annotated.liftover.hg38.refined	CNDP2	deCODESoma	pQTL	0.215613	0.183395	0.239725	NA	NA	NA	NA	NA	NA	NA	NA	NA	1	Wald ratio	Q96KP4
CKD--eur.annotated.liftover.hg38.refined	ART5	UKBBOlink	pQTL	-0.0308743	0.0454538	0.496982	NA	NA	NA	NA	NA	NA	NA	NA	NA	1	Wald ratio	Q96L15
CKD--eur.annotated.liftover.hg38.refined	B3GALT6	Fenland	pQTL	0.0405885	0.058346	0.486647	NA	NA	NA	NA	NA	NA	NA	NA	NA	1	Wald ratio	Q96L58
CKD--eur.annotated.liftover.hg38.refined	B3GALT6	deCODESoma	pQTL	0.052858	0.0719115	0.462313	NA	NA	NA	NA	NA	NA	NA	NA	NA	1	Wald ratio	Q96L58
CKD--eur.annotated.liftover.hg38.refined	FCRL2	UKBBOlink	pQTL	0.00547361	0.0138144	0.691938	NA	NA	NA	NA	NA	NA	NA	NA	NA	1	Wald ratio	Q96LA5
CKD--eur.annotated.liftover.hg38.refined	FCRL1	ARIC	pQTL	0.0240468	0.0191393	0.208967	NA	NA	NA	NA	NA	NA	NA	NA	NA	1	Wald ratio	Q96LA6
CKD--eur.annotated.liftover.hg38.refined	FCRL1	Fenland	pQTL	0.0283237	0.0225434	0.208967	NA	NA	NA	NA	NA	NA	NA	NA	NA	1	Wald ratio	Q96LA6
CKD--eur.annotated.liftover.hg38.refined	FCRL1	UKBBOlink	pQTL	0.0274077	0.0218143	0.208967	NA	NA	NA	NA	NA	NA	NA	NA	NA	1	Wald ratio	Q96LA6
CKD--eur.annotated.liftover.hg38.refined	FCRL1	deCODESoma	pQTL	0.0225008	0.016993	0.185464	0.114327	1	0.735271	NA	NA	NA	NA	NA	NA	2	Inverse variance weighted (fixed effects)	Q96LA6
CKD--eur.annotated.liftover.hg38.refined	PGLYRP4	UKBBOlink	pQTL	0.01096	0.0193156	0.570432	NA	NA	NA	NA	NA	NA	NA	NA	NA	1	Wald ratio	Q96LB8
CKD--eur.annotated.liftover.hg38.refined	PGLYRP3	ARIC	pQTL	-0.0103018	0.0494489	0.834969	NA	NA	NA	NA	NA	NA	NA	NA	NA	1	Wald ratio	Q96LB9
CKD--eur.annotated.liftover.hg38.refined	PGLYRP3	Fenland	pQTL	-0.0166858	0.0811277	0.837046	NA	NA	NA	NA	NA	NA	NA	NA	NA	1	Wald ratio	Q96LB9
CKD--eur.annotated.liftover.hg38.refined	PGLYRP3	deCODESoma	pQTL	0.0278022	0.0785092	0.723244	6.3646	2	0.04149	0.306361	0.705664	0.739246	5.45333	1	0.0195311	3	Inverse variance weighted (fixed effects)	Q96LB9
CKD--eur.annotated.liftover.hg38.refined	SIGLEC10	UKBBOlink	pQTL	0.0160468	0.0223894	0.473551	NA	NA	NA	NA	NA	NA	NA	NA	NA	1	Wald ratio	Q96LC7
CKD--eur.annotated.liftover.hg38.refined	DNAJC30	ARIC	pQTL	-0.00449232	0.0201676	0.823731	NA	NA	NA	NA	NA	NA	NA	NA	NA	1	Wald ratio	Q96LL9
CKD--eur.annotated.liftover.hg38.refined	HEXIM2	Fenland	pQTL	0.131723	0.0654716	0.04423	NA	NA	NA	NA	NA	NA	NA	NA	NA	1	Wald ratio	Q96MH2
CKD--eur.annotated.liftover.hg38.refined	HEXIM2	deCODESoma	pQTL	-0.177903	0.0842697	0.0347628	NA	NA	NA	NA	NA	NA	NA	NA	NA	1	Wald ratio	Q96MH2
CKD--eur.annotated.liftover.hg38.refined	FAM20A	ARIC	pQTL	0.0193807	0.0362947	0.593355	NA	NA	NA	NA	NA	NA	NA	NA	NA	1	Wald ratio	Q96MK3
CKD--eur.annotated.liftover.hg38.refined	FAM20A	Fenland	pQTL	-0.0110966	0.0515217	0.829474	0.207597	1	0.648657	NA	NA	NA	NA	NA	NA	2	Inverse variance weighted (fixed effects)	Q96MK3
CKD--eur.annotated.liftover.hg38.refined	FAM20A	UKBBOlink	pQTL	0.020935	0.0360081	0.560974	NA	NA	NA	NA	NA	NA	NA	NA	NA	1	Wald ratio	Q96MK3
CKD--eur.annotated.liftover.hg38.refined	FAM20A	deCODESoma	pQTL	-0.0109108	0.0508898	0.830235	0.266114	2	0.875415	0.0256615	0.0996484	0.839544	0.0838904	1	0.772093	3	Inverse variance weighted (fixed effects)	Q96MK3
CKD--eur.annotated.liftover.hg38.refined	HS6ST2	UKBBOlink	pQTL	-0.0114966	0.0359269	0.748968	NA	NA	NA	NA	NA	NA	NA	NA	NA	1	Wald ratio	Q96MM7
CKD--eur.annotated.liftover.hg38.refined	KREMEN1	ARIC	pQTL	0.0369179	0.0261696	0.158329	NA	NA	NA	NA	NA	NA	NA	NA	NA	1	Wald ratio	Q96MU8
CKD--eur.annotated.liftover.hg38.refined	KREMEN1	Fenland	pQTL	-0.0428949	0.0247495	0.0830668	10.847	1	0.000989582	NA	NA	NA	NA	NA	NA	2	Inverse variance weighted (fixed effects)	Q96MU8
CKD--eur.annotated.liftover.hg38.refined	KREMEN1	deCODESoma	pQTL	-0.0378223	0.0198287	0.0564617	9.36744	2	0.00924454	-0.0784939	0.0420726	0.313236	2.75193	1	0.0971371	3	Inverse variance weighted (fixed effects)	Q96MU8
CKD--eur.annotated.liftover.hg38.refined	VSTM2L	UKBBOlink	pQTL	-0.0253113	0.0745656	0.734271	NA	NA	NA	NA	NA	NA	NA	NA	NA	1	Wald ratio	Q96N03
CKD--eur.annotated.liftover.hg38.refined	ENTHD2	Fenland	pQTL	-0.0514431	0.0548387	0.348203	NA	NA	NA	NA	NA	NA	NA	NA	NA	1	Wald ratio	Q96N21
CKD--eur.annotated.liftover.hg38.refined	ENTHD2	deCODESoma	pQTL	-0.0521156	0.0555556	0.348203	NA	NA	NA	NA	NA	NA	NA	NA	NA	1	Wald ratio	Q96N21
CKD--eur.annotated.liftover.hg38.refined	RILP	UKBBOlink	pQTL	0.109651	0.15105	0.467884	NA	NA	NA	NA	NA	NA	NA	NA	NA	1	Wald ratio	Q96NA2
CKD--eur.annotated.liftover.hg38.refined	CEP20	UKBBOlink	pQTL	-0.049009	0.0818357	0.54926	NA	NA	NA	NA	NA	NA	NA	NA	NA	1	Wald ratio	Q96NB1
CKD--eur.annotated.liftover.hg38.refined	ANKRD27	Fenland	pQTL	0.124227	0.0506799	0.0142373	NA	NA	NA	NA	NA	NA	NA	NA	NA	1	Wald ratio	Q96NW4
CKD--eur.annotated.liftover.hg38.refined	NECTIN4	UKBBOlink	pQTL	0.00715684	0.0299692	0.811256	NA	NA	NA	NA	NA	NA	NA	NA	NA	1	Wald ratio	Q96NY8
CKD--eur.annotated.liftover.hg38.refined	PVRL4	deCODESoma	pQTL	0.0330237	0.138287	0.811256	NA	NA	NA	NA	NA	NA	NA	NA	NA	1	Wald ratio	Q96NY8
CKD--eur.annotated.liftover.hg38.refined	WFIKKN1	ARIC	pQTL	0.00409702	0.0561877	0.941872	NA	NA	NA	NA	NA	NA	NA	NA	NA	1	Wald ratio	Q96NZ8
CKD--eur.annotated.liftover.hg38.refined	WFIKKN1	Fenland	pQTL	0.00617829	0.0847308	0.941872	NA	NA	NA	NA	NA	NA	NA	NA	NA	1	Wald ratio	Q96NZ8
CKD--eur.annotated.liftover.hg38.refined	WFIKKN1	UKBBOlink	pQTL	0.00251984	0.0345579	0.941872	NA	NA	NA	NA	NA	NA	NA	NA	NA	1	Wald ratio	Q96NZ8
CKD--eur.annotated.liftover.hg38.refined	WFIKKN1	deCODESoma	pQTL	-0.033841	0.0438071	0.439818	2.45242	2	0.293403	-0.217865	0.330641	0.629094	1.8576	1	0.172902	3	Inverse variance weighted (fixed effects)	Q96NZ8
CKD--eur.annotated.liftover.hg38.refined	PRAP1	UKBBOlink	pQTL	0.0165682	0.0323657	0.608718	NA	NA	NA	NA	NA	NA	NA	NA	NA	1	Wald ratio	Q96NZ9
CKD--eur.annotated.liftover.hg38.refined	FCRL3	ARIC	pQTL	0.00983717	0.0111019	0.375577	NA	NA	NA	NA	NA	NA	NA	NA	NA	1	Wald ratio	Q96P31
CKD--eur.annotated.liftover.hg38.refined	FCRL3	Fenland	pQTL	-0.00990958	0.00978571	0.311223	NA	NA	NA	NA	NA	NA	NA	NA	NA	1	Wald ratio	Q96P31
CKD--eur.annotated.liftover.hg38.refined	FCRL3	UKBBOlink	pQTL	-0.00829276	0.0081891	0.311223	NA	NA	NA	NA	NA	NA	NA	NA	NA	1	Wald ratio	Q96P31
CKD--eur.annotated.liftover.hg38.refined	FCRL3	deCODESoma	pQTL	-0.000304956	0.00625303	0.961103	1.81344	2	0.403847	-0.00536461	0.0905342	0.962321	1.80774	1	0.178779	3	Inverse variance weighted (fixed effects)	Q96P31
CKD--eur.annotated.liftover.hg38.refined	OLFM3	Fenland	pQTL	0.0307365	0.0449456	0.494064	2.26725	1	0.132134	NA	NA	NA	NA	NA	NA	2	Inverse variance weighted (fixed effects)	Q96PB7
CKD--eur.annotated.liftover.hg38.refined	OLFM3	deCODESoma	pQTL	4.01311e-05	0.0659631	0.999515	3.83813	2	0.146744	-0.962741	0.496219	0.302974	0.005902	1	0.938763	3	Inverse variance weighted (fixed effects)	Q96PB7
CKD--eur.annotated.liftover.hg38.refined	PGLYRP2	ARIC	pQTL	-0.01961	0.0264617	0.45865	NA	NA	NA	NA	NA	NA	NA	NA	NA	1	Wald ratio	Q96PD5
CKD--eur.annotated.liftover.hg38.refined	PGLYRP2	Fenland	pQTL	-0.0185715	0.0180262	0.302893	0.0664151	1	0.79663	NA	NA	NA	NA	NA	NA	2	Inverse variance weighted (fixed effects)	Q96PD5
CKD--eur.annotated.liftover.hg38.refined	PGLYRP2	UKBBOlink	pQTL	0.01136	0.0089132	0.202483	NA	NA	NA	NA	NA	NA	NA	NA	NA	1	Wald ratio	Q96PD5
CKD--eur.annotated.liftover.hg38.refined	PGLYRP2	deCODESoma	pQTL	-0.0361978	0.0229123	0.114143	0.0266033	1	0.870436	NA	NA	NA	NA	NA	NA	2	Inverse variance weighted (fixed effects)	Q96PD5
CKD--eur.annotated.liftover.hg38.refined	MCEE	Fenland	pQTL	0.065944	0.0474255	0.164384	NA	NA	NA	NA	NA	NA	NA	NA	NA	1	Wald ratio	Q96PE7
CKD--eur.annotated.liftover.hg38.refined	MCEE	UKBBOlink	pQTL	-0.00746424	0.0426528	0.86108	NA	NA	NA	NA	NA	NA	NA	NA	NA	1	Wald ratio	Q96PE7
CKD--eur.annotated.liftover.hg38.refined	MCEE	deCODESoma	pQTL	-0.0404416	0.0697743	0.562181	1.75321	1	0.185474	NA	NA	NA	NA	NA	NA	2	Inverse variance weighted (fixed effects)	Q96PE7
CKD--eur.annotated.liftover.hg38.refined	FCRL4	ARIC	pQTL	0.0190158	0.0109515	0.0824996	NA	NA	NA	NA	NA	NA	NA	NA	NA	1	Wald ratio	Q96PJ5
CKD--eur.annotated.liftover.hg38.refined	FCRL4	Fenland	pQTL	0.011463	0.00893329	0.199428	1.62989	1	0.201718	NA	NA	NA	NA	NA	NA	2	Inverse variance weighted (fixed effects)	Q96PJ5
CKD--eur.annotated.liftover.hg38.refined	FCRL4	deCODESoma	pQTL	0.00963256	0.00757078	0.203255	3.40796	4	0.49201	0.0327396	0.0161495	0.135699	0.784063	3	0.853275	5	Inverse variance weighted (fixed effects)	Q96PJ5
CKD--eur.annotated.liftover.hg38.refined	SCGB3A2	UKBBOlink	pQTL	-0.0088863	0.042008	0.832467	NA	NA	NA	NA	NA	NA	NA	NA	NA	1	Wald ratio	Q96PL1
CKD--eur.annotated.liftover.hg38.refined	ERMAP	UKBBOlink	pQTL	-0.180983	0.0882842	0.0403644	NA	NA	NA	NA	NA	NA	NA	NA	NA	1	Wald ratio	Q96PL5
CKD--eur.annotated.liftover.hg38.refined	SORCS2	UKBBOlink	pQTL	-0.0146684	0.0175146	0.402312	NA	NA	NA	NA	NA	NA	NA	NA	NA	1	Wald ratio	Q96PQ0
CKD--eur.annotated.liftover.hg38.refined	SIGLEC12	ARIC	pQTL	-9.09463e-05	0.0098222	0.992612	NA	NA	NA	NA	NA	NA	NA	NA	NA	1	Wald ratio	Q96PQ1
CKD--eur.annotated.liftover.hg38.refined	SIGLEC12	Fenland	pQTL	-7.93399e-05	0.00856871	0.992612	NA	NA	NA	NA	NA	NA	NA	NA	NA	1	Wald ratio	Q96PQ1
CKD--eur.annotated.liftover.hg38.refined	SIGLEC12	deCODESoma	pQTL	0.00063118	0.00580898	0.913475	0.0318324	1	0.858396	NA	NA	NA	NA	NA	NA	2	Inverse variance weighted (fixed effects)	Q96PQ1
CKD--eur.annotated.liftover.hg38.refined	SLITRK1	ARIC	pQTL	-0.0524212	0.0675791	0.437926	NA	NA	NA	NA	NA	NA	NA	NA	NA	1	Wald ratio	Q96PX8
CKD--eur.annotated.liftover.hg38.refined	SLITRK1	UKBBOlink	pQTL	-0.0527708	0.0680298	0.437926	NA	NA	NA	NA	NA	NA	NA	NA	NA	1	Wald ratio	Q96PX8
CKD--eur.annotated.liftover.hg38.refined	ALKBH3	ARIC	pQTL	-0.0365433	0.0416316	0.380064	NA	NA	NA	NA	NA	NA	NA	NA	NA	1	Wald ratio	Q96Q83
CKD--eur.annotated.liftover.hg38.refined	ALKBH3	Fenland	pQTL	0.0313236	0.0189351	0.0980747	5.89592	2	0.0524467	-0.0656473	0.0442086	0.377304	0.00357981	1	0.95229	3	Inverse variance weighted (fixed effects)	Q96Q83
CKD--eur.annotated.liftover.hg38.refined	ALKBH3	deCODESoma	pQTL	-0.00588833	0.027343	0.829494	6.55061	1	0.0104848	NA	NA	NA	NA	NA	NA	2	Inverse variance weighted (fixed effects)	Q96Q83
CKD--eur.annotated.liftover.hg38.refined	SPACA5_SPACA5B	UKBBOlink	pQTL	-0.0794109	0.0668723	0.23503	NA	NA	NA	NA	NA	NA	NA	NA	NA	1	Wald ratio	Q96QH8
CKD--eur.annotated.liftover.hg38.refined	SCGB3A1	ARIC	pQTL	0.0255892	0.0707968	0.717766	NA	NA	NA	NA	NA	NA	NA	NA	NA	1	Wald ratio	Q96QR1
CKD--eur.annotated.liftover.hg38.refined	SCGB3A1	Fenland	pQTL	0.0214592	0.0593705	0.717766	NA	NA	NA	NA	NA	NA	NA	NA	NA	1	Wald ratio	Q96QR1
CKD--eur.annotated.liftover.hg38.refined	SCGB3A1	UKBBOlink	pQTL	0.0254688	0.0704638	0.717766	NA	NA	NA	NA	NA	NA	NA	NA	NA	1	Wald ratio	Q96QR1
CKD--eur.annotated.liftover.hg38.refined	SCGB3A1	deCODESoma	pQTL	-0.0451075	0.0495934	0.363062	1.87857	2	0.390908	-0.191702	0.152627	0.428062	0.847146	1	0.357361	3	Inverse variance weighted (fixed effects)	Q96QR1
CKD--eur.annotated.liftover.hg38.refined	HHIP	ARIC	pQTL	-0.144533	0.0443947	0.00113137	NA	NA	NA	NA	NA	NA	NA	NA	NA	1	Wald ratio	Q96QV1
CKD--eur.annotated.liftover.hg38.refined	HHIP	Fenland	pQTL	-0.176088	0.054087	0.00113137	NA	NA	NA	NA	NA	NA	NA	NA	NA	1	Wald ratio	Q96QV1
CKD--eur.annotated.liftover.hg38.refined	HHIP	deCODESoma	pQTL	-0.162721	0.0499812	0.00113137	NA	NA	NA	NA	NA	NA	NA	NA	NA	1	Wald ratio	Q96QV1
CKD--eur.annotated.liftover.hg38.refined	RBP7	ARIC	pQTL	0.0165099	0.0178857	0.355967	NA	NA	NA	NA	NA	NA	NA	NA	NA	1	Wald ratio	Q96R05
CKD--eur.annotated.liftover.hg38.refined	RBP7	Fenland	pQTL	0.0311794	0.0442838	0.481382	NA	NA	NA	NA	NA	NA	NA	NA	NA	1	Wald ratio	Q96R05
CKD--eur.annotated.liftover.hg38.refined	RBP7	UKBBOlink	pQTL	0.0245914	0.0323571	0.447255	NA	NA	NA	NA	NA	NA	NA	NA	NA	1	Wald ratio	Q96R05
CKD--eur.annotated.liftover.hg38.refined	RBP7	deCODESoma	pQTL	0.0496063	0.0417569	0.234842	0.0183811	1	0.892156	NA	NA	NA	NA	NA	NA	2	Inverse variance weighted (fixed effects)	Q96R05
CKD--eur.annotated.liftover.hg38.refined	FCRL5	UKBBOlink	pQTL	-0.0417916	0.0192728	0.0301267	NA	NA	NA	NA	NA	NA	NA	NA	NA	1	Wald ratio	Q96RD9
CKD--eur.annotated.liftover.hg38.refined	SNX18	UKBBOlink	pQTL	0.0321572	0.10477	0.758896	NA	NA	NA	NA	NA	NA	NA	NA	NA	1	Wald ratio	Q96RF0
CKD--eur.annotated.liftover.hg38.refined	USP28	UKBBOlink	pQTL	-0.129132	0.121958	0.28968	NA	NA	NA	NA	NA	NA	NA	NA	NA	1	Wald ratio	Q96RU2
CKD--eur.annotated.liftover.hg38.refined	GPX7	ARIC	pQTL	0.0134742	0.0151411	0.373515	NA	NA	NA	NA	NA	NA	NA	NA	NA	1	Wald ratio	Q96SL4
CKD--eur.annotated.liftover.hg38.refined	GPX7	Fenland	pQTL	-0.00776284	0.0106558	0.466303	3.98622	1	0.0458738	NA	NA	NA	NA	NA	NA	2	Inverse variance weighted (fixed effects)	Q96SL4
CKD--eur.annotated.liftover.hg38.refined	GPX7	deCODESoma	pQTL	0.00798454	0.0106122	0.451815	0.226466	1	0.634157	NA	NA	NA	NA	NA	NA	2	Inverse variance weighted (fixed effects)	Q96SL4
CKD--eur.annotated.liftover.hg38.refined	CPXM1	ARIC	pQTL	0.032417	0.0116983	0.005587	NA	NA	NA	NA	NA	NA	NA	NA	NA	1	Wald ratio	Q96SM3
CKD--eur.annotated.liftover.hg38.refined	CPXM1	Fenland	pQTL	0.0254107	0.0166639	0.127287	4.91877	2	0.0854875	0.00893629	0.135343	0.958027	4.84136	1	0.027785	3	Inverse variance weighted (fixed effects)	Q96SM3
CKD--eur.annotated.liftover.hg38.refined	CPXM1	UKBBOlink	pQTL	0.0409951	0.0261378	0.116783	NA	NA	NA	NA	NA	NA	NA	NA	NA	1	Wald ratio	Q96SM3
CKD--eur.annotated.liftover.hg38.refined	CPXM1	deCODESoma	pQTL	0.0396671	0.0123891	0.00136578	17.9368	4	0.00126967	0.0936218	0.0437048	0.121607	10.5078	3	0.0147082	5	Inverse variance weighted (fixed effects)	Q96SM3
CKD--eur.annotated.liftover.hg38.refined	PNKP	ARIC	pQTL	-0.0493022	0.0706496	0.485276	NA	NA	NA	NA	NA	NA	NA	NA	NA	1	Wald ratio	Q96T60
CKD--eur.annotated.liftover.hg38.refined	PNKP	Fenland	pQTL	-0.0879011	0.054816	0.10881	2.29414	1	0.129863	NA	NA	NA	NA	NA	NA	2	Inverse variance weighted (fixed effects)	Q96T60
CKD--eur.annotated.liftover.hg38.refined	PNKP	deCODESoma	pQTL	0.163713	0.0708861	0.0209145	NA	NA	NA	NA	NA	NA	NA	NA	NA	1	Wald ratio	Q96T60
CKD--eur.annotated.liftover.hg38.refined	GPHA2	UKBBOlink	pQTL	-0.00681443	0.0366777	0.852608	NA	NA	NA	NA	NA	NA	NA	NA	NA	1	Wald ratio	Q96T91
CKD--eur.annotated.liftover.hg38.refined	CSF3R	UKBBOlink	pQTL	-0.0187231	0.0333837	0.574902	NA	NA	NA	NA	NA	NA	NA	NA	NA	1	Wald ratio	Q99062
CKD--eur.annotated.liftover.hg38.refined	HBEGF	ARIC	pQTL	0.0776015	0.0794274	0.328563	NA	NA	NA	NA	NA	NA	NA	NA	NA	1	Wald ratio	Q99075
CKD--eur.annotated.liftover.hg38.refined	HBEGF	deCODESoma	pQTL	0.0596297	0.0966984	0.537461	5.82536	1	0.0157967	NA	NA	NA	NA	NA	NA	2	Inverse variance weighted (fixed effects)	Q99075
CKD--eur.annotated.liftover.hg38.refined	TBCB	ARIC	pQTL	-0.0595793	0.0284522	0.0362585	NA	NA	NA	NA	NA	NA	NA	NA	NA	1	Wald ratio	Q99426
CKD--eur.annotated.liftover.hg38.refined	TBCB	Fenland	pQTL	-0.20082	0.0959016	0.0362585	NA	NA	NA	NA	NA	NA	NA	NA	NA	1	Wald ratio	Q99426
CKD--eur.annotated.liftover.hg38.refined	TBCB	deCODESoma	pQTL	-0.29715	0.141904	0.0362585	NA	NA	NA	NA	NA	NA	NA	NA	NA	1	Wald ratio	Q99426
CKD--eur.annotated.liftover.hg38.refined	NELL2	UKBBOlink	pQTL	-0.0839655	0.0529097	0.112522	NA	NA	NA	NA	NA	NA	NA	NA	NA	1	Wald ratio	Q99435
CKD--eur.annotated.liftover.hg38.refined	SDF2	Fenland	pQTL	-0.0597931	0.0252101	0.0177019	NA	NA	NA	NA	NA	NA	NA	NA	NA	1	Wald ratio	Q99470
CKD--eur.annotated.liftover.hg38.refined	SDF2	deCODESoma	pQTL	-0.0462384	0.0194951	0.0177019	NA	NA	NA	NA	NA	NA	NA	NA	NA	1	Wald ratio	Q99470
CKD--eur.annotated.liftover.hg38.refined	AGAP2	Fenland	pQTL	-0.0462222	0.0702222	0.510392	NA	NA	NA	NA	NA	NA	NA	NA	NA	1	Wald ratio	Q99490
CKD--eur.annotated.liftover.hg38.refined	AGAP2	deCODESoma	pQTL	-0.105691	0.160569	0.510392	NA	NA	NA	NA	NA	NA	NA	NA	NA	1	Wald ratio	Q99490
CKD--eur.annotated.liftover.hg38.refined	PARK7	ARIC	pQTL	-0.00240436	0.0135404	0.859061	NA	NA	NA	NA	NA	NA	NA	NA	NA	1	Wald ratio	Q99497
CKD--eur.annotated.liftover.hg38.refined	PARK7	Fenland	pQTL	0.0735964	0.0622155	0.236838	NA	NA	NA	NA	NA	NA	NA	NA	NA	1	Wald ratio	Q99497
CKD--eur.annotated.liftover.hg38.refined	PARK7	UKBBOlink	pQTL	-0.00671237	0.0513017	0.895901	NA	NA	NA	NA	NA	NA	NA	NA	NA	1	Wald ratio	Q99497
CKD--eur.annotated.liftover.hg38.refined	PARK7	deCODESoma	pQTL	0.0156951	0.059417	0.791664	NA	NA	NA	NA	NA	NA	NA	NA	NA	1	Wald ratio	Q99497
CKD--eur.annotated.liftover.hg38.refined	SORT1	UKBBOlink	pQTL	-0.0943528	0.0520012	0.0696111	NA	NA	NA	NA	NA	NA	NA	NA	NA	1	Wald ratio	Q99523
CKD--eur.annotated.liftover.hg38.refined	VAT1	ARIC	pQTL	-0.0354167	0.0906252	0.695942	NA	NA	NA	NA	NA	NA	NA	NA	NA	1	Wald ratio	Q99536
CKD--eur.annotated.liftover.hg38.refined	VAT1	UKBBOlink	pQTL	-0.028444	0.0618658	0.645681	NA	NA	NA	NA	NA	NA	NA	NA	NA	1	Wald ratio	Q99536
CKD--eur.annotated.liftover.hg38.refined	LGMN	ARIC	pQTL	0.0224876	0.0461464	0.626039	NA	NA	NA	NA	NA	NA	NA	NA	NA	1	Wald ratio	Q99538
CKD--eur.annotated.liftover.hg38.refined	LGMN	Fenland	pQTL	-0.0108007	0.0305581	0.723752	0.76761	2	0.681264	-0.00860532	0.0722882	0.92457	0.766487	1	0.381306	3	Inverse variance weighted (fixed effects)	Q99538
CKD--eur.annotated.liftover.hg38.refined	LGMN	UKBBOlink	pQTL	0.0181959	0.0373396	0.626039	NA	NA	NA	NA	NA	NA	NA	NA	NA	1	Wald ratio	Q99538
CKD--eur.annotated.liftover.hg38.refined	LGMN	deCODESoma	pQTL	-0.00786914	0.0207341	0.704297	6.1232	7	0.52544	-0.0318298	0.03674	0.419588	5.49912	6	0.481564	8	Inverse variance weighted (fixed effects)	Q99538
CKD--eur.annotated.liftover.hg38.refined	MMP19	ARIC	pQTL	0.046574	0.0689169	0.499168	NA	NA	NA	NA	NA	NA	NA	NA	NA	1	Wald ratio	Q99542
CKD--eur.annotated.liftover.hg38.refined	MMP19	Fenland	pQTL	0.0802489	0.0562986	0.154037	1.55097	1	0.212993	NA	NA	NA	NA	NA	NA	2	Inverse variance weighted (fixed effects)	Q99542
CKD--eur.annotated.liftover.hg38.refined	MMP19	deCODESoma	pQTL	0.0446993	0.0520667	0.390616	5.09186	3	0.165193	0.326231	0.154408	0.168984	1.34095	2	0.511466	4	Inverse variance weighted (fixed effects)	Q99542
CKD--eur.annotated.liftover.hg38.refined	MPHOSPH8	UKBBOlink	pQTL	0.17711	0.14078	0.208368	NA	NA	NA	NA	NA	NA	NA	NA	NA	1	Wald ratio	Q99549
CKD--eur.annotated.liftover.hg38.refined	SERPINI1	UKBBOlink	pQTL	0.00368121	0.020788	0.859443	NA	NA	NA	NA	NA	NA	NA	NA	NA	1	Wald ratio	Q99574
CKD--eur.annotated.liftover.hg38.refined	S100A13	UKBBOlink	pQTL	-0.0121132	0.0466655	0.795192	NA	NA	NA	NA	NA	NA	NA	NA	NA	1	Wald ratio	Q99584
CKD--eur.annotated.liftover.hg38.refined	CCL13	UKBBOlink	pQTL	-0.0116816	0.0423998	0.782924	NA	NA	NA	NA	NA	NA	NA	NA	NA	1	Wald ratio	Q99616
CKD--eur.annotated.liftover.hg38.refined	OSMR	ARIC	pQTL	-0.0587576	0.0406407	0.148238	NA	NA	NA	NA	NA	NA	NA	NA	NA	1	Wald ratio	Q99650
CKD--eur.annotated.liftover.hg38.refined	OSMR	Fenland	pQTL	-0.0364634	0.0262136	0.164222	0.277149	1	0.598576	NA	NA	NA	NA	NA	NA	2	Inverse variance weighted (fixed effects)	Q99650
CKD--eur.annotated.liftover.hg38.refined	OSMR	UKBBOlink	pQTL	-0.0243316	0.0149345	0.103268	NA	NA	NA	NA	NA	NA	NA	NA	NA	1	Wald ratio	Q99650
CKD--eur.annotated.liftover.hg38.refined	OSMR	deCODESoma	pQTL	0.158818	0.135772	0.242105	NA	NA	NA	NA	NA	NA	NA	NA	NA	1	Wald ratio	Q99650
CKD--eur.annotated.liftover.hg38.refined	CGREF1	UKBBOlink	pQTL	-0.024068	0.0144408	0.0955807	NA	NA	NA	NA	NA	NA	NA	NA	NA	1	Wald ratio	Q99674
CKD--eur.annotated.liftover.hg38.refined	MGLL	UKBBOlink	pQTL	0.0182774	0.13625	0.893287	NA	NA	NA	NA	NA	NA	NA	NA	NA	1	Wald ratio	Q99685
CKD--eur.annotated.liftover.hg38.refined	KIR2DL4	Fenland	pQTL	-0.114889	0.0337286	0.000658567	0.0273513	1	0.868643	NA	NA	NA	NA	NA	NA	2	Inverse variance weighted (fixed effects)	Q99706
CKD--eur.annotated.liftover.hg38.refined	KIR2DL4	deCODESoma	pQTL	-0.0455622	0.025935	0.0789548	0.369822	1	0.543101	NA	NA	NA	NA	NA	NA	2	Inverse variance weighted (fixed effects)	Q99706
CKD--eur.annotated.liftover.hg38.refined	TIMP4	ARIC	pQTL	0.0305241	0.0194569	0.116693	NA	NA	NA	NA	NA	NA	NA	NA	NA	1	Wald ratio	Q99727
CKD--eur.annotated.liftover.hg38.refined	TIMP4	Fenland	pQTL	0.0711116	0.0202661	0.000449989	6.8059	1	0.00908572	NA	NA	NA	NA	NA	NA	2	Inverse variance weighted (fixed effects)	Q99727
CKD--eur.annotated.liftover.hg38.refined	TIMP4	UKBBOlink	pQTL	0.0382386	0.0243743	0.116693	NA	NA	NA	NA	NA	NA	NA	NA	NA	1	Wald ratio	Q99727
CKD--eur.annotated.liftover.hg38.refined	TIMP4	deCODESoma	pQTL	0.0618467	0.0175973	0.000440476	8.28927	2	0.0158492	0.0411686	0.186634	0.861785	8.18097	1	0.00423321	3	Inverse variance weighted (fixed effects)	Q99727
CKD--eur.annotated.liftover.hg38.refined	HNRNPAB	ARIC	pQTL	-0.0204996	0.0737986	0.781183	NA	NA	NA	NA	NA	NA	NA	NA	NA	1	Wald ratio	Q99729
CKD--eur.annotated.liftover.hg38.refined	HNRNPAB	Fenland	pQTL	-0.0251072	0.0771586	0.744881	NA	NA	NA	NA	NA	NA	NA	NA	NA	1	Wald ratio	Q99729
CKD--eur.annotated.liftover.hg38.refined	HNRNPAB	deCODESoma	pQTL	0.0298569	0.0764335	0.696074	0.515795	1	0.472641	NA	NA	NA	NA	NA	NA	2	Inverse variance weighted (fixed effects)	Q99729
CKD--eur.annotated.liftover.hg38.refined	CCL19	UKBBOlink	pQTL	-0.0921931	0.112152	0.411058	NA	NA	NA	NA	NA	NA	NA	NA	NA	1	Wald ratio	Q99731
CKD--eur.annotated.liftover.hg38.refined	CCL19	deCODESoma	pQTL	0.12301	0.12301	0.317311	NA	NA	NA	NA	NA	NA	NA	NA	NA	1	Wald ratio	Q99731
CKD--eur.annotated.liftover.hg38.refined	NAP1L4	ARIC	pQTL	0.0287178	0.0112011	0.0103524	NA	NA	NA	NA	NA	NA	NA	NA	NA	1	Wald ratio	Q99733
CKD--eur.annotated.liftover.hg38.refined	NAP1L4	Fenland	pQTL	-0.116479	0.0460497	0.0114254	NA	NA	NA	NA	NA	NA	NA	NA	NA	1	Wald ratio	Q99733
CKD--eur.annotated.liftover.hg38.refined	NAP1L4	UKBBOlink	pQTL	0.0886316	0.0372785	0.017428	NA	NA	NA	NA	NA	NA	NA	NA	NA	1	Wald ratio	Q99733
CKD--eur.annotated.liftover.hg38.refined	NAP1L4	deCODESoma	pQTL	0.114244	0.0466699	0.0143685	NA	NA	NA	NA	NA	NA	NA	NA	NA	1	Wald ratio	Q99733
CKD--eur.annotated.liftover.hg38.refined	NAPG	Fenland	pQTL	-0.0847953	0.0789474	0.282789	NA	NA	NA	NA	NA	NA	NA	NA	NA	1	Wald ratio	Q99747
CKD--eur.annotated.liftover.hg38.refined	NRTN	UKBBOlink	pQTL	0.065682	0.162891	0.686782	NA	NA	NA	NA	NA	NA	NA	NA	NA	1	Wald ratio	Q99748
CKD--eur.annotated.liftover.hg38.refined	OLFM1	ARIC	pQTL	-0.0834225	0.0598029	0.163029	NA	NA	NA	NA	NA	NA	NA	NA	NA	1	Wald ratio	Q99784
CKD--eur.annotated.liftover.hg38.refined	OLFM1	Fenland	pQTL	-0.0951289	0.0681948	0.163029	NA	NA	NA	NA	NA	NA	NA	NA	NA	1	Wald ratio	Q99784
CKD--eur.annotated.liftover.hg38.refined	OLFM1	deCODESoma	pQTL	0.0117349	0.0323677	0.716941	4.5587	3	0.207114	-0.0230629	0.126988	0.872626	4.36761	2	0.112612	4	Inverse variance weighted (fixed effects)	Q99784
CKD--eur.annotated.liftover.hg38.refined	GPA33	UKBBOlink	pQTL	-0.049516	0.0470107	0.292207	NA	NA	NA	NA	NA	NA	NA	NA	NA	1	Wald ratio	Q99795
CKD--eur.annotated.liftover.hg38.refined	COQ7	UKBBOlink	pQTL	0.0214819	0.0669244	0.74822	NA	NA	NA	NA	NA	NA	NA	NA	NA	1	Wald ratio	Q99807
CKD--eur.annotated.liftover.hg38.refined	TSG101	ARIC	pQTL	-0.010429	0.0159279	0.512621	NA	NA	NA	NA	NA	NA	NA	NA	NA	1	Wald ratio	Q99816
CKD--eur.annotated.liftover.hg38.refined	TSG101	Fenland	pQTL	-0.0209125	0.0319392	0.512621	NA	NA	NA	NA	NA	NA	NA	NA	NA	1	Wald ratio	Q99816
CKD--eur.annotated.liftover.hg38.refined	TSG101	deCODESoma	pQTL	0.0320585	0.0466817	0.492242	NA	NA	NA	NA	NA	NA	NA	NA	NA	1	Wald ratio	Q99816
CKD--eur.annotated.liftover.hg38.refined	CPNE1	ARIC	pQTL	-0.0010541	0.00963747	0.912905	NA	NA	NA	NA	NA	NA	NA	NA	NA	1	Wald ratio	Q99829
CKD--eur.annotated.liftover.hg38.refined	CPNE1	Fenland	pQTL	-0.0049528	0.0092704	0.593162	0.784552	1	0.375752	NA	NA	NA	NA	NA	NA	2	Inverse variance weighted (fixed effects)	Q99829
CKD--eur.annotated.liftover.hg38.refined	CPNE1	deCODESoma	pQTL	-0.0025947	0.00735313	0.724185	0.992574	2	0.608787	0.0345463	0.0393896	0.541644	0.0713872	1	0.789328	3	Inverse variance weighted (fixed effects)	Q99829
CKD--eur.annotated.liftover.hg38.refined	CTRC	UKBBOlink	pQTL	-0.025644	0.0228337	0.261405	NA	NA	NA	NA	NA	NA	NA	NA	NA	1	Wald ratio	Q99895
CKD--eur.annotated.liftover.hg38.refined	PROL1	ARIC	pQTL	-0.00851136	0.0818037	0.917133	NA	NA	NA	NA	NA	NA	NA	NA	NA	1	Wald ratio	Q99935
CKD--eur.annotated.liftover.hg38.refined	PROL1	deCODESoma	pQTL	0.0211864	0.137712	0.877731	NA	NA	NA	NA	NA	NA	NA	NA	NA	1	Wald ratio	Q99935
CKD--eur.annotated.liftover.hg38.refined	ATF6B	ARIC	pQTL	-0.0496032	0.0323339	0.125007	NA	NA	NA	NA	NA	NA	NA	NA	NA	1	Wald ratio	Q99941
CKD--eur.annotated.liftover.hg38.refined	ATF6B	Fenland	pQTL	-0.0705882	0.0333966	0.0345463	NA	NA	NA	NA	NA	NA	NA	NA	NA	1	Wald ratio	Q99941
CKD--eur.annotated.liftover.hg38.refined	ATF6B	deCODESoma	pQTL	-0.0671238	0.0317575	0.0345463	NA	NA	NA	NA	NA	NA	NA	NA	NA	1	Wald ratio	Q99941
CKD--eur.annotated.liftover.hg38.refined	PKP2	ARIC	pQTL	-0.0749109	0.075782	0.322905	NA	NA	NA	NA	NA	NA	NA	NA	NA	1	Wald ratio	Q99959
CKD--eur.annotated.liftover.hg38.refined	PKP2	Fenland	pQTL	-0.0378614	0.0623311	0.543569	0.344865	1	0.557035	NA	NA	NA	NA	NA	NA	2	Inverse variance weighted (fixed effects)	Q99959
CKD--eur.annotated.liftover.hg38.refined	PKP2	deCODESoma	pQTL	-0.0744408	0.0872754	0.393692	NA	NA	NA	NA	NA	NA	NA	NA	NA	1	Wald ratio	Q99959
CKD--eur.annotated.liftover.hg38.refined	RARRES2	ARIC	pQTL	-0.00179824	0.0181822	0.921217	NA	NA	NA	NA	NA	NA	NA	NA	NA	1	Wald ratio	Q99969
CKD--eur.annotated.liftover.hg38.refined	RARRES2	Fenland	pQTL	-0.00264317	0.0267254	0.921217	NA	NA	NA	NA	NA	NA	NA	NA	NA	1	Wald ratio	Q99969
CKD--eur.annotated.liftover.hg38.refined	RARRES2	UKBBOlink	pQTL	-0.00416696	0.0421326	0.921217	NA	NA	NA	NA	NA	NA	NA	NA	NA	1	Wald ratio	Q99969
CKD--eur.annotated.liftover.hg38.refined	RARRES2	deCODESoma	pQTL	-0.00260718	0.0263615	0.921217	NA	NA	NA	NA	NA	NA	NA	NA	NA	1	Wald ratio	Q99969
CKD--eur.annotated.liftover.hg38.refined	MYOC	ARIC	pQTL	-0.0052937	0.0191033	0.781697	NA	NA	NA	NA	NA	NA	NA	NA	NA	1	Wald ratio	Q99972
CKD--eur.annotated.liftover.hg38.refined	MYOC	Fenland	pQTL	0.0344899	0.0158611	0.029668	1.93461	3	0.586088	0.0137676	0.0277356	0.668809	1.10513	2	0.575472	4	Inverse variance weighted (fixed effects)	Q99972
CKD--eur.annotated.liftover.hg38.refined	MYOC	UKBBOlink	pQTL	0.00636204	0.0310617	0.837713	NA	NA	NA	NA	NA	NA	NA	NA	NA	1	Wald ratio	Q99972
CKD--eur.annotated.liftover.hg38.refined	MYOC	deCODESoma	pQTL	0.0321206	0.0197731	0.104277	2.64844	3	0.44906	-0.00509915	0.0419709	0.914407	1.63769	2	0.440941	4	Inverse variance weighted (fixed effects)	Q99972
CKD--eur.annotated.liftover.hg38.refined	OMD	ARIC	pQTL	-0.0289411	0.0617411	0.639248	NA	NA	NA	NA	NA	NA	NA	NA	NA	1	Wald ratio	Q99983
CKD--eur.annotated.liftover.hg38.refined	OMD	UKBBOlink	pQTL	0.14058	0.119242	0.238419	NA	NA	NA	NA	NA	NA	NA	NA	NA	1	Wald ratio	Q99983
CKD--eur.annotated.liftover.hg38.refined	SEMA3C	Fenland	pQTL	0.00477585	0.0430429	0.911652	1.81179	1	0.178294	NA	NA	NA	NA	NA	NA	2	Inverse variance weighted (fixed effects)	Q99985
CKD--eur.annotated.liftover.hg38.refined	SEMA3C	deCODESoma	pQTL	-0.0715835	0.076645	0.350323	NA	NA	NA	NA	NA	NA	NA	NA	NA	1	Wald ratio	Q99985
CKD--eur.annotated.liftover.hg38.refined	GDF15	ARIC	pQTL	-0.0224425	0.0139708	0.10819	NA	NA	NA	NA	NA	NA	NA	NA	NA	1	Wald ratio	Q99988
CKD--eur.annotated.liftover.hg38.refined	GDF15	Fenland	pQTL	0.0164211	0.0203325	0.419306	1.66243	1	0.197275	NA	NA	NA	NA	NA	NA	2	Inverse variance weighted (fixed effects)	Q99988
CKD--eur.annotated.liftover.hg38.refined	GDF15	UKBBOlink	pQTL	0.0163341	0.0288399	0.571141	NA	NA	NA	NA	NA	NA	NA	NA	NA	1	Wald ratio	Q99988
CKD--eur.annotated.liftover.hg38.refined	GDF15	deCODESoma	pQTL	-0.0316664	0.0183817	0.0849404	0.0731851	1	0.786754	NA	NA	NA	NA	NA	NA	2	Inverse variance weighted (fixed effects)	Q99988
CKD--eur.annotated.liftover.hg38.refined	HSD17B14	ARIC	pQTL	-0.0289	0.066214	0.6625	NA	NA	NA	NA	NA	NA	NA	NA	NA	1	Wald ratio	Q9BPX1
CKD--eur.annotated.liftover.hg38.refined	HSD17B14	Fenland	pQTL	-0.00594165	0.0456381	0.896416	1.517	1	0.218075	NA	NA	NA	NA	NA	NA	2	Inverse variance weighted (fixed effects)	Q9BPX1
CKD--eur.annotated.liftover.hg38.refined	HSD17B14	UKBBOlink	pQTL	0.00755163	0.0119513	0.527473	NA	NA	NA	NA	NA	NA	NA	NA	NA	1	Wald ratio	Q9BPX1
CKD--eur.annotated.liftover.hg38.refined	HSD17B14	deCODESoma	pQTL	0.0356545	0.0407026	0.381042	0.626907	3	0.890246	0.0106317	0.100423	0.925348	0.552615	2	0.75858	4	Inverse variance weighted (fixed effects)	Q9BPX1
CKD--eur.annotated.liftover.hg38.refined	SPOCK3	ARIC	pQTL	0.00581692	0.0120813	0.630174	NA	NA	NA	NA	NA	NA	NA	NA	NA	1	Wald ratio	Q9BQ16
CKD--eur.annotated.liftover.hg38.refined	SPOCK3	Fenland	pQTL	0.00827062	0.0136348	0.544128	1.81147	4	0.770382	0.00585434	0.0231006	0.816313	1.79468	3	0.616092	5	Inverse variance weighted (fixed effects)	Q9BQ16
CKD--eur.annotated.liftover.hg38.refined	SPOCK3	deCODESoma	pQTL	0.0246964	0.0180464	0.171157	4.63333	4	0.327029	0.0296317	0.0285647	0.375843	4.52047	3	0.210471	5	Inverse variance weighted (fixed effects)	Q9BQ16
CKD--eur.annotated.liftover.hg38.refined	PDCD1LG2	ARIC	pQTL	0.0048793	0.0127158	0.701185	NA	NA	NA	NA	NA	NA	NA	NA	NA	1	Wald ratio	Q9BQ51
CKD--eur.annotated.liftover.hg38.refined	PDCD1LG2	Fenland	pQTL	0.00264098	0.0141213	0.851644	0.412066	2	0.813806	0.00192363	0.0645893	0.981045	0.411936	1	0.520988	3	Inverse variance weighted (fixed effects)	Q9BQ51
CKD--eur.annotated.liftover.hg38.refined	PDCD1LG2	UKBBOlink	pQTL	0.00332547	0.013967	0.811807	NA	NA	NA	NA	NA	NA	NA	NA	NA	1	Wald ratio	Q9BQ51
CKD--eur.annotated.liftover.hg38.refined	PDCD1LG2	deCODESoma	pQTL	-0.000345538	0.0123836	0.97774	0.59014	3	0.898686	0.0117061	0.0686945	0.880369	0.558328	2	0.756416	4	Inverse variance weighted (fixed effects)	Q9BQ51
CKD--eur.annotated.liftover.hg38.refined	SOST	UKBBOlink	pQTL	0.085045	0.135745	0.530983	NA	NA	NA	NA	NA	NA	NA	NA	NA	1	Wald ratio	Q9BQB4
CKD--eur.annotated.liftover.hg38.refined	SOST	deCODESoma	pQTL	-0.155925	0.173597	0.369077	NA	NA	NA	NA	NA	NA	NA	NA	NA	1	Wald ratio	Q9BQB4
CKD--eur.annotated.liftover.hg38.refined	NUDT12	ARIC	pQTL	-0.0365602	0.0353103	0.300483	NA	NA	NA	NA	NA	NA	NA	NA	NA	1	Wald ratio	Q9BQG2
CKD--eur.annotated.liftover.hg38.refined	NUDT12	Fenland	pQTL	-0.0116795	0.0109073	0.284261	NA	NA	NA	NA	NA	NA	NA	NA	NA	1	Wald ratio	Q9BQG2
CKD--eur.annotated.liftover.hg38.refined	NUDT12	deCODESoma	pQTL	-0.0146967	0.0300188	0.624429	NA	NA	NA	NA	NA	NA	NA	NA	NA	1	Wald ratio	Q9BQG2
CKD--eur.annotated.liftover.hg38.refined	AIF1L	ARIC	pQTL	-0.00532924	0.0169065	0.752597	NA	NA	NA	NA	NA	NA	NA	NA	NA	1	Wald ratio	Q9BQI0
CKD--eur.annotated.liftover.hg38.refined	AIF1L	Fenland	pQTL	0.00502703	0.00836563	0.547897	4.62206	2	0.0991589	-0.0183142	0.0137191	0.409298	0.0140144	1	0.905765	3	Inverse variance weighted (fixed effects)	Q9BQI0
CKD--eur.annotated.liftover.hg38.refined	AIF1L	UKBBOlink	pQTL	-0.00161029	0.028341	0.95469	NA	NA	NA	NA	NA	NA	NA	NA	NA	1	Wald ratio	Q9BQI0
CKD--eur.annotated.liftover.hg38.refined	AIF1L	deCODESoma	pQTL	-0.00508036	0.00855165	0.552459	2.91426	4	0.572276	-0.0180944	0.0559428	0.767594	2.85884	3	0.413905	5	Inverse variance weighted (fixed effects)	Q9BQI0
CKD--eur.annotated.liftover.hg38.refined	PRSS27	ARIC	pQTL	-0.0540602	0.0842092	0.520889	NA	NA	NA	NA	NA	NA	NA	NA	NA	1	Wald ratio	Q9BQR3
CKD--eur.annotated.liftover.hg38.refined	PRSS27	Fenland	pQTL	-0.0306513	0.0477454	0.520889	NA	NA	NA	NA	NA	NA	NA	NA	NA	1	Wald ratio	Q9BQR3
CKD--eur.annotated.liftover.hg38.refined	PRSS27	UKBBOlink	pQTL	-0.026907	0.0419129	0.520889	NA	NA	NA	NA	NA	NA	NA	NA	NA	1	Wald ratio	Q9BQR3
CKD--eur.annotated.liftover.hg38.refined	PRSS27	deCODESoma	pQTL	-0.0680766	0.0410901	0.0975669	4.36322	2	0.112859	0.0953302	0.0936933	0.494487	0.597125	1	0.439677	3	Inverse variance weighted (fixed effects)	Q9BQR3
CKD--eur.annotated.liftover.hg38.refined	CLSTN3	UKBBOlink	pQTL	0.0123916	0.0179465	0.489895	NA	NA	NA	NA	NA	NA	NA	NA	NA	1	Wald ratio	Q9BQT9
CKD--eur.annotated.liftover.hg38.refined	ACBD6	ARIC	pQTL	0.0747848	0.0651352	0.250907	NA	NA	NA	NA	NA	NA	NA	NA	NA	1	Wald ratio	Q9BR61
CKD--eur.annotated.liftover.hg38.refined	CPPED1	UKBBOlink	pQTL	-0.00796652	0.0125533	0.525679	NA	NA	NA	NA	NA	NA	NA	NA	NA	1	Wald ratio	Q9BRF8
CKD--eur.annotated.liftover.hg38.refined	C7orf50	UKBBOlink	pQTL	-0.0567391	0.035752	0.112508	NA	NA	NA	NA	NA	NA	NA	NA	NA	1	Wald ratio	Q9BRJ6
CKD--eur.annotated.liftover.hg38.refined	MXRA8	ARIC	pQTL	-0.0459357	0.0641516	0.473961	NA	NA	NA	NA	NA	NA	NA	NA	NA	1	Wald ratio	Q9BRK3
CKD--eur.annotated.liftover.hg38.refined	MXRA8	Fenland	pQTL	-0.0639488	0.0651479	0.326299	NA	NA	NA	NA	NA	NA	NA	NA	NA	1	Wald ratio	Q9BRK3
CKD--eur.annotated.liftover.hg38.refined	MXRA8	deCODESoma	pQTL	0.00597664	0.0912795	0.947795	NA	NA	NA	NA	NA	NA	NA	NA	NA	1	Wald ratio	Q9BRK3
CKD--eur.annotated.liftover.hg38.refined	CHCHD6	UKBBOlink	pQTL	0.0336996	0.0356626	0.344682	NA	NA	NA	NA	NA	NA	NA	NA	NA	1	Wald ratio	Q9BRQ6
CKD--eur.annotated.liftover.hg38.refined	PELO	deCODESoma	pQTL	0	0.122502	1	NA	NA	NA	NA	NA	NA	NA	NA	NA	1	Wald ratio	Q9BRX2
CKD--eur.annotated.liftover.hg38.refined	FAM213A	ARIC	pQTL	0.381233	0.0859116	9.10097e-06	NA	NA	NA	NA	NA	NA	NA	NA	NA	1	Wald ratio	Q9BRX8
CKD--eur.annotated.liftover.hg38.refined	FAM213A	deCODESoma	pQTL	-0.273376	0.0578158	2.26302e-06	NA	NA	NA	NA	NA	NA	NA	NA	NA	1	Wald ratio	Q9BRX8
CKD--eur.annotated.liftover.hg38.refined	LXN	UKBBOlink	pQTL	-0.0340658	0.0472141	0.47059	NA	NA	NA	NA	NA	NA	NA	NA	NA	1	Wald ratio	Q9BS40
CKD--eur.annotated.liftover.hg38.refined	RTBDN	UKBBOlink	pQTL	-0.0513794	0.0542986	0.344028	NA	NA	NA	NA	NA	NA	NA	NA	NA	1	Wald ratio	Q9BSG5
CKD--eur.annotated.liftover.hg38.refined	HDHD3	Fenland	pQTL	-0.0404978	0.0338933	0.232142	2.68626	1	0.101217	NA	NA	NA	NA	NA	NA	2	Inverse variance weighted (fixed effects)	Q9BSH5
CKD--eur.annotated.liftover.hg38.refined	HDHD3	deCODESoma	pQTL	0.0175006	0.0304652	0.565667	3.58268	1	0.0583847	NA	NA	NA	NA	NA	NA	2	Inverse variance weighted (fixed effects)	Q9BSH5
CKD--eur.annotated.liftover.hg38.refined	CCM2	ARIC	pQTL	0.0186825	0.0831372	0.822198	NA	NA	NA	NA	NA	NA	NA	NA	NA	1	Wald ratio	Q9BSQ5
CKD--eur.annotated.liftover.hg38.refined	CCM2	Fenland	pQTL	-0.0414079	0.0676329	0.540376	NA	NA	NA	NA	NA	NA	NA	NA	NA	1	Wald ratio	Q9BSQ5
CKD--eur.annotated.liftover.hg38.refined	CCM2	deCODESoma	pQTL	-0.0692841	0.113164	0.540376	NA	NA	NA	NA	NA	NA	NA	NA	NA	1	Wald ratio	Q9BSQ5
CKD--eur.annotated.liftover.hg38.refined	CRACR2A	UKBBOlink	pQTL	-0.00223314	0.0655054	0.972805	NA	NA	NA	NA	NA	NA	NA	NA	NA	1	Wald ratio	Q9BSW2
CKD--eur.annotated.liftover.hg38.refined	CNPY3	ARIC	pQTL	0.0221504	0.0486229	0.64871	NA	NA	NA	NA	NA	NA	NA	NA	NA	1	Wald ratio	Q9BT09
CKD--eur.annotated.liftover.hg38.refined	CNPY3	Fenland	pQTL	0.0105315	0.0220426	0.632808	NA	NA	NA	NA	NA	NA	NA	NA	NA	1	Wald ratio	Q9BT09
CKD--eur.annotated.liftover.hg38.refined	CNPY3	deCODESoma	pQTL	0.020098	0.0441176	0.64871	NA	NA	NA	NA	NA	NA	NA	NA	NA	1	Wald ratio	Q9BT09
CKD--eur.annotated.liftover.hg38.refined	SYT11	Fenland	pQTL	-0.151539	0.046665	0.00116474	0.377598	1	0.538892	NA	NA	NA	NA	NA	NA	2	Inverse variance weighted (fixed effects)	Q9BT88
CKD--eur.annotated.liftover.hg38.refined	SYT11	deCODESoma	pQTL	-0.20796	0.0711443	0.00346591	NA	NA	NA	NA	NA	NA	NA	NA	NA	1	Wald ratio	Q9BT88
CKD--eur.annotated.liftover.hg38.refined	AARSD1	UKBBOlink	pQTL	0.1276	0.0660788	0.0534788	NA	NA	NA	NA	NA	NA	NA	NA	NA	1	Wald ratio	Q9BTE6
CKD--eur.annotated.liftover.hg38.refined	CABLES2	Fenland	pQTL	-0.153173	0.0908096	0.091652	NA	NA	NA	NA	NA	NA	NA	NA	NA	1	Wald ratio	Q9BTV7
CKD--eur.annotated.liftover.hg38.refined	THTPA	UKBBOlink	pQTL	0.0304148	0.0189425	0.108354	NA	NA	NA	NA	NA	NA	NA	NA	NA	1	Wald ratio	Q9BU02
CKD--eur.annotated.liftover.hg38.refined	CHRDL1	UKBBOlink	pQTL	0.0330563	0.0200341	0.0989429	NA	NA	NA	NA	NA	NA	NA	NA	NA	1	Wald ratio	Q9BU40
CKD--eur.annotated.liftover.hg38.refined	SPON2	ARIC	pQTL	0.0229292	0.0142024	0.106428	NA	NA	NA	NA	NA	NA	NA	NA	NA	1	Wald ratio	Q9BUD6
CKD--eur.annotated.liftover.hg38.refined	SPON2	Fenland	pQTL	0.0620509	0.0280862	0.0271536	NA	NA	NA	NA	NA	NA	NA	NA	NA	1	Wald ratio	Q9BUD6
CKD--eur.annotated.liftover.hg38.refined	SPON2	UKBBOlink	pQTL	0.0237977	0.0383936	0.535367	NA	NA	NA	NA	NA	NA	NA	NA	NA	1	Wald ratio	Q9BUD6
CKD--eur.annotated.liftover.hg38.refined	SPON2	deCODESoma	pQTL	0.0245138	0.0221409	0.268217	1.4239	1	0.232763	NA	NA	NA	NA	NA	NA	2	Inverse variance weighted (fixed effects)	Q9BUD6
CKD--eur.annotated.liftover.hg38.refined	PAXX	UKBBOlink	pQTL	0.120314	0.0519948	0.0206703	NA	NA	NA	NA	NA	NA	NA	NA	NA	1	Wald ratio	Q9BUH6
CKD--eur.annotated.liftover.hg38.refined	MENT	deCODESoma	pQTL	-0.159834	0.13913	0.250635	NA	NA	NA	NA	NA	NA	NA	NA	NA	1	Wald ratio	Q9BUN1
CKD--eur.annotated.liftover.hg38.refined	EFHD1	ARIC	pQTL	0.19667	0.0860594	0.0222961	NA	NA	NA	NA	NA	NA	NA	NA	NA	1	Wald ratio	Q9BUP0
CKD--eur.annotated.liftover.hg38.refined	EFHD1	UKBBOlink	pQTL	-0.114807	0.0480158	0.0168014	NA	NA	NA	NA	NA	NA	NA	NA	NA	1	Wald ratio	Q9BUP0
CKD--eur.annotated.liftover.hg38.refined	EFHD1	deCODESoma	pQTL	-0.335719	0.19678	0.0879968	NA	NA	NA	NA	NA	NA	NA	NA	NA	1	Wald ratio	Q9BUP0
CKD--eur.annotated.liftover.hg38.refined	HTATIP2	ARIC	pQTL	-0.0154727	0.0285908	0.588386	NA	NA	NA	NA	NA	NA	NA	NA	NA	1	Wald ratio	Q9BUP3
CKD--eur.annotated.liftover.hg38.refined	HTATIP2	Fenland	pQTL	-0.0659264	0.0596808	0.269311	NA	NA	NA	NA	NA	NA	NA	NA	NA	1	Wald ratio	Q9BUP3
CKD--eur.annotated.liftover.hg38.refined	HTATIP2	deCODESoma	pQTL	-0.0270112	0.0499119	0.588386	NA	NA	NA	NA	NA	NA	NA	NA	NA	1	Wald ratio	Q9BUP3
CKD--eur.annotated.liftover.hg38.refined	BDH2	ARIC	pQTL	-0.0650064	0.0288606	0.0242953	NA	NA	NA	NA	NA	NA	NA	NA	NA	1	Wald ratio	Q9BUT1
CKD--eur.annotated.liftover.hg38.refined	BDH2	Fenland	pQTL	-0.0740504	0.0328758	0.0242953	NA	NA	NA	NA	NA	NA	NA	NA	NA	1	Wald ratio	Q9BUT1
CKD--eur.annotated.liftover.hg38.refined	BDH2	deCODESoma	pQTL	-0.0465161	0.023137	0.0443822	12.1494	1	0.000491044	NA	NA	NA	NA	NA	NA	2	Inverse variance weighted (fixed effects)	Q9BUT1
CKD--eur.annotated.liftover.hg38.refined	VAMP8	UKBBOlink	pQTL	-0.0305994	0.0513839	0.551506	NA	NA	NA	NA	NA	NA	NA	NA	NA	1	Wald ratio	Q9BV40
CKD--eur.annotated.liftover.hg38.refined	ADI1	Fenland	pQTL	-0.058296	0.0470852	0.215681	NA	NA	NA	NA	NA	NA	NA	NA	NA	1	Wald ratio	Q9BV57
CKD--eur.annotated.liftover.hg38.refined	ADI1	deCODESoma	pQTL	0.202055	0.0633562	0.00142672	NA	NA	NA	NA	NA	NA	NA	NA	NA	1	Wald ratio	Q9BV57
CKD--eur.annotated.liftover.hg38.refined	MECR	UKBBOlink	pQTL	-0.12652	0.12652	0.317311	NA	NA	NA	NA	NA	NA	NA	NA	NA	1	Wald ratio	Q9BV79
CKD--eur.annotated.liftover.hg38.refined	GGACT	UKBBOlink	pQTL	0.015947	0.0179684	0.37481	NA	NA	NA	NA	NA	NA	NA	NA	NA	1	Wald ratio	Q9BVM4
CKD--eur.annotated.liftover.hg38.refined	SARG	UKBBOlink	pQTL	-0.230461	0.149591	0.123412	NA	NA	NA	NA	NA	NA	NA	NA	NA	1	Wald ratio	Q9BW04
CKD--eur.annotated.liftover.hg38.refined	TPPP3	UKBBOlink	pQTL	-0.132172	0.127056	0.298215	NA	NA	NA	NA	NA	NA	NA	NA	NA	1	Wald ratio	Q9BW30
CKD--eur.annotated.liftover.hg38.refined	CINP	deCODESoma	pQTL	-0.119821	0.0974244	0.21874	NA	NA	NA	NA	NA	NA	NA	NA	NA	1	Wald ratio	Q9BW66
CKD--eur.annotated.liftover.hg38.refined	NUDT9	ARIC	pQTL	0.0128485	0.0261326	0.622955	NA	NA	NA	NA	NA	NA	NA	NA	NA	1	Wald ratio	Q9BW91
CKD--eur.annotated.liftover.hg38.refined	NUDT9	Fenland	pQTL	0.0723684	0.0780075	0.353558	NA	NA	NA	NA	NA	NA	NA	NA	NA	1	Wald ratio	Q9BW91
CKD--eur.annotated.liftover.hg38.refined	NUDT9	deCODESoma	pQTL	0.119048	0.110714	0.282254	NA	NA	NA	NA	NA	NA	NA	NA	NA	1	Wald ratio	Q9BW91
CKD--eur.annotated.liftover.hg38.refined	ACAT2	ARIC	pQTL	0.00465097	0.0229642	0.839501	NA	NA	NA	NA	NA	NA	NA	NA	NA	1	Wald ratio	Q9BWD1
CKD--eur.annotated.liftover.hg38.refined	ACAT2	Fenland	pQTL	0.00364714	0.0180078	0.839501	NA	NA	NA	NA	NA	NA	NA	NA	NA	1	Wald ratio	Q9BWD1
CKD--eur.annotated.liftover.hg38.refined	ACAT2	deCODESoma	pQTL	0.00465116	0.0248062	0.851269	NA	NA	NA	NA	NA	NA	NA	NA	NA	1	Wald ratio	Q9BWD1
CKD--eur.annotated.liftover.hg38.refined	COLEC11	ARIC	pQTL	-0.068313	0.0161273	2.2769e-05	NA	NA	NA	NA	NA	NA	NA	NA	NA	1	Wald ratio	Q9BWP8
CKD--eur.annotated.liftover.hg38.refined	COLEC11	Fenland	pQTL	-0.0377053	0.0105742	0.000362787	6.6177	4	0.157524	-0.0491781	0.0284224	0.18202	6.15123	3	0.10448	5	Inverse variance weighted (fixed effects)	Q9BWP8
CKD--eur.annotated.liftover.hg38.refined	COLEC11	deCODESoma	pQTL	-0.043563	0.0108653	6.08766e-05	2.03035	3	0.566131	-0.0681594	0.0246726	0.109859	0.797419	2	0.671185	4	Inverse variance weighted (fixed effects)	Q9BWP8
CKD--eur.annotated.liftover.hg38.refined	BOC	ARIC	pQTL	-0.0729072	0.0298385	0.0145498	NA	NA	NA	NA	NA	NA	NA	NA	NA	1	Wald ratio	Q9BWV1
CKD--eur.annotated.liftover.hg38.refined	BOC	Fenland	pQTL	0.122459	0.0530491	0.0209763	NA	NA	NA	NA	NA	NA	NA	NA	NA	1	Wald ratio	Q9BWV1
CKD--eur.annotated.liftover.hg38.refined	BOC	UKBBOlink	pQTL	-0.124877	0.051108	0.0145498	NA	NA	NA	NA	NA	NA	NA	NA	NA	1	Wald ratio	Q9BWV1
CKD--eur.annotated.liftover.hg38.refined	BOC	deCODESoma	pQTL	0.100366	0.0407184	0.0137062	5.85725	2	0.0534704	0.325814	0.101883	0.19294	0.0298968	1	0.862725	3	Inverse variance weighted (fixed effects)	Q9BWV1
CKD--eur.annotated.liftover.hg38.refined	TAPBPL	ARIC	pQTL	-0.00650836	0.00799598	0.415672	NA	NA	NA	NA	NA	NA	NA	NA	NA	1	Wald ratio	Q9BX59
CKD--eur.annotated.liftover.hg38.refined	TAPBPL	Fenland	pQTL	0.0053081	0.00669282	0.427718	NA	NA	NA	NA	NA	NA	NA	NA	NA	1	Wald ratio	Q9BX59
CKD--eur.annotated.liftover.hg38.refined	TAPBPL	deCODESoma	pQTL	0.00517472	0.00419803	0.217704	0.286474	3	0.962552	0.00109308	0.0202957	0.961944	0.244221	2	0.88505	4	Inverse variance weighted (fixed effects)	Q9BX59
CKD--eur.annotated.liftover.hg38.refined	JAM3	ARIC	pQTL	0.105723	0.0394144	0.00731063	NA	NA	NA	NA	NA	NA	NA	NA	NA	1	Wald ratio	Q9BX67
CKD--eur.annotated.liftover.hg38.refined	JAM3	UKBBOlink	pQTL	-0.131242	0.0802035	0.101764	NA	NA	NA	NA	NA	NA	NA	NA	NA	1	Wald ratio	Q9BX67
CKD--eur.annotated.liftover.hg38.refined	PLA2G12B	ARIC	pQTL	-0.0543341	0.0589648	0.356807	NA	NA	NA	NA	NA	NA	NA	NA	NA	1	Wald ratio	Q9BX93
CKD--eur.annotated.liftover.hg38.refined	PLA2G12B	Fenland	pQTL	0.0687337	0.0687337	0.317311	NA	NA	NA	NA	NA	NA	NA	NA	NA	1	Wald ratio	Q9BX93
CKD--eur.annotated.liftover.hg38.refined	PLA2G12B	deCODESoma	pQTL	-0.0765217	0.0830435	0.356807	NA	NA	NA	NA	NA	NA	NA	NA	NA	1	Wald ratio	Q9BX93
CKD--eur.annotated.liftover.hg38.refined	LGR4	ARIC	pQTL	-0.0545727	0.0481178	0.256733	NA	NA	NA	NA	NA	NA	NA	NA	NA	1	Wald ratio	Q9BXB1
CKD--eur.annotated.liftover.hg38.refined	LGR4	Fenland	pQTL	-0.031114	0.0407635	0.445296	0.622073	1	0.430278	NA	NA	NA	NA	NA	NA	2	Inverse variance weighted (fixed effects)	Q9BXB1
CKD--eur.annotated.liftover.hg38.refined	LGR4	deCODESoma	pQTL	-0.00734267	0.0390753	0.850947	2.48699	2	0.288374	0.0694637	0.074775	0.523432	1.01183	1	0.314464	3	Inverse variance weighted (fixed effects)	Q9BXB1
CKD--eur.annotated.liftover.hg38.refined	NPL	ARIC	pQTL	-0.0848485	0.0744589	0.25448	NA	NA	NA	NA	NA	NA	NA	NA	NA	1	Wald ratio	Q9BXD5
CKD--eur.annotated.liftover.hg38.refined	NPL	Fenland	pQTL	0.0408668	0.0501806	0.415419	NA	NA	NA	NA	NA	NA	NA	NA	NA	1	Wald ratio	Q9BXD5
CKD--eur.annotated.liftover.hg38.refined	NPL	deCODESoma	pQTL	-0.0175656	0.0475012	0.711538	NA	NA	NA	NA	NA	NA	NA	NA	NA	1	Wald ratio	Q9BXD5
CKD--eur.annotated.liftover.hg38.refined	C1QTNF6	UKBBOlink	pQTL	0.0508782	0.150599	0.735485	NA	NA	NA	NA	NA	NA	NA	NA	NA	1	Wald ratio	Q9BXI9
CKD--eur.annotated.liftover.hg38.refined	C1QTNF5	ARIC	pQTL	0.0735235	0.0424315	0.0831386	NA	NA	NA	NA	NA	NA	NA	NA	NA	1	Wald ratio	Q9BXJ0
CKD--eur.annotated.liftover.hg38.refined	C1QTNF5	Fenland	pQTL	0.0523774	0.0407492	0.198667	1.38152	1	0.239843	NA	NA	NA	NA	NA	NA	2	Inverse variance weighted (fixed effects)	Q9BXJ0
CKD--eur.annotated.liftover.hg38.refined	C1QTNF5	UKBBOlink	pQTL	0.114376	0.0691148	0.0979514	NA	NA	NA	NA	NA	NA	NA	NA	NA	1	Wald ratio	Q9BXJ0
CKD--eur.annotated.liftover.hg38.refined	C1QTNF5	deCODESoma	pQTL	0.0473457	0.032255	0.142143	0.862018	1	0.353175	NA	NA	NA	NA	NA	NA	2	Inverse variance weighted (fixed effects)	Q9BXJ0
CKD--eur.annotated.liftover.hg38.refined	C1QTNF1	UKBBOlink	pQTL	0.049734	0.0354166	0.160243	NA	NA	NA	NA	NA	NA	NA	NA	NA	1	Wald ratio	Q9BXJ1
CKD--eur.annotated.liftover.hg38.refined	C1QTNF3	ARIC	pQTL	0.0178232	0.0558148	0.749478	NA	NA	NA	NA	NA	NA	NA	NA	NA	1	Wald ratio	Q9BXJ4
CKD--eur.annotated.liftover.hg38.refined	C1QTNF3	Fenland	pQTL	0.0133944	0.0419457	0.749478	NA	NA	NA	NA	NA	NA	NA	NA	NA	1	Wald ratio	Q9BXJ4
CKD--eur.annotated.liftover.hg38.refined	C1QTNF3	deCODESoma	pQTL	0.0173595	0.0543627	0.749478	NA	NA	NA	NA	NA	NA	NA	NA	NA	1	Wald ratio	Q9BXJ4
CKD--eur.annotated.liftover.hg38.refined	AMN	UKBBOlink	pQTL	0.0198785	0.0124728	0.110992	NA	NA	NA	NA	NA	NA	NA	NA	NA	1	Wald ratio	Q9BXJ7
CKD--eur.annotated.liftover.hg38.refined	ASPN	ARIC	pQTL	0.0127233	0.016834	0.449761	NA	NA	NA	NA	NA	NA	NA	NA	NA	1	Wald ratio	Q9BXN1
CKD--eur.annotated.liftover.hg38.refined	ASPN	Fenland	pQTL	0.00471396	0.0175638	0.788399	5.46	2	0.0652194	-0.0863702	0.333429	0.838639	5.07581	1	0.024262	3	Inverse variance weighted (fixed effects)	Q9BXN1
CKD--eur.annotated.liftover.hg38.refined	ASPN	UKBBOlink	pQTL	0.0264091	0.032623	0.418214	NA	NA	NA	NA	NA	NA	NA	NA	NA	1	Wald ratio	Q9BXN1
CKD--eur.annotated.liftover.hg38.refined	ASPN	deCODESoma	pQTL	0.0706996	0.0484417	0.144433	5.30115	2	0.0706107	0.285231	0.110587	0.235464	0.644196	1	0.422195	3	Inverse variance weighted (fixed effects)	Q9BXN1
CKD--eur.annotated.liftover.hg38.refined	CLEC7A	UKBBOlink	pQTL	-0.0158783	0.00934771	0.0893889	NA	NA	NA	NA	NA	NA	NA	NA	NA	1	Wald ratio	Q9BXN2
CKD--eur.annotated.liftover.hg38.refined	CFHR5	ARIC	pQTL	0.0291048	0.0210386	0.166542	NA	NA	NA	NA	NA	NA	NA	NA	NA	1	Wald ratio	Q9BXR6
CKD--eur.annotated.liftover.hg38.refined	CFHR5	Fenland	pQTL	-0.0103816	0.0169647	0.540567	8.46034	3	0.037397	-0.00176472	0.0544244	0.977078	8.28649	2	0.0158713	4	Inverse variance weighted (fixed effects)	Q9BXR6
CKD--eur.annotated.liftover.hg38.refined	CFHR5	UKBBOlink	pQTL	-0.0649473	0.0278795	0.0198288	NA	NA	NA	NA	NA	NA	NA	NA	NA	1	Wald ratio	Q9BXR6
CKD--eur.annotated.liftover.hg38.refined	CFHR5	deCODESoma	pQTL	0.0413139	0.017086	0.0156063	1.50057	3	0.682138	0.0507914	0.0249585	0.178818	1.2292	2	0.540857	4	Inverse variance weighted (fixed effects)	Q9BXR6
CKD--eur.annotated.liftover.hg38.refined	IDI2	ARIC	pQTL	-0.197737	0.0260653	3.29406e-14	NA	NA	NA	NA	NA	NA	NA	NA	NA	1	Wald ratio	Q9BXS1
CKD--eur.annotated.liftover.hg38.refined	IDI2	Fenland	pQTL	-0.202945	0.0356148	1.20991e-08	31.1724	1	2.36097e-08	NA	NA	NA	NA	NA	NA	2	Inverse variance weighted (fixed effects)	Q9BXS1
CKD--eur.annotated.liftover.hg38.refined	IDI2	UKBBOlink	pQTL	-0.178519	0.023532	3.29406e-14	NA	NA	NA	NA	NA	NA	NA	NA	NA	1	Wald ratio	Q9BXS1
CKD--eur.annotated.liftover.hg38.refined	IDI2	deCODESoma	pQTL	0.169692	0.0289611	4.64832e-09	22.5886	1	2.00668e-06	NA	NA	NA	NA	NA	NA	2	Inverse variance weighted (fixed effects)	Q9BXS1
CKD--eur.annotated.liftover.hg38.refined	RSPO3	ARIC	pQTL	-0.0479319	0.016045	0.00281415	NA	NA	NA	NA	NA	NA	NA	NA	NA	1	Wald ratio	Q9BXY4
CKD--eur.annotated.liftover.hg38.refined	RSPO3	Fenland	pQTL	0.0744049	0.0208087	0.000349333	0.0819903	1	0.774618	NA	NA	NA	NA	NA	NA	2	Inverse variance weighted (fixed effects)	Q9BXY4
CKD--eur.annotated.liftover.hg38.refined	RSPO3	UKBBOlink	pQTL	-0.201054	0.0521721	0.000116366	NA	NA	NA	NA	NA	NA	NA	NA	NA	1	Wald ratio	Q9BXY4
CKD--eur.annotated.liftover.hg38.refined	RSPO3	deCODESoma	pQTL	-0.0353708	0.0213396	0.0974147	9.53383	1	0.00201719	NA	NA	NA	NA	NA	NA	2	Inverse variance weighted (fixed effects)	Q9BXY4
CKD--eur.annotated.liftover.hg38.refined	TEX101	UKBBOlink	pQTL	-0.0150486	0.0358158	0.674363	NA	NA	NA	NA	NA	NA	NA	NA	NA	1	Wald ratio	Q9BY14
CKD--eur.annotated.liftover.hg38.refined	ITPA	ARIC	pQTL	0.00958717	0.0110509	0.385641	NA	NA	NA	NA	NA	NA	NA	NA	NA	1	Wald ratio	Q9BY32
CKD--eur.annotated.liftover.hg38.refined	ITPA	Fenland	pQTL	0.00101587	0.00822172	0.901664	3.67436	3	0.298843	0.0136139	0.0185209	0.538814	2.78599	2	0.248331	4	Inverse variance weighted (fixed effects)	Q9BY32
CKD--eur.annotated.liftover.hg38.refined	ITPA	UKBBOlink	pQTL	0.0107204	0.0126619	0.397181	NA	NA	NA	NA	NA	NA	NA	NA	NA	1	Wald ratio	Q9BY32
CKD--eur.annotated.liftover.hg38.refined	ITPA	deCODESoma	pQTL	0.0107943	0.00785478	0.169371	1.79737	3	0.615507	0.0157113	0.0125555	0.337333	1.54537	2	0.461771	4	Inverse variance weighted (fixed effects)	Q9BY32
CKD--eur.annotated.liftover.hg38.refined	PECR	Fenland	pQTL	0.0289256	0.0203338	0.154869	0.0198223	1	0.888034	NA	NA	NA	NA	NA	NA	2	Inverse variance weighted (fixed effects)	Q9BY49
CKD--eur.annotated.liftover.hg38.refined	PECR	UKBBOlink	pQTL	-0.0275182	0.0297196	0.354484	NA	NA	NA	NA	NA	NA	NA	NA	NA	1	Wald ratio	Q9BY49
CKD--eur.annotated.liftover.hg38.refined	PECR	deCODESoma	pQTL	-0.0373945	0.0404101	0.354772	NA	NA	NA	NA	NA	NA	NA	NA	NA	1	Wald ratio	Q9BY49
CKD--eur.annotated.liftover.hg38.refined	CADM1	ARIC	pQTL	0.106778	0.0321703	0.000902923	NA	NA	NA	NA	NA	NA	NA	NA	NA	1	Wald ratio	Q9BY67
CKD--eur.annotated.liftover.hg38.refined	CADM1	Fenland	pQTL	0.178075	0.0517529	0.000579868	NA	NA	NA	NA	NA	NA	NA	NA	NA	1	Wald ratio	Q9BY67
CKD--eur.annotated.liftover.hg38.refined	CADM1	deCODESoma	pQTL	0.197613	0.0629973	0.00170778	NA	NA	NA	NA	NA	NA	NA	NA	NA	1	Wald ratio	Q9BY67
CKD--eur.annotated.liftover.hg38.refined	ANGPTL4	ARIC	pQTL	0.085404	0.0544703	0.116904	NA	NA	NA	NA	NA	NA	NA	NA	NA	1	Wald ratio	Q9BY76
CKD--eur.annotated.liftover.hg38.refined	ANGPTL4	UKBBOlink	pQTL	0.00142906	0.029653	0.961563	NA	NA	NA	NA	NA	NA	NA	NA	NA	1	Wald ratio	Q9BY76
CKD--eur.annotated.liftover.hg38.refined	ANGPTL4	deCODESoma	pQTL	0.0743365	0.049101	0.130039	1.21915	2	0.543583	0.117169	0.0626344	0.312526	0.00589493	1	0.9388	3	Inverse variance weighted (fixed effects)	Q9BY76
CKD--eur.annotated.liftover.hg38.refined	SHANK3	ARIC	pQTL	-0.0184494	0.0231864	0.426207	NA	NA	NA	NA	NA	NA	NA	NA	NA	1	Wald ratio	Q9BYB0
CKD--eur.annotated.liftover.hg38.refined	SHANK3	deCODESoma	pQTL	-0.0248278	0.01183	0.035841	0.593031	4	0.963835	-0.0474967	0.0371076	0.290558	0.177617	3	0.981119	5	Inverse variance weighted (fixed effects)	Q9BYB0
CKD--eur.annotated.liftover.hg38.refined	FUT8	ARIC	pQTL	0.0113893	0.023053	0.621273	NA	NA	NA	NA	NA	NA	NA	NA	NA	1	Wald ratio	Q9BYC5
CKD--eur.annotated.liftover.hg38.refined	FUT8	Fenland	pQTL	-0.00693782	0.00867227	0.423711	NA	NA	NA	NA	NA	NA	NA	NA	NA	1	Wald ratio	Q9BYC5
CKD--eur.annotated.liftover.hg38.refined	FUT8	UKBBOlink	pQTL	-0.00873845	0.0109231	0.423711	NA	NA	NA	NA	NA	NA	NA	NA	NA	1	Wald ratio	Q9BYC5
CKD--eur.annotated.liftover.hg38.refined	FUT8	deCODESoma	pQTL	0.00266182	0.00598541	0.656523	2.65598	3	0.44776	-0.00254451	0.0130405	0.863321	2.39999	2	0.301195	4	Inverse variance weighted (fixed effects)	Q9BYC5
CKD--eur.annotated.liftover.hg38.refined	CDHR2	UKBBOlink	pQTL	0.0725526	0.0784352	0.354966	NA	NA	NA	NA	NA	NA	NA	NA	NA	1	Wald ratio	Q9BYE9
CKD--eur.annotated.liftover.hg38.refined	ACE2	UKBBOlink	pQTL	-0.081419	0.0430646	0.0586744	NA	NA	NA	NA	NA	NA	NA	NA	NA	1	Wald ratio	Q9BYF1
CKD--eur.annotated.liftover.hg38.refined	SEZ6L	Fenland	pQTL	-0.0838028	0.0739437	0.257074	NA	NA	NA	NA	NA	NA	NA	NA	NA	1	Wald ratio	Q9BYH1
CKD--eur.annotated.liftover.hg38.refined	SEZ6L	UKBBOlink	pQTL	-0.0585293	0.0469637	0.212666	NA	NA	NA	NA	NA	NA	NA	NA	NA	1	Wald ratio	Q9BYH1
CKD--eur.annotated.liftover.hg38.refined	SEZ6L	deCODESoma	pQTL	0.0555987	0.0607962	0.360449	2.36275	3	0.500606	0.175489	0.134366	0.321546	1.36167	2	0.506195	4	Inverse variance weighted (fixed effects)	Q9BYH1
CKD--eur.annotated.liftover.hg38.refined	FGFBP2	UKBBOlink	pQTL	-0.00444762	0.0157057	0.777034	NA	NA	NA	NA	NA	NA	NA	NA	NA	1	Wald ratio	Q9BYJ0
CKD--eur.annotated.liftover.hg38.refined	REG4	ARIC	pQTL	-0.00962768	0.0442873	0.827903	NA	NA	NA	NA	NA	NA	NA	NA	NA	1	Wald ratio	Q9BYZ8
CKD--eur.annotated.liftover.hg38.refined	REG4	Fenland	pQTL	-0.0351105	0.0497863	0.480671	0.255871	1	0.612971	NA	NA	NA	NA	NA	NA	2	Inverse variance weighted (fixed effects)	Q9BYZ8
CKD--eur.annotated.liftover.hg38.refined	REG4	UKBBOlink	pQTL	-0.0459372	0.053988	0.394838	NA	NA	NA	NA	NA	NA	NA	NA	NA	1	Wald ratio	Q9BYZ8
CKD--eur.annotated.liftover.hg38.refined	REG4	deCODESoma	pQTL	-0.0304687	0.0410377	0.457811	0.237572	2	0.887998	-0.0674276	0.0884187	0.585234	0.0148768	1	0.902923	3	Inverse variance weighted (fixed effects)	Q9BYZ8
CKD--eur.annotated.liftover.hg38.refined	ABCA2	UKBBOlink	pQTL	-0.320483	0.131744	0.0149899	NA	NA	NA	NA	NA	NA	NA	NA	NA	1	Wald ratio	Q9BZC7
CKD--eur.annotated.liftover.hg38.refined	TPSD1	UKBBOlink	pQTL	-0.0160934	0.032561	0.621128	NA	NA	NA	NA	NA	NA	NA	NA	NA	1	Wald ratio	Q9BZJ3
CKD--eur.annotated.liftover.hg38.refined	ULBP3	ARIC	pQTL	-0.0513522	0.0482162	0.286858	NA	NA	NA	NA	NA	NA	NA	NA	NA	1	Wald ratio	Q9BZM4
CKD--eur.annotated.liftover.hg38.refined	ULBP2	UKBBOlink	pQTL	-0.00295981	0.0168709	0.860735	NA	NA	NA	NA	NA	NA	NA	NA	NA	1	Wald ratio	Q9BZM5
CKD--eur.annotated.liftover.hg38.refined	RTN4R	ARIC	pQTL	0.0109527	0.0231501	0.636129	NA	NA	NA	NA	NA	NA	NA	NA	NA	1	Wald ratio	Q9BZR6
CKD--eur.annotated.liftover.hg38.refined	RTN4R	Fenland	pQTL	0.0118298	0.0165114	0.473706	1.06226	5	0.95739	-0.0207885	0.0570301	0.733925	0.705204	4	0.950686	6	Inverse variance weighted (fixed effects)	Q9BZR6
CKD--eur.annotated.liftover.hg38.refined	RTN4R	UKBBOlink	pQTL	0.0144306	0.0312105	0.643819	NA	NA	NA	NA	NA	NA	NA	NA	NA	1	Wald ratio	Q9BZR6
CKD--eur.annotated.liftover.hg38.refined	RTN4R	deCODESoma	pQTL	0.00895844	0.0116859	0.443318	5.92618	8	0.655501	-0.0170455	0.0342702	0.634158	5.27466	7	0.626485	9	Inverse variance weighted (fixed effects)	Q9BZR6
CKD--eur.annotated.liftover.hg38.refined	CD244	ARIC	pQTL	0.00842138	0.130531	0.948559	NA	NA	NA	NA	NA	NA	NA	NA	NA	1	Wald ratio	Q9BZW8
CKD--eur.annotated.liftover.hg38.refined	CD244	deCODESoma	pQTL	0.202468	0.141896	0.153615	NA	NA	NA	NA	NA	NA	NA	NA	NA	1	Wald ratio	Q9BZW8
CKD--eur.annotated.liftover.hg38.refined	SIGLEC1	Fenland	pQTL	0.00325497	0.0523877	0.950457	0.0017447	1	0.966682	NA	NA	NA	NA	NA	NA	2	Inverse variance weighted (fixed effects)	Q9BZZ2
CKD--eur.annotated.liftover.hg38.refined	SIGLEC1	UKBBOlink	pQTL	0.00461337	0.0231211	0.841848	NA	NA	NA	NA	NA	NA	NA	NA	NA	1	Wald ratio	Q9BZZ2
CKD--eur.annotated.liftover.hg38.refined	SIGLEC1	deCODESoma	pQTL	0.0788261	0.0838667	0.34727	2.29084	1	0.13014	NA	NA	NA	NA	NA	NA	2	Inverse variance weighted (fixed effects)	Q9BZZ2
CKD--eur.annotated.liftover.hg38.refined	DPY30	ARIC	pQTL	0.00749131	0.0471512	0.873765	NA	NA	NA	NA	NA	NA	NA	NA	NA	1	Wald ratio	Q9C005
CKD--eur.annotated.liftover.hg38.refined	DPY30	Fenland	pQTL	0.0123609	0.0881747	0.888512	NA	NA	NA	NA	NA	NA	NA	NA	NA	1	Wald ratio	Q9C005
CKD--eur.annotated.liftover.hg38.refined	DPY30	UKBBOlink	pQTL	0.0293524	0.158052	0.852669	NA	NA	NA	NA	NA	NA	NA	NA	NA	1	Wald ratio	Q9C005
CKD--eur.annotated.liftover.hg38.refined	DPY30	deCODESoma	pQTL	-0.0102249	0.107362	0.924126	NA	NA	NA	NA	NA	NA	NA	NA	NA	1	Wald ratio	Q9C005
CKD--eur.annotated.liftover.hg38.refined	TRIM5	UKBBOlink	pQTL	-0.0338605	0.0282171	0.230139	NA	NA	NA	NA	NA	NA	NA	NA	NA	1	Wald ratio	Q9C035
CKD--eur.annotated.liftover.hg38.refined	TINAGL1	ARIC	pQTL	0.0667555	0.0837093	0.425179	NA	NA	NA	NA	NA	NA	NA	NA	NA	1	Wald ratio	Q9GZM7
CKD--eur.annotated.liftover.hg38.refined	TINAGL1	UKBBOlink	pQTL	0.111979	0.0990131	0.258075	NA	NA	NA	NA	NA	NA	NA	NA	NA	1	Wald ratio	Q9GZM7
CKD--eur.annotated.liftover.hg38.refined	PRSS22	ARIC	pQTL	-0.0154998	0.0286911	0.589039	NA	NA	NA	NA	NA	NA	NA	NA	NA	1	Wald ratio	Q9GZN4
CKD--eur.annotated.liftover.hg38.refined	PRSS22	Fenland	pQTL	0.0012174	0.0291108	0.966642	1.46829	1	0.225616	NA	NA	NA	NA	NA	NA	2	Inverse variance weighted (fixed effects)	Q9GZN4
CKD--eur.annotated.liftover.hg38.refined	PRSS22	UKBBOlink	pQTL	-0.0219481	0.0331146	0.507465	NA	NA	NA	NA	NA	NA	NA	NA	NA	1	Wald ratio	Q9GZN4
CKD--eur.annotated.liftover.hg38.refined	PRSS22	deCODESoma	pQTL	-0.026172	0.0299803	0.382677	0.0571732	1	0.811021	NA	NA	NA	NA	NA	NA	2	Inverse variance weighted (fixed effects)	Q9GZN4
CKD--eur.annotated.liftover.hg38.refined	PDGFD	ARIC	pQTL	0.0293361	0.0166553	0.0781769	NA	NA	NA	NA	NA	NA	NA	NA	NA	1	Wald ratio	Q9GZP0
CKD--eur.annotated.liftover.hg38.refined	PDGFD	Fenland	pQTL	0.0486387	0.0226559	0.0318057	0.843167	1	0.358493	NA	NA	NA	NA	NA	NA	2	Inverse variance weighted (fixed effects)	Q9GZP0
CKD--eur.annotated.liftover.hg38.refined	PDGFD	deCODESoma	pQTL	0.0410551	0.0221181	0.0634284	1.86554	2	0.393463	0.0709623	0.031905	0.156137	1.77921	1	0.182246	3	Inverse variance weighted (fixed effects)	Q9GZP0
CKD--eur.annotated.liftover.hg38.refined	MAP1LC3B	ARIC	pQTL	-0.00563231	0.0643692	0.930274	NA	NA	NA	NA	NA	NA	NA	NA	NA	1	Wald ratio	Q9GZQ8
CKD--eur.annotated.liftover.hg38.refined	EGLN1	Fenland	pQTL	0.0426136	0.0563447	0.449468	NA	NA	NA	NA	NA	NA	NA	NA	NA	1	Wald ratio	Q9GZT9
CKD--eur.annotated.liftover.hg38.refined	EGLN1	UKBBOlink	pQTL	-0.0786063	0.0631817	0.213451	NA	NA	NA	NA	NA	NA	NA	NA	NA	1	Wald ratio	Q9GZT9
CKD--eur.annotated.liftover.hg38.refined	EGLN1	deCODESoma	pQTL	0.0285987	0.0378138	0.449468	NA	NA	NA	NA	NA	NA	NA	NA	NA	1	Wald ratio	Q9GZT9
CKD--eur.annotated.liftover.hg38.refined	FGF23	UKBBOlink	pQTL	0.0877144	0.0784813	0.263718	NA	NA	NA	NA	NA	NA	NA	NA	NA	1	Wald ratio	Q9GZV9
CKD--eur.annotated.liftover.hg38.refined	FGF23	deCODESoma	pQTL	0.139706	0.125	0.263718	NA	NA	NA	NA	NA	NA	NA	NA	NA	1	Wald ratio	Q9GZV9
CKD--eur.annotated.liftover.hg38.refined	IL22	UKBBOlink	pQTL	-0.0681212	0.0898821	0.448514	NA	NA	NA	NA	NA	NA	NA	NA	NA	1	Wald ratio	Q9GZX6
CKD--eur.annotated.liftover.hg38.refined	IL22	deCODESoma	pQTL	-0.109756	0.157012	0.484534	NA	NA	NA	NA	NA	NA	NA	NA	NA	1	Wald ratio	Q9GZX6
CKD--eur.annotated.liftover.hg38.refined	TWSG1	ARIC	pQTL	0.0959167	0.0377997	0.0111647	NA	NA	NA	NA	NA	NA	NA	NA	NA	1	Wald ratio	Q9GZX9
CKD--eur.annotated.liftover.hg38.refined	TWSG1	Fenland	pQTL	0.002409	0.0254872	0.924698	7.95962	2	0.0186892	0.578259	1.08356	0.687919	6.20197	1	0.0127608	3	Inverse variance weighted (fixed effects)	Q9GZX9
CKD--eur.annotated.liftover.hg38.refined	TWSG1	deCODESoma	pQTL	-0.0567163	0.0484131	0.241395	4.62579	1	0.0314948	NA	NA	NA	NA	NA	NA	2	Inverse variance weighted (fixed effects)	Q9GZX9
CKD--eur.annotated.liftover.hg38.refined	LACRT	UKBBOlink	pQTL	0.091077	0.123808	0.461955	NA	NA	NA	NA	NA	NA	NA	NA	NA	1	Wald ratio	Q9GZZ8
CKD--eur.annotated.liftover.hg38.refined	LHPP	UKBBOlink	pQTL	-0.0629501	0.0227139	0.00558109	NA	NA	NA	NA	NA	NA	NA	NA	NA	1	Wald ratio	Q9H008
CKD--eur.annotated.liftover.hg38.refined	CRISPLD2	ARIC	pQTL	0.146145	0.0661172	0.0270777	NA	NA	NA	NA	NA	NA	NA	NA	NA	1	Wald ratio	Q9H0B8
CKD--eur.annotated.liftover.hg38.refined	CRISPLD2	Fenland	pQTL	0.242657	0.0685315	0.000398891	NA	NA	NA	NA	NA	NA	NA	NA	NA	1	Wald ratio	Q9H0B8
CKD--eur.annotated.liftover.hg38.refined	CRISPLD2	deCODESoma	pQTL	0.0944703	0.0223702	2.41024e-05	4.37343	6	0.626278	0.114874	0.0326507	0.0169504	3.63744	5	0.6027	7	Inverse variance weighted (fixed effects)	Q9H0B8
CKD--eur.annotated.liftover.hg38.refined	TOLLIP	ARIC	pQTL	0.139434	0.075334	0.0641872	NA	NA	NA	NA	NA	NA	NA	NA	NA	1	Wald ratio	Q9H0E2
CKD--eur.annotated.liftover.hg38.refined	NT5C3A	ARIC	pQTL	-0.0750143	0.0474911	0.114211	NA	NA	NA	NA	NA	NA	NA	NA	NA	1	Wald ratio	Q9H0P0
CKD--eur.annotated.liftover.hg38.refined	NT5C3A	Fenland	pQTL	0.13676	0.0843841	0.105084	NA	NA	NA	NA	NA	NA	NA	NA	NA	1	Wald ratio	Q9H0P0
CKD--eur.annotated.liftover.hg38.refined	NT5C3A	UKBBOlink	pQTL	0.121507	0.081925	0.138036	NA	NA	NA	NA	NA	NA	NA	NA	NA	1	Wald ratio	Q9H0P0
CKD--eur.annotated.liftover.hg38.refined	NT5C3A	deCODESoma	pQTL	-0.102505	0.0696223	0.140938	1.15175	1	0.283183	NA	NA	NA	NA	NA	NA	2	Inverse variance weighted (fixed effects)	Q9H0P0
CKD--eur.annotated.liftover.hg38.refined	HDHD2	ARIC	pQTL	0.0107425	0.0132567	0.417742	NA	NA	NA	NA	NA	NA	NA	NA	NA	1	Wald ratio	Q9H0R4
CKD--eur.annotated.liftover.hg38.refined	HDHD2	Fenland	pQTL	0.0328992	0.0397533	0.407905	NA	NA	NA	NA	NA	NA	NA	NA	NA	1	Wald ratio	Q9H0R4
CKD--eur.annotated.liftover.hg38.refined	HDHD2	deCODESoma	pQTL	-0.167419	0.117381	0.153787	NA	NA	NA	NA	NA	NA	NA	NA	NA	1	Wald ratio	Q9H0R4
CKD--eur.annotated.liftover.hg38.refined	TSPYL1	UKBBOlink	pQTL	-0.0402908	0.0783971	0.6073	NA	NA	NA	NA	NA	NA	NA	NA	NA	1	Wald ratio	Q9H0U9
CKD--eur.annotated.liftover.hg38.refined	LMAN2L	ARIC	pQTL	-0.0177372	0.0346682	0.608911	NA	NA	NA	NA	NA	NA	NA	NA	NA	1	Wald ratio	Q9H0V9
CKD--eur.annotated.liftover.hg38.refined	LMAN2L	Fenland	pQTL	-0.0342466	0.065449	0.600796	NA	NA	NA	NA	NA	NA	NA	NA	NA	1	Wald ratio	Q9H0V9
CKD--eur.annotated.liftover.hg38.refined	SLITRK2	UKBBOlink	pQTL	0.0657507	0.0667321	0.32448	NA	NA	NA	NA	NA	NA	NA	NA	NA	1	Wald ratio	Q9H156
CKD--eur.annotated.liftover.hg38.refined	ZBP1	UKBBOlink	pQTL	0.000880446	0.0440223	0.984043	NA	NA	NA	NA	NA	NA	NA	NA	NA	1	Wald ratio	Q9H171
CKD--eur.annotated.liftover.hg38.refined	SIL1	UKBBOlink	pQTL	0.110091	0.138884	0.427963	NA	NA	NA	NA	NA	NA	NA	NA	NA	1	Wald ratio	Q9H173
CKD--eur.annotated.liftover.hg38.refined	SDCBP2	Fenland	pQTL	-0.0374384	0.0817734	0.647074	NA	NA	NA	NA	NA	NA	NA	NA	NA	1	Wald ratio	Q9H190
CKD--eur.annotated.liftover.hg38.refined	SDCBP2	deCODESoma	pQTL	0.0472527	0.0912088	0.604408	NA	NA	NA	NA	NA	NA	NA	NA	NA	1	Wald ratio	Q9H190
CKD--eur.annotated.liftover.hg38.refined	GLT8D2	UKBBOlink	pQTL	0.019268	0.0545432	0.723893	NA	NA	NA	NA	NA	NA	NA	NA	NA	1	Wald ratio	Q9H1C3
CKD--eur.annotated.liftover.hg38.refined	ISCU	Fenland	pQTL	-0.0806363	0.0669227	0.228235	NA	NA	NA	NA	NA	NA	NA	NA	NA	1	Wald ratio	Q9H1K1
CKD--eur.annotated.liftover.hg38.refined	ISCU	deCODESoma	pQTL	0.178372	0.139353	0.200545	NA	NA	NA	NA	NA	NA	NA	NA	NA	1	Wald ratio	Q9H1K1
CKD--eur.annotated.liftover.hg38.refined	MEGF9	UKBBOlink	pQTL	0.0650635	0.026084	0.0126177	NA	NA	NA	NA	NA	NA	NA	NA	NA	1	Wald ratio	Q9H1U4
CKD--eur.annotated.liftover.hg38.refined	CDH23	UKBBOlink	pQTL	0.0865455	0.0578959	0.134955	NA	NA	NA	NA	NA	NA	NA	NA	NA	1	Wald ratio	Q9H251
CKD--eur.annotated.liftover.hg38.refined	CARD9	Fenland	pQTL	0.00959808	0.0479904	0.841481	NA	NA	NA	NA	NA	NA	NA	NA	NA	1	Wald ratio	Q9H257
CKD--eur.annotated.liftover.hg38.refined	CARD9	deCODESoma	pQTL	0.0274286	0.0902857	0.761282	NA	NA	NA	NA	NA	NA	NA	NA	NA	1	Wald ratio	Q9H257
CKD--eur.annotated.liftover.hg38.refined	SH3BGRL3	ARIC	pQTL	0.0250282	0.0133201	0.0602471	NA	NA	NA	NA	NA	NA	NA	NA	NA	1	Wald ratio	Q9H299
CKD--eur.annotated.liftover.hg38.refined	SH3BGRL3	Fenland	pQTL	-0.0424505	0.0216496	0.0499032	0.0894594	1	0.764865	NA	NA	NA	NA	NA	NA	2	Inverse variance weighted (fixed effects)	Q9H299
CKD--eur.annotated.liftover.hg38.refined	SH3BGRL3	deCODESoma	pQTL	-0.0556757	0.0281081	0.0476172	NA	NA	NA	NA	NA	NA	NA	NA	NA	1	Wald ratio	Q9H299
CKD--eur.annotated.liftover.hg38.refined	CXCL16	ARIC	pQTL	-0.146584	0.0424815	0.000559447	NA	NA	NA	NA	NA	NA	NA	NA	NA	1	Wald ratio	Q9H2A7
CKD--eur.annotated.liftover.hg38.refined	CXCL16	Fenland	pQTL	0.00474189	0.0266699	0.85888	14.5621	2	0.000688446	-1.54919	0.828788	0.312732	3.2166	1	0.072895	3	Inverse variance weighted (fixed effects)	Q9H2A7
CKD--eur.annotated.liftover.hg38.refined	CXCL16	deCODESoma	pQTL	0.0644004	0.0239237	0.00710452	5.48016	3	0.13983	0.0841108	0.113235	0.535002	5.38739	2	0.0676305	4	Inverse variance weighted (fixed effects)	Q9H2A7
CKD--eur.annotated.liftover.hg38.refined	SEMA6A	ARIC	pQTL	-0.0710159	0.0391365	0.0695901	NA	NA	NA	NA	NA	NA	NA	NA	NA	1	Wald ratio	Q9H2E6
CKD--eur.annotated.liftover.hg38.refined	SEMA6A	deCODESoma	pQTL	-0.0810281	0.107057	0.449127	1.85434	1	0.173279	NA	NA	NA	NA	NA	NA	2	Inverse variance weighted (fixed effects)	Q9H2E6
CKD--eur.annotated.liftover.hg38.refined	MTIF3	ARIC	pQTL	-0.0284585	0.0601146	0.635925	NA	NA	NA	NA	NA	NA	NA	NA	NA	1	Wald ratio	Q9H2K0
CKD--eur.annotated.liftover.hg38.refined	MTIF3	Fenland	pQTL	-0.038662	0.0816681	0.635925	NA	NA	NA	NA	NA	NA	NA	NA	NA	1	Wald ratio	Q9H2K0
CKD--eur.annotated.liftover.hg38.refined	MTIF3	UKBBOlink	pQTL	-0.0408667	0.0863253	0.635925	NA	NA	NA	NA	NA	NA	NA	NA	NA	1	Wald ratio	Q9H2K0
CKD--eur.annotated.liftover.hg38.refined	KLK15	ARIC	pQTL	-0.0773594	0.0501166	0.122688	NA	NA	NA	NA	NA	NA	NA	NA	NA	1	Wald ratio	Q9H2R5
CKD--eur.annotated.liftover.hg38.refined	KLK15	UKBBOlink	pQTL	-0.0212673	0.0137778	0.122688	NA	NA	NA	NA	NA	NA	NA	NA	NA	1	Wald ratio	Q9H2R5
CKD--eur.annotated.liftover.hg38.refined	KLK15	deCODESoma	pQTL	-0.332965	0.215708	0.122688	NA	NA	NA	NA	NA	NA	NA	NA	NA	1	Wald ratio	Q9H2R5
CKD--eur.annotated.liftover.hg38.refined	PPA2	deCODESoma	pQTL	0.0909091	0.0762238	0.233002	NA	NA	NA	NA	NA	NA	NA	NA	NA	1	Wald ratio	Q9H2U2
CKD--eur.annotated.liftover.hg38.refined	CHRD	deCODESoma	pQTL	-0.00901239	0.0788584	0.909011	NA	NA	NA	NA	NA	NA	NA	NA	NA	1	Wald ratio	Q9H2X0
CKD--eur.annotated.liftover.hg38.refined	CLEC4M	UKBBOlink	pQTL	-0.0238894	0.0271844	0.379516	NA	NA	NA	NA	NA	NA	NA	NA	NA	1	Wald ratio	Q9H2X3
CKD--eur.annotated.liftover.hg38.refined	CPVL	UKBBOlink	pQTL	0.0040403	0.0116456	0.728637	NA	NA	NA	NA	NA	NA	NA	NA	NA	1	Wald ratio	Q9H3G5
CKD--eur.annotated.liftover.hg38.refined	C11orf68	ARIC	pQTL	0.065984	0.0347227	0.0573922	NA	NA	NA	NA	NA	NA	NA	NA	NA	1	Wald ratio	Q9H3H3
CKD--eur.annotated.liftover.hg38.refined	BOLA2_BOLA2B	UKBBOlink	pQTL	-0.223294	0.121441	0.0659579	NA	NA	NA	NA	NA	NA	NA	NA	NA	1	Wald ratio	Q9H3K6
CKD--eur.annotated.liftover.hg38.refined	MUC13	UKBBOlink	pQTL	0.0531754	0.0368137	0.148614	NA	NA	NA	NA	NA	NA	NA	NA	NA	1	Wald ratio	Q9H3R2
CKD--eur.annotated.liftover.hg38.refined	SEMA4A	ARIC	pQTL	-0.0819004	0.0308988	0.00803484	NA	NA	NA	NA	NA	NA	NA	NA	NA	1	Wald ratio	Q9H3S1
CKD--eur.annotated.liftover.hg38.refined	SEMA4A	Fenland	pQTL	0.13667	0.0466817	0.00341467	NA	NA	NA	NA	NA	NA	NA	NA	NA	1	Wald ratio	Q9H3S1
CKD--eur.annotated.liftover.hg38.refined	SEMA4A	deCODESoma	pQTL	0.149118	0.0425266	0.000454093	7.21835	1	0.0072162	NA	NA	NA	NA	NA	NA	2	Inverse variance weighted (fixed effects)	Q9H3S1
CKD--eur.annotated.liftover.hg38.refined	TMPRSS5	UKBBOlink	pQTL	-0.0136341	0.010576	0.197344	NA	NA	NA	NA	NA	NA	NA	NA	NA	1	Wald ratio	Q9H3S3
CKD--eur.annotated.liftover.hg38.refined	TPK1	UKBBOlink	pQTL	-0.0110859	0.0245688	0.651831	NA	NA	NA	NA	NA	NA	NA	NA	NA	1	Wald ratio	Q9H3S4
CKD--eur.annotated.liftover.hg38.refined	SEMA6C	UKBBOlink	pQTL	-0.0674509	0.0854378	0.429835	NA	NA	NA	NA	NA	NA	NA	NA	NA	1	Wald ratio	Q9H3T2
CKD--eur.annotated.liftover.hg38.refined	SEMA6B	ARIC	pQTL	-0.00507088	0.0644727	0.93731	NA	NA	NA	NA	NA	NA	NA	NA	NA	1	Wald ratio	Q9H3T3
CKD--eur.annotated.liftover.hg38.refined	SEMA6B	deCODESoma	pQTL	0.0766013	0.0668767	0.252039	0.290024	1	0.590205	NA	NA	NA	NA	NA	NA	2	Inverse variance weighted (fixed effects)	Q9H3T3
CKD--eur.annotated.liftover.hg38.refined	UNC45A	ARIC	pQTL	-0.0148192	0.0613569	0.809148	NA	NA	NA	NA	NA	NA	NA	NA	NA	1	Wald ratio	Q9H3U1
CKD--eur.annotated.liftover.hg38.refined	UNC45A	Fenland	pQTL	-0.0117291	0.0900492	0.896367	NA	NA	NA	NA	NA	NA	NA	NA	NA	1	Wald ratio	Q9H3U1
CKD--eur.annotated.liftover.hg38.refined	SMOC2	ARIC	pQTL	0.00318044	0.0197187	0.871865	NA	NA	NA	NA	NA	NA	NA	NA	NA	1	Wald ratio	Q9H3U7
CKD--eur.annotated.liftover.hg38.refined	SMOC2	Fenland	pQTL	0.0100215	0.0158736	0.527825	2.08348	2	0.352841	-0.105704	0.0817978	0.419266	0.00354455	1	0.952525	3	Inverse variance weighted (fixed effects)	Q9H3U7
CKD--eur.annotated.liftover.hg38.refined	SMOC2	UKBBOlink	pQTL	0.00379389	0.0235221	0.871865	NA	NA	NA	NA	NA	NA	NA	NA	NA	1	Wald ratio	Q9H3U7
CKD--eur.annotated.liftover.hg38.refined	SMOC2	deCODESoma	pQTL	-0.00194613	0.0148465	0.89571	3.6478	5	0.601152	0.0218793	0.0587524	0.728487	3.47213	4	0.482129	6	Inverse variance weighted (fixed effects)	Q9H3U7
CKD--eur.annotated.liftover.hg38.refined	C1orf198	Fenland	pQTL	-0.0822573	0.0511717	0.10795	NA	NA	NA	NA	NA	NA	NA	NA	NA	1	Wald ratio	Q9H425
CKD--eur.annotated.liftover.hg38.refined	C1orf198	deCODESoma	pQTL	0.0987371	0.0614237	0.10795	NA	NA	NA	NA	NA	NA	NA	NA	NA	1	Wald ratio	Q9H425
CKD--eur.annotated.liftover.hg38.refined	RWDD1	UKBBOlink	pQTL	-0.0622978	0.0717566	0.385295	NA	NA	NA	NA	NA	NA	NA	NA	NA	1	Wald ratio	Q9H446
CKD--eur.annotated.liftover.hg38.refined	POFUT1	ARIC	pQTL	0.0268317	0.0163703	0.101202	NA	NA	NA	NA	NA	NA	NA	NA	NA	1	Wald ratio	Q9H488
CKD--eur.annotated.liftover.hg38.refined	POFUT1	Fenland	pQTL	0.0292225	0.0178289	0.101202	NA	NA	NA	NA	NA	NA	NA	NA	NA	1	Wald ratio	Q9H488
CKD--eur.annotated.liftover.hg38.refined	POFUT1	deCODESoma	pQTL	0.033727	0.0205771	0.101202	NA	NA	NA	NA	NA	NA	NA	NA	NA	1	Wald ratio	Q9H488
CKD--eur.annotated.liftover.hg38.refined	RNPEP	ARIC	pQTL	0.0177025	0.0160254	0.269311	NA	NA	NA	NA	NA	NA	NA	NA	NA	1	Wald ratio	Q9H4A4
CKD--eur.annotated.liftover.hg38.refined	RNPEP	Fenland	pQTL	-0.0310401	0.0197589	0.116197	0.431679	2	0.805865	-0.0180482	0.0543256	0.795804	0.365768	1	0.54532	3	Inverse variance weighted (fixed effects)	Q9H4A4
CKD--eur.annotated.liftover.hg38.refined	RNPEP	deCODESoma	pQTL	0.0014143	0.0156617	0.928047	4.95009	5	0.422002	0.0108283	0.0308337	0.743166	4.78862	4	0.309682	6	Inverse variance weighted (fixed effects)	Q9H4A4
CKD--eur.annotated.liftover.hg38.refined	DPEP2	ARIC	pQTL	0.0410772	0.0313048	0.189463	NA	NA	NA	NA	NA	NA	NA	NA	NA	1	Wald ratio	Q9H4A9
CKD--eur.annotated.liftover.hg38.refined	DPEP2	Fenland	pQTL	-0.00851048	0.0375621	0.820758	5.53949	2	0.0626778	0.0174966	0.127094	0.912906	5.14783	1	0.0232754	3	Inverse variance weighted (fixed effects)	Q9H4A9
CKD--eur.annotated.liftover.hg38.refined	DPEP2	deCODESoma	pQTL	-0.0421266	0.0548626	0.442573	1.33482	1	0.247949	NA	NA	NA	NA	NA	NA	2	Inverse variance weighted (fixed effects)	Q9H4A9
CKD--eur.annotated.liftover.hg38.refined	CLSTN2	ARIC	pQTL	-0.0187237	0.0273264	0.493227	NA	NA	NA	NA	NA	NA	NA	NA	NA	1	Wald ratio	Q9H4D0
CKD--eur.annotated.liftover.hg38.refined	CLSTN2	Fenland	pQTL	-0.0194525	0.0204205	0.340796	4.97116	4	0.290269	-0.0318863	0.0614026	0.639432	4.88963	3	0.180059	5	Inverse variance weighted (fixed effects)	Q9H4D0
CKD--eur.annotated.liftover.hg38.refined	CLSTN2	deCODESoma	pQTL	0.00726411	0.0176264	0.680256	11.0257	7	0.137501	-0.0464362	0.0547552	0.428928	9.25892	6	0.159532	8	Inverse variance weighted (fixed effects)	Q9H4D0
CKD--eur.annotated.liftover.hg38.refined	DEF6	ARIC	pQTL	0.054606	0.0387173	0.158428	NA	NA	NA	NA	NA	NA	NA	NA	NA	1	Wald ratio	Q9H4E7
CKD--eur.annotated.liftover.hg38.refined	DEF6	Fenland	pQTL	0.042849	0.0303812	0.158428	NA	NA	NA	NA	NA	NA	NA	NA	NA	1	Wald ratio	Q9H4E7
CKD--eur.annotated.liftover.hg38.refined	DEF6	deCODESoma	pQTL	0.0431776	0.0336509	0.199455	NA	NA	NA	NA	NA	NA	NA	NA	NA	1	Wald ratio	Q9H4E7
CKD--eur.annotated.liftover.hg38.refined	SMOC1	ARIC	pQTL	0.0259637	0.0215073	0.227352	NA	NA	NA	NA	NA	NA	NA	NA	NA	1	Wald ratio	Q9H4F8
CKD--eur.annotated.liftover.hg38.refined	SMOC1	Fenland	pQTL	0.00152999	0.016484	0.926049	3.34466	4	0.501888	0.0397184	0.0472988	0.462704	2.60266	3	0.457023	5	Inverse variance weighted (fixed effects)	Q9H4F8
CKD--eur.annotated.liftover.hg38.refined	SMOC1	UKBBOlink	pQTL	0.0365032	0.0302377	0.227352	NA	NA	NA	NA	NA	NA	NA	NA	NA	1	Wald ratio	Q9H4F8
CKD--eur.annotated.liftover.hg38.refined	SMOC1	deCODESoma	pQTL	0.00027702	0.0179388	0.987679	6.85215	7	0.444435	0.0297806	0.0301313	0.361143	5.36697	6	0.497678	8	Inverse variance weighted (fixed effects)	Q9H4F8
CKD--eur.annotated.liftover.hg38.refined	GLIPR2	ARIC	pQTL	-0.0291476	0.0260347	0.262899	NA	NA	NA	NA	NA	NA	NA	NA	NA	1	Wald ratio	Q9H4G4
CKD--eur.annotated.liftover.hg38.refined	GLIPR2	Fenland	pQTL	0.006502	0.0281577	0.817382	0.91866	1	0.337827	NA	NA	NA	NA	NA	NA	2	Inverse variance weighted (fixed effects)	Q9H4G4
CKD--eur.annotated.liftover.hg38.refined	GLIPR2	deCODESoma	pQTL	-0.00459321	0.0205531	0.823162	1.36648	2	0.504978	-0.69753	0.932475	0.591133	0.813993	1	0.366942	3	Inverse variance weighted (fixed effects)	Q9H4G4
CKD--eur.annotated.liftover.hg38.refined	CDCP1	ARIC	pQTL	-0.00291398	0.0278153	0.916565	NA	NA	NA	NA	NA	NA	NA	NA	NA	1	Wald ratio	Q9H5V8
CKD--eur.annotated.liftover.hg38.refined	CDCP1	Fenland	pQTL	0.00299396	0.032581	0.926783	0.00466389	1	0.945553	NA	NA	NA	NA	NA	NA	2	Inverse variance weighted (fixed effects)	Q9H5V8
CKD--eur.annotated.liftover.hg38.refined	CDCP1	UKBBOlink	pQTL	-0.00363165	0.0346657	0.916565	NA	NA	NA	NA	NA	NA	NA	NA	NA	1	Wald ratio	Q9H5V8
CKD--eur.annotated.liftover.hg38.refined	CDCP1	deCODESoma	pQTL	0.000134013	0.0246017	0.995654	0.397505	4	0.982681	0.0216519	0.0548165	0.719259	0.204548	3	0.976852	5	Inverse variance weighted (fixed effects)	Q9H5V8
CKD--eur.annotated.liftover.hg38.refined	SLITRK6	ARIC	pQTL	-0.0228138	0.0274343	0.405647	NA	NA	NA	NA	NA	NA	NA	NA	NA	1	Wald ratio	Q9H5Y7
CKD--eur.annotated.liftover.hg38.refined	SLITRK6	Fenland	pQTL	0.0229445	0.0361969	0.526159	0.429025	1	0.512468	NA	NA	NA	NA	NA	NA	2	Inverse variance weighted (fixed effects)	Q9H5Y7
CKD--eur.annotated.liftover.hg38.refined	SLITRK6	UKBBOlink	pQTL	-0.00311867	0.0218307	0.886403	NA	NA	NA	NA	NA	NA	NA	NA	NA	1	Wald ratio	Q9H5Y7
CKD--eur.annotated.liftover.hg38.refined	SLITRK6	deCODESoma	pQTL	-0.0283595	0.033386	0.395634	0.112137	2	0.945475	-0.0412032	0.0777972	0.689925	0.0787288	1	0.779028	3	Inverse variance weighted (fixed effects)	Q9H5Y7
CKD--eur.annotated.liftover.hg38.refined	IGFLR1	ARIC	pQTL	-0.00459073	0.0111774	0.681282	NA	NA	NA	NA	NA	NA	NA	NA	NA	1	Wald ratio	Q9H665
CKD--eur.annotated.liftover.hg38.refined	IGFLR1	Fenland	pQTL	0.00913272	0.0166105	0.582445	0.0279356	1	0.86726	NA	NA	NA	NA	NA	NA	2	Inverse variance weighted (fixed effects)	Q9H665
CKD--eur.annotated.liftover.hg38.refined	IGFLR1	deCODESoma	pQTL	-0.0091641	0.014513	0.527753	1.08938	2	0.580022	-0.000351345	0.0466291	0.995203	1.04773	1	0.306031	3	Inverse variance weighted (fixed effects)	Q9H665
CKD--eur.annotated.liftover.hg38.refined	CLMP	ARIC	pQTL	0.0426292	0.0203978	0.0366279	NA	NA	NA	NA	NA	NA	NA	NA	NA	1	Wald ratio	Q9H6B4
CKD--eur.annotated.liftover.hg38.refined	CLMP	Fenland	pQTL	0.115814	0.0413953	0.00514595	NA	NA	NA	NA	NA	NA	NA	NA	NA	1	Wald ratio	Q9H6B4
CKD--eur.annotated.liftover.hg38.refined	CLMP	deCODESoma	pQTL	0.0637312	0.0996524	0.522475	NA	NA	NA	NA	NA	NA	NA	NA	NA	1	Wald ratio	Q9H6B4
CKD--eur.annotated.liftover.hg38.refined	CCDC134	ARIC	pQTL	-0.0486692	0.0232285	0.0361498	NA	NA	NA	NA	NA	NA	NA	NA	NA	1	Wald ratio	Q9H6E4
CKD--eur.annotated.liftover.hg38.refined	CCDC134	Fenland	pQTL	-0.122967	0.0527001	0.0196307	NA	NA	NA	NA	NA	NA	NA	NA	NA	1	Wald ratio	Q9H6E4
CKD--eur.annotated.liftover.hg38.refined	CCDC134	UKBBOlink	pQTL	0.295584	0.14115	0.0362495	NA	NA	NA	NA	NA	NA	NA	NA	NA	1	Wald ratio	Q9H6E4
CKD--eur.annotated.liftover.hg38.refined	CCDC134	deCODESoma	pQTL	-0.116473	0.04367	0.00765069	0.256645	1	0.612434	NA	NA	NA	NA	NA	NA	2	Inverse variance weighted (fixed effects)	Q9H6E4
CKD--eur.annotated.liftover.hg38.refined	REEP4	UKBBOlink	pQTL	0.00720199	0.0514189	0.888609	NA	NA	NA	NA	NA	NA	NA	NA	NA	1	Wald ratio	Q9H6H4
CKD--eur.annotated.liftover.hg38.refined	SLA2	UKBBOlink	pQTL	-0.0327161	0.0594125	0.581866	NA	NA	NA	NA	NA	NA	NA	NA	NA	1	Wald ratio	Q9H6Q3
CKD--eur.annotated.liftover.hg38.refined	EPS8L2	UKBBOlink	pQTL	0.0647527	0.0276786	0.0193122	NA	NA	NA	NA	NA	NA	NA	NA	NA	1	Wald ratio	Q9H6S3
CKD--eur.annotated.liftover.hg38.refined	GREM2	ARIC	pQTL	0.147952	0.10169	0.145687	NA	NA	NA	NA	NA	NA	NA	NA	NA	1	Wald ratio	Q9H772
CKD--eur.annotated.liftover.hg38.refined	GREM2	deCODESoma	pQTL	-0.149919	0.119291	0.208842	NA	NA	NA	NA	NA	NA	NA	NA	NA	1	Wald ratio	Q9H772
CKD--eur.annotated.liftover.hg38.refined	DCTPP1	Fenland	pQTL	-0.0928209	0.0988639	0.347795	NA	NA	NA	NA	NA	NA	NA	NA	NA	1	Wald ratio	Q9H773
CKD--eur.annotated.liftover.hg38.refined	DCTPP1	UKBBOlink	pQTL	-0.0737986	0.0786032	0.347795	NA	NA	NA	NA	NA	NA	NA	NA	NA	1	Wald ratio	Q9H773
CKD--eur.annotated.liftover.hg38.refined	DCTPP1	deCODESoma	pQTL	-0.0978095	0.104177	0.347795	NA	NA	NA	NA	NA	NA	NA	NA	NA	1	Wald ratio	Q9H773
CKD--eur.annotated.liftover.hg38.refined	AAMDC	UKBBOlink	pQTL	-0.0419931	0.0121188	0.000530002	NA	NA	NA	NA	NA	NA	NA	NA	NA	1	Wald ratio	Q9H7C9
CKD--eur.annotated.liftover.hg38.refined	C10orf54	ARIC	pQTL	-0.0412167	0.0203518	0.0428458	NA	NA	NA	NA	NA	NA	NA	NA	NA	1	Wald ratio	Q9H7M9
CKD--eur.annotated.liftover.hg38.refined	C10orf54	Fenland	pQTL	-0.0315434	0.0125265	0.0117975	4.26103	2	0.118776	0.0256457	0.0729493	0.784785	3.67063	1	0.0553793	3	Inverse variance weighted (fixed effects)	Q9H7M9
CKD--eur.annotated.liftover.hg38.refined	VSIR	UKBBOlink	pQTL	0.0511362	0.0274999	0.0629557	NA	NA	NA	NA	NA	NA	NA	NA	NA	1	Wald ratio	Q9H7M9
CKD--eur.annotated.liftover.hg38.refined	C10orf54	deCODESoma	pQTL	0.0501977	0.0231909	0.0304228	0.772602	2	0.679566	0.0532592	0.0329333	0.352566	0.755461	1	0.384753	3	Inverse variance weighted (fixed effects)	Q9H7M9
CKD--eur.annotated.liftover.hg38.refined	DIPK2B	UKBBOlink	pQTL	-0.0915934	0.0619805	0.139467	NA	NA	NA	NA	NA	NA	NA	NA	NA	1	Wald ratio	Q9H7Y0
CKD--eur.annotated.liftover.hg38.refined	PTGES2	Fenland	pQTL	-0.0260026	0.0431908	0.547147	NA	NA	NA	NA	NA	NA	NA	NA	NA	1	Wald ratio	Q9H7Z7
CKD--eur.annotated.liftover.hg38.refined	PTGES2	UKBBOlink	pQTL	-0.0608708	0.101107	0.547147	NA	NA	NA	NA	NA	NA	NA	NA	NA	1	Wald ratio	Q9H7Z7
CKD--eur.annotated.liftover.hg38.refined	PTGES2	deCODESoma	pQTL	-0.0414326	0.0688202	0.547147	NA	NA	NA	NA	NA	NA	NA	NA	NA	1	Wald ratio	Q9H7Z7
CKD--eur.annotated.liftover.hg38.refined	MANSC1	ARIC	pQTL	0.00756034	0.0190584	0.691593	NA	NA	NA	NA	NA	NA	NA	NA	NA	1	Wald ratio	Q9H8J5
CKD--eur.annotated.liftover.hg38.refined	MANSC1	Fenland	pQTL	0.00766724	0.0235768	0.745027	NA	NA	NA	NA	NA	NA	NA	NA	NA	1	Wald ratio	Q9H8J5
CKD--eur.annotated.liftover.hg38.refined	GORASP2	UKBBOlink	pQTL	0.0243212	0.152876	0.873597	NA	NA	NA	NA	NA	NA	NA	NA	NA	1	Wald ratio	Q9H8Y8
CKD--eur.annotated.liftover.hg38.refined	PSTPIP2	UKBBOlink	pQTL	0.0499664	0.0543882	0.358253	NA	NA	NA	NA	NA	NA	NA	NA	NA	1	Wald ratio	Q9H939
CKD--eur.annotated.liftover.hg38.refined	NHEJ1	Fenland	pQTL	-0.0275179	0.0467804	0.556374	NA	NA	NA	NA	NA	NA	NA	NA	NA	1	Wald ratio	Q9H9Q4
CKD--eur.annotated.liftover.hg38.refined	NHEJ1	deCODESoma	pQTL	-0.0278917	0.0705496	0.692585	NA	NA	NA	NA	NA	NA	NA	NA	NA	1	Wald ratio	Q9H9Q4
CKD--eur.annotated.liftover.hg38.refined	TBC1D17	UKBBOlink	pQTL	0.0485274	0.0200387	0.0154487	NA	NA	NA	NA	NA	NA	NA	NA	NA	1	Wald ratio	Q9HA65
CKD--eur.annotated.liftover.hg38.refined	PPCS	ARIC	pQTL	-0.0088271	0.0183162	0.629857	NA	NA	NA	NA	NA	NA	NA	NA	NA	1	Wald ratio	Q9HAB8
CKD--eur.annotated.liftover.hg38.refined	PPCS	Fenland	pQTL	-0.021789	0.0475917	0.647074	NA	NA	NA	NA	NA	NA	NA	NA	NA	1	Wald ratio	Q9HAB8
CKD--eur.annotated.liftover.hg38.refined	PPCS	deCODESoma	pQTL	0.0434057	0.0701169	0.535885	NA	NA	NA	NA	NA	NA	NA	NA	NA	1	Wald ratio	Q9HAB8
CKD--eur.annotated.liftover.hg38.refined	LIN7B	ARIC	pQTL	-0.116033	0.0518445	0.0252148	NA	NA	NA	NA	NA	NA	NA	NA	NA	1	Wald ratio	Q9HAP6
CKD--eur.annotated.liftover.hg38.refined	SIAE	Fenland	pQTL	-0.106383	0.0530373	0.0448761	NA	NA	NA	NA	NA	NA	NA	NA	NA	1	Wald ratio	Q9HAT2
CKD--eur.annotated.liftover.hg38.refined	SIAE	UKBBOlink	pQTL	-0.0777453	0.03876	0.0448761	NA	NA	NA	NA	NA	NA	NA	NA	NA	1	Wald ratio	Q9HAT2
CKD--eur.annotated.liftover.hg38.refined	SIAE	deCODESoma	pQTL	-0.109074	0.0543788	0.0448761	NA	NA	NA	NA	NA	NA	NA	NA	NA	1	Wald ratio	Q9HAT2
CKD--eur.annotated.liftover.hg38.refined	PELI2	deCODESoma	pQTL	0.0280899	0.149813	0.851269	NA	NA	NA	NA	NA	NA	NA	NA	NA	1	Wald ratio	Q9HAT8
CKD--eur.annotated.liftover.hg38.refined	GRPEL1	Fenland	pQTL	0.069095	0.0536988	0.198194	NA	NA	NA	NA	NA	NA	NA	NA	NA	1	Wald ratio	Q9HAV7
CKD--eur.annotated.liftover.hg38.refined	PLEKHA1	ARIC	pQTL	-0.0384632	0.0358106	0.282789	NA	NA	NA	NA	NA	NA	NA	NA	NA	1	Wald ratio	Q9HB21
CKD--eur.annotated.liftover.hg38.refined	PLEKHA1	Fenland	pQTL	-0.00367043	0.013626	0.787646	4.06563	3	0.254464	-0.0418814	0.0252948	0.239613	0.850707	2	0.653539	4	Inverse variance weighted (fixed effects)	Q9HB21
CKD--eur.annotated.liftover.hg38.refined	PLEKHA1	deCODESoma	pQTL	-0.0266078	0.0189935	0.161248	3.66533	2	0.159987	0.00746632	0.0981631	0.951672	3.22361	1	0.0725836	3	Inverse variance weighted (fixed effects)	Q9HB21
CKD--eur.annotated.liftover.hg38.refined	IL1RL2	ARIC	pQTL	0.00631106	0.0246432	0.797876	NA	NA	NA	NA	NA	NA	NA	NA	NA	1	Wald ratio	Q9HB29
CKD--eur.annotated.liftover.hg38.refined	IL1RL2	Fenland	pQTL	0.0522599	0.0246341	0.0338844	0.228323	1	0.63277	NA	NA	NA	NA	NA	NA	2	Inverse variance weighted (fixed effects)	Q9HB29
CKD--eur.annotated.liftover.hg38.refined	IL1RL2	UKBBOlink	pQTL	0.0246932	0.0189772	0.193188	NA	NA	NA	NA	NA	NA	NA	NA	NA	1	Wald ratio	Q9HB29
CKD--eur.annotated.liftover.hg38.refined	IL1RL2	deCODESoma	pQTL	0.0403065	0.026854	0.133368	3.25922	2	0.196006	0.12062	0.0520906	0.259527	0.0216204	1	0.883101	3	Inverse variance weighted (fixed effects)	Q9HB29
CKD--eur.annotated.liftover.hg38.refined	SCPEP1	UKBBOlink	pQTL	0.0339322	0.0265437	0.201126	NA	NA	NA	NA	NA	NA	NA	NA	NA	1	Wald ratio	Q9HB40
CKD--eur.annotated.liftover.hg38.refined	NTN4	ARIC	pQTL	0.0158295	0.0276345	0.56677	NA	NA	NA	NA	NA	NA	NA	NA	NA	1	Wald ratio	Q9HB63
CKD--eur.annotated.liftover.hg38.refined	NTN4	Fenland	pQTL	-0.0309711	0.0298193	0.298978	4.51848	1	0.0335306	NA	NA	NA	NA	NA	NA	2	Inverse variance weighted (fixed effects)	Q9HB63
CKD--eur.annotated.liftover.hg38.refined	NTN4	deCODESoma	pQTL	-0.036936	0.0337004	0.273075	12.31	2	0.0021228	0.0892834	0.124968	0.605067	4.79633	1	0.0285205	3	Inverse variance weighted (fixed effects)	Q9HB63
CKD--eur.annotated.liftover.hg38.refined	CACYBP	ARIC	pQTL	0.00682123	0.0179057	0.703239	NA	NA	NA	NA	NA	NA	NA	NA	NA	1	Wald ratio	Q9HB71
CKD--eur.annotated.liftover.hg38.refined	CACYBP	Fenland	pQTL	-0.0297636	0.0342142	0.384345	NA	NA	NA	NA	NA	NA	NA	NA	NA	1	Wald ratio	Q9HB71
CKD--eur.annotated.liftover.hg38.refined	CACYBP	UKBBOlink	pQTL	-0.0538867	0.0825499	0.5139	NA	NA	NA	NA	NA	NA	NA	NA	NA	1	Wald ratio	Q9HB71
CKD--eur.annotated.liftover.hg38.refined	CDHR5	ARIC	pQTL	0.0190142	0.0446834	0.670449	NA	NA	NA	NA	NA	NA	NA	NA	NA	1	Wald ratio	Q9HBB8
CKD--eur.annotated.liftover.hg38.refined	CDHR5	Fenland	pQTL	0.0363636	0.0750988	0.628236	NA	NA	NA	NA	NA	NA	NA	NA	NA	1	Wald ratio	Q9HBB8
CKD--eur.annotated.liftover.hg38.refined	CDHR5	UKBBOlink	pQTL	-0.0039109	0.0153539	0.798942	NA	NA	NA	NA	NA	NA	NA	NA	NA	1	Wald ratio	Q9HBB8
CKD--eur.annotated.liftover.hg38.refined	CDHR5	deCODESoma	pQTL	0.0219938	0.061499	0.720621	0.41514	1	0.519372	NA	NA	NA	NA	NA	NA	2	Inverse variance weighted (fixed effects)	Q9HBB8
CKD--eur.annotated.liftover.hg38.refined	LY9	ARIC	pQTL	0.0284754	0.0161306	0.0775123	NA	NA	NA	NA	NA	NA	NA	NA	NA	1	Wald ratio	Q9HBG7
CKD--eur.annotated.liftover.hg38.refined	LY9	Fenland	pQTL	0.0422157	0.0239141	0.0775123	NA	NA	NA	NA	NA	NA	NA	NA	NA	1	Wald ratio	Q9HBG7
CKD--eur.annotated.liftover.hg38.refined	LY9	UKBBOlink	pQTL	0.0288458	0.0163404	0.0775123	NA	NA	NA	NA	NA	NA	NA	NA	NA	1	Wald ratio	Q9HBG7
CKD--eur.annotated.liftover.hg38.refined	LY9	deCODESoma	pQTL	-0.0257676	0.0176765	0.144914	1.47725	2	0.477771	-0.0584763	0.0347667	0.341481	0.283561	1	0.594377	3	Inverse variance weighted (fixed effects)	Q9HBG7
CKD--eur.annotated.liftover.hg38.refined	AS3MT	ARIC	pQTL	-0.049093	0.0745267	0.510069	NA	NA	NA	NA	NA	NA	NA	NA	NA	1	Wald ratio	Q9HBK9
CKD--eur.annotated.liftover.hg38.refined	LRTM1	deCODESoma	pQTL	0.384615	0.157424	0.0145584	NA	NA	NA	NA	NA	NA	NA	NA	NA	1	Wald ratio	Q9HBL6
CKD--eur.annotated.liftover.hg38.refined	NMRAL1	ARIC	pQTL	-0.0328925	0.0270188	0.223455	NA	NA	NA	NA	NA	NA	NA	NA	NA	1	Wald ratio	Q9HBL8
CKD--eur.annotated.liftover.hg38.refined	NMRAL1	Fenland	pQTL	-0.0213178	0.0121929	0.0803974	7.63387	2	0.0219951	0.0080446	0.0161744	0.706176	0.000528458	1	0.98166	3	Inverse variance weighted (fixed effects)	Q9HBL8
CKD--eur.annotated.liftover.hg38.refined	NMRAL1	deCODESoma	pQTL	-0.0160321	0.0131692	0.223455	NA	NA	NA	NA	NA	NA	NA	NA	NA	1	Wald ratio	Q9HBL8
CKD--eur.annotated.liftover.hg38.refined	APOBEC3G	ARIC	pQTL	0.00751123	0.0393588	0.848651	NA	NA	NA	NA	NA	NA	NA	NA	NA	1	Wald ratio	Q9HC16
CKD--eur.annotated.liftover.hg38.refined	APOBEC3G	Fenland	pQTL	-0.123841	0.0474632	0.00907554	NA	NA	NA	NA	NA	NA	NA	NA	NA	1	Wald ratio	Q9HC16
CKD--eur.annotated.liftover.hg38.refined	APOBEC3G	deCODESoma	pQTL	-0.171321	0.0656604	0.00907554	NA	NA	NA	NA	NA	NA	NA	NA	NA	1	Wald ratio	Q9HC16
CKD--eur.annotated.liftover.hg38.refined	PROK2	ARIC	pQTL	-0.00458262	0.0145116	0.752162	NA	NA	NA	NA	NA	NA	NA	NA	NA	1	Wald ratio	Q9HC23
CKD--eur.annotated.liftover.hg38.refined	PROK2	Fenland	pQTL	-0.00370032	0.00988455	0.708141	0.00997757	1	0.920433	NA	NA	NA	NA	NA	NA	2	Inverse variance weighted (fixed effects)	Q9HC23
CKD--eur.annotated.liftover.hg38.refined	PROK2	deCODESoma	pQTL	-0.00530144	0.0137375	0.699562	0.001191	1	0.97247	NA	NA	NA	NA	NA	NA	2	Inverse variance weighted (fixed effects)	Q9HC23
CKD--eur.annotated.liftover.hg38.refined	PCDH9	ARIC	pQTL	-0.119152	0.0654941	0.0688692	NA	NA	NA	NA	NA	NA	NA	NA	NA	1	Wald ratio	Q9HC56
CKD--eur.annotated.liftover.hg38.refined	PCDH9	Fenland	pQTL	-0.0437514	0.0281429	0.120038	0.603081	3	0.895727	0.0597487	0.169447	0.758074	0.219408	2	0.896099	4	Inverse variance weighted (fixed effects)	Q9HC56
CKD--eur.annotated.liftover.hg38.refined	PCDH9	UKBBOlink	pQTL	0.00586968	0.0419682	0.88877	NA	NA	NA	NA	NA	NA	NA	NA	NA	1	Wald ratio	Q9HC56
CKD--eur.annotated.liftover.hg38.refined	PCDH9	deCODESoma	pQTL	0.00468242	0.0213759	0.82661	3.69699	6	0.717604	0.032818	0.0744204	0.677641	3.5412	5	0.617163	7	Inverse variance weighted (fixed effects)	Q9HC56
CKD--eur.annotated.liftover.hg38.refined	WFDC1	ARIC	pQTL	0.00425795	0.0125373	0.734141	NA	NA	NA	NA	NA	NA	NA	NA	NA	1	Wald ratio	Q9HC57
CKD--eur.annotated.liftover.hg38.refined	WFDC1	Fenland	pQTL	0.0118299	0.0170878	0.488751	5.16233	2	0.0756859	-0.0402573	0.0636994	0.641195	2.80864	1	0.0937576	3	Inverse variance weighted (fixed effects)	Q9HC57
CKD--eur.annotated.liftover.hg38.refined	WFDC1	UKBBOlink	pQTL	0.010098	0.0297331	0.734141	NA	NA	NA	NA	NA	NA	NA	NA	NA	1	Wald ratio	Q9HC57
CKD--eur.annotated.liftover.hg38.refined	WFDC1	deCODESoma	pQTL	0.0113141	0.0176928	0.522513	6.11757	3	0.106028	0.00830509	0.0469221	0.875813	6.09546	2	0.0474667	4	Inverse variance weighted (fixed effects)	Q9HC57
CKD--eur.annotated.liftover.hg38.refined	SPON1	ARIC	pQTL	0.0238881	0.0164607	0.146719	NA	NA	NA	NA	NA	NA	NA	NA	NA	1	Wald ratio	Q9HCB6
CKD--eur.annotated.liftover.hg38.refined	SPON1	Fenland	pQTL	-0.0327952	0.0218829	0.133959	0.000373889	1	0.984573	NA	NA	NA	NA	NA	NA	2	Inverse variance weighted (fixed effects)	Q9HCB6
CKD--eur.annotated.liftover.hg38.refined	SPON1	UKBBOlink	pQTL	0.0408247	0.0281313	0.146719	NA	NA	NA	NA	NA	NA	NA	NA	NA	1	Wald ratio	Q9HCB6
CKD--eur.annotated.liftover.hg38.refined	SPON1	deCODESoma	pQTL	0.0296409	0.0218008	0.173948	2.35208	4	0.671304	0.0455172	0.0366614	0.302625	2.06195	3	0.559648	5	Inverse variance weighted (fixed effects)	Q9HCB6
CKD--eur.annotated.liftover.hg38.refined	LRRC4C	ARIC	pQTL	0.0391476	0.0310226	0.206983	NA	NA	NA	NA	NA	NA	NA	NA	NA	1	Wald ratio	Q9HCJ2
CKD--eur.annotated.liftover.hg38.refined	LRRC4C	Fenland	pQTL	0.0666248	0.052797	0.206983	NA	NA	NA	NA	NA	NA	NA	NA	NA	1	Wald ratio	Q9HCJ2
CKD--eur.annotated.liftover.hg38.refined	ROBO2	Fenland	pQTL	-0.104788	0.0758808	0.167294	NA	NA	NA	NA	NA	NA	NA	NA	NA	1	Wald ratio	Q9HCK4
CKD--eur.annotated.liftover.hg38.refined	ROBO2	UKBBOlink	pQTL	0.10866	0.082465	0.187622	NA	NA	NA	NA	NA	NA	NA	NA	NA	1	Wald ratio	Q9HCK4
CKD--eur.annotated.liftover.hg38.refined	ROBO2	deCODESoma	pQTL	-0.000473813	0.0684081	0.994474	0.129128	1	0.719338	NA	NA	NA	NA	NA	NA	2	Inverse variance weighted (fixed effects)	Q9HCK4
CKD--eur.annotated.liftover.hg38.refined	PLXNA4	ARIC	pQTL	0.0519462	0.0528522	0.325678	NA	NA	NA	NA	NA	NA	NA	NA	NA	1	Wald ratio	Q9HCM2
CKD--eur.annotated.liftover.hg38.refined	PLXNA4	Fenland	pQTL	0.0699395	0.071957	0.331069	NA	NA	NA	NA	NA	NA	NA	NA	NA	1	Wald ratio	Q9HCM2
CKD--eur.annotated.liftover.hg38.refined	PLXNA4	UKBBOlink	pQTL	0.099832	0.102712	0.331069	NA	NA	NA	NA	NA	NA	NA	NA	NA	1	Wald ratio	Q9HCM2
CKD--eur.annotated.liftover.hg38.refined	PLXNA4	deCODESoma	pQTL	0.0914236	0.0664324	0.168763	0.0168203	1	0.896809	NA	NA	NA	NA	NA	NA	2	Inverse variance weighted (fixed effects)	Q9HCM2
CKD--eur.annotated.liftover.hg38.refined	GPN1	deCODESoma	pQTL	-0.271802	0.114826	0.0179286	NA	NA	NA	NA	NA	NA	NA	NA	NA	1	Wald ratio	Q9HCN4
CKD--eur.annotated.liftover.hg38.refined	GP6	ARIC	pQTL	-0.0054653	0.0100825	0.58778	NA	NA	NA	NA	NA	NA	NA	NA	NA	1	Wald ratio	Q9HCN6
CKD--eur.annotated.liftover.hg38.refined	GP6	Fenland	pQTL	0.000922267	0.0248975	0.970451	0.45087	1	0.501922	NA	NA	NA	NA	NA	NA	2	Inverse variance weighted (fixed effects)	Q9HCN6
CKD--eur.annotated.liftover.hg38.refined	GP6	UKBBOlink	pQTL	0.0138048	0.0261565	0.597654	NA	NA	NA	NA	NA	NA	NA	NA	NA	1	Wald ratio	Q9HCN6
CKD--eur.annotated.liftover.hg38.refined	GP6	deCODESoma	pQTL	-0.0458546	0.0606762	0.449814	NA	NA	NA	NA	NA	NA	NA	NA	NA	1	Wald ratio	Q9HCN6
CKD--eur.annotated.liftover.hg38.refined	SDF2L1	Fenland	pQTL	0.0317824	0.0425426	0.45502	NA	NA	NA	NA	NA	NA	NA	NA	NA	1	Wald ratio	Q9HCN8
CKD--eur.annotated.liftover.hg38.refined	CD248	ARIC	pQTL	0.140204	0.0857966	0.102228	NA	NA	NA	NA	NA	NA	NA	NA	NA	1	Wald ratio	Q9HCU0
CKD--eur.annotated.liftover.hg38.refined	CD248	deCODESoma	pQTL	0.216418	0.1981	0.274628	NA	NA	NA	NA	NA	NA	NA	NA	NA	1	Wald ratio	Q9HCU0
CKD--eur.annotated.liftover.hg38.refined	CELSR2	UKBBOlink	pQTL	0.0169499	0.0204268	0.406659	NA	NA	NA	NA	NA	NA	NA	NA	NA	1	Wald ratio	Q9HCU4
CKD--eur.annotated.liftover.hg38.refined	S100A14	ARIC	pQTL	-0.0385588	0.046738	0.409372	NA	NA	NA	NA	NA	NA	NA	NA	NA	1	Wald ratio	Q9HCY8
CKD--eur.annotated.liftover.hg38.refined	S100A14	Fenland	pQTL	-0.0586146	0.071048	0.409372	NA	NA	NA	NA	NA	NA	NA	NA	NA	1	Wald ratio	Q9HCY8
CKD--eur.annotated.liftover.hg38.refined	S100A14	deCODESoma	pQTL	-0.0427738	0.0518471	0.409372	NA	NA	NA	NA	NA	NA	NA	NA	NA	1	Wald ratio	Q9HCY8
CKD--eur.annotated.liftover.hg38.refined	SRA1	ARIC	pQTL	-0.0203868	0.0173505	0.239995	NA	NA	NA	NA	NA	NA	NA	NA	NA	1	Wald ratio	Q9HD15
CKD--eur.annotated.liftover.hg38.refined	SRA1	Fenland	pQTL	0.0529838	0.0440602	0.229158	NA	NA	NA	NA	NA	NA	NA	NA	NA	1	Wald ratio	Q9HD15
CKD--eur.annotated.liftover.hg38.refined	SRA1	deCODESoma	pQTL	-0.040059	0.037084	0.280042	0.00396621	1	0.949784	NA	NA	NA	NA	NA	NA	2	Inverse variance weighted (fixed effects)	Q9HD15
CKD--eur.annotated.liftover.hg38.refined	SEPSECS	Fenland	pQTL	0.0244342	0.0545267	0.654071	NA	NA	NA	NA	NA	NA	NA	NA	NA	1	Wald ratio	Q9HD40
CKD--eur.annotated.liftover.hg38.refined	CHMP1A	UKBBOlink	pQTL	-0.190326	0.0851736	0.0254457	NA	NA	NA	NA	NA	NA	NA	NA	NA	1	Wald ratio	Q9HD42
CKD--eur.annotated.liftover.hg38.refined	PTPRH	UKBBOlink	pQTL	0.00772134	0.0125748	0.539192	NA	NA	NA	NA	NA	NA	NA	NA	NA	1	Wald ratio	Q9HD43
CKD--eur.annotated.liftover.hg38.refined	RETN	ARIC	pQTL	-0.0858984	0.0422144	0.04187	NA	NA	NA	NA	NA	NA	NA	NA	NA	1	Wald ratio	Q9HD89
CKD--eur.annotated.liftover.hg38.refined	RETN	Fenland	pQTL	0.0214836	0.0397664	0.589028	1.25433	1	0.262727	NA	NA	NA	NA	NA	NA	2	Inverse variance weighted (fixed effects)	Q9HD89
CKD--eur.annotated.liftover.hg38.refined	RETN	UKBBOlink	pQTL	-0.00311072	0.0335699	0.92617	NA	NA	NA	NA	NA	NA	NA	NA	NA	1	Wald ratio	Q9HD89
CKD--eur.annotated.liftover.hg38.refined	RETN	deCODESoma	pQTL	0.0445172	0.0221681	0.0446257	6.86625	5	0.230779	0.00633533	0.0286341	0.835732	2.42818	4	0.657542	6	Inverse variance weighted (fixed effects)	Q9HD89
CKD--eur.annotated.liftover.hg38.refined	NRXN3	Fenland	pQTL	0.0406091	0.0601885	0.499867	NA	NA	NA	NA	NA	NA	NA	NA	NA	1	Wald ratio	Q9HDB5
CKD--eur.annotated.liftover.hg38.refined	APMAP	Fenland	pQTL	0.0104385	0.0370173	0.777952	0.000736924	1	0.978343	NA	NA	NA	NA	NA	NA	2	Inverse variance weighted (fixed effects)	Q9HDC9
CKD--eur.annotated.liftover.hg38.refined	APMAP	deCODESoma	pQTL	-0.0131221	0.0286406	0.646834	0.726425	4	0.948031	-0.0189554	0.0450525	0.702266	0.69829	3	0.873606	5	Inverse variance weighted (fixed effects)	Q9HDC9
CKD--eur.annotated.liftover.hg38.refined	CD209	ARIC	pQTL	0.0125085	0.0232659	0.590829	NA	NA	NA	NA	NA	NA	NA	NA	NA	1	Wald ratio	Q9NNX6
CKD--eur.annotated.liftover.hg38.refined	CD209	Fenland	pQTL	-0.0283641	0.0190577	0.136665	0.303324	1	0.581806	NA	NA	NA	NA	NA	NA	2	Inverse variance weighted (fixed effects)	Q9NNX6
CKD--eur.annotated.liftover.hg38.refined	CD209	UKBBOlink	pQTL	-0.0210392	0.0239411	0.379516	NA	NA	NA	NA	NA	NA	NA	NA	NA	1	Wald ratio	Q9NNX6
CKD--eur.annotated.liftover.hg38.refined	CD209	deCODESoma	pQTL	-0.0234914	0.0167388	0.160495	0.755501	4	0.944312	-0.0238778	0.0341129	0.534347	0.755332	3	0.860119	5	Inverse variance weighted (fixed effects)	Q9NNX6
CKD--eur.annotated.liftover.hg38.refined	AMBN	UKBBOlink	pQTL	0.00336108	0.101953	0.973701	NA	NA	NA	NA	NA	NA	NA	NA	NA	1	Wald ratio	Q9NP70
CKD--eur.annotated.liftover.hg38.refined	VTA1	ARIC	pQTL	0.00825745	0.0296518	0.780643	NA	NA	NA	NA	NA	NA	NA	NA	NA	1	Wald ratio	Q9NP79
CKD--eur.annotated.liftover.hg38.refined	VTA1	deCODESoma	pQTL	-0.0522716	0.105909	0.621621	0.0253922	1	0.873394	NA	NA	NA	NA	NA	NA	2	Inverse variance weighted (fixed effects)	Q9NP79
CKD--eur.annotated.liftover.hg38.refined	SARS2	ARIC	pQTL	-0.188723	0.0723142	0.00906068	NA	NA	NA	NA	NA	NA	NA	NA	NA	1	Wald ratio	Q9NP81
CKD--eur.annotated.liftover.hg38.refined	SARS2	Fenland	pQTL	0.0775027	0.0294223	0.00843491	NA	NA	NA	NA	NA	NA	NA	NA	NA	1	Wald ratio	Q9NP81
CKD--eur.annotated.liftover.hg38.refined	SARS2	deCODESoma	pQTL	0.157593	0.0587393	0.0072981	NA	NA	NA	NA	NA	NA	NA	NA	NA	1	Wald ratio	Q9NP81
CKD--eur.annotated.liftover.hg38.refined	TNFRSF12A	UKBBOlink	pQTL	-0.00440984	0.124105	0.971655	NA	NA	NA	NA	NA	NA	NA	NA	NA	1	Wald ratio	Q9NP84
CKD--eur.annotated.liftover.hg38.refined	POLM	Fenland	pQTL	-0.124517	0.0464515	0.00734953	0.0448913	1	0.832204	NA	NA	NA	NA	NA	NA	2	Inverse variance weighted (fixed effects)	Q9NP87
CKD--eur.annotated.liftover.hg38.refined	POLM	deCODESoma	pQTL	-0.0147088	0.0506251	0.7714	10.0811	1	0.00149801	NA	NA	NA	NA	NA	NA	2	Inverse variance weighted (fixed effects)	Q9NP87
CKD--eur.annotated.liftover.hg38.refined	TREM1	ARIC	pQTL	-0.0214512	0.0161726	0.184711	NA	NA	NA	NA	NA	NA	NA	NA	NA	1	Wald ratio	Q9NP99
CKD--eur.annotated.liftover.hg38.refined	TREM1	Fenland	pQTL	-0.0151091	0.0187928	0.421406	2.08225	2	0.353057	-0.0237228	0.128109	0.883433	2.07245	1	0.149981	3	Inverse variance weighted (fixed effects)	Q9NP99
CKD--eur.annotated.liftover.hg38.refined	TREM1	deCODESoma	pQTL	-0.00708733	0.0131169	0.588976	6.55115	6	0.364355	0.0136152	0.0348061	0.711784	6.03572	5	0.302758	7	Inverse variance weighted (fixed effects)	Q9NP99
CKD--eur.annotated.liftover.hg38.refined	NT5M	ARIC	pQTL	0.112981	0.0733052	0.123259	NA	NA	NA	NA	NA	NA	NA	NA	NA	1	Wald ratio	Q9NPB1
CKD--eur.annotated.liftover.hg38.refined	NT5M	Fenland	pQTL	0.0529923	0.0334336	0.112966	NA	NA	NA	NA	NA	NA	NA	NA	NA	1	Wald ratio	Q9NPB1
CKD--eur.annotated.liftover.hg38.refined	NT5M	deCODESoma	pQTL	-0.0766068	0.0537306	0.153938	0.177161	1	0.673824	NA	NA	NA	NA	NA	NA	2	Inverse variance weighted (fixed effects)	Q9NPB1
CKD--eur.annotated.liftover.hg38.refined	GPCPD1	Fenland	pQTL	0.0642896	0.0532697	0.227482	0.000212277	1	0.988375	NA	NA	NA	NA	NA	NA	2	Inverse variance weighted (fixed effects)	Q9NPB8
CKD--eur.annotated.liftover.hg38.refined	GPCPD1	deCODESoma	pQTL	0.0951935	0.0682555	0.163117	0.0387824	1	0.84388	NA	NA	NA	NA	NA	NA	2	Inverse variance weighted (fixed effects)	Q9NPB8
CKD--eur.annotated.liftover.hg38.refined	A4GALT	ARIC	pQTL	-0.161265	0.0211979	2.79243e-14	NA	NA	NA	NA	NA	NA	NA	NA	NA	1	Wald ratio	Q9NPC4
CKD--eur.annotated.liftover.hg38.refined	A4GALT	Fenland	pQTL	0.226283	0.0295312	1.82348e-14	NA	NA	NA	NA	NA	NA	NA	NA	NA	1	Wald ratio	Q9NPC4
CKD--eur.annotated.liftover.hg38.refined	A4GALT	deCODESoma	pQTL	-0.182956	0.0287071	1.85102e-10	46.2312	1	1.05089e-11	NA	NA	NA	NA	NA	NA	2	Inverse variance weighted (fixed effects)	Q9NPC4
CKD--eur.annotated.liftover.hg38.refined	CHST11	ARIC	pQTL	0.014263	0.0153066	0.35143	NA	NA	NA	NA	NA	NA	NA	NA	NA	1	Wald ratio	Q9NPF2
CKD--eur.annotated.liftover.hg38.refined	CHST11	Fenland	pQTL	0.0161627	0.0164205	0.324968	2.8013	4	0.591609	0.0572211	0.0535129	0.363329	2.15141	3	0.541582	5	Inverse variance weighted (fixed effects)	Q9NPF2
CKD--eur.annotated.liftover.hg38.refined	CHST11	deCODESoma	pQTL	0.0226715	0.0152781	0.137829	1.18493	5	0.946315	0.0359211	0.0329564	0.336995	0.97905	4	0.912956	6	Inverse variance weighted (fixed effects)	Q9NPF2
CKD--eur.annotated.liftover.hg38.refined	PCDH12	UKBBOlink	pQTL	-0.0774304	0.0241779	0.00136225	NA	NA	NA	NA	NA	NA	NA	NA	NA	1	Wald ratio	Q9NPG4
CKD--eur.annotated.liftover.hg38.refined	ACP6	Fenland	pQTL	-0.00551256	0.0134142	0.681109	0.553451	2	0.758263	0.00568123	0.0503463	0.928464	0.50024	1	0.479395	3	Inverse variance weighted (fixed effects)	Q9NPH0
CKD--eur.annotated.liftover.hg38.refined	ACP6	deCODESoma	pQTL	-0.00202498	0.00666378	0.761221	3.44793	3	0.327578	0.0198676	0.028562	0.558639	2.6194	2	0.269901	4	Inverse variance weighted (fixed effects)	Q9NPH0
CKD--eur.annotated.liftover.hg38.refined	IL1RAP	ARIC	pQTL	0.00031345	0.00885497	0.971762	NA	NA	NA	NA	NA	NA	NA	NA	NA	1	Wald ratio	Q9NPH3
CKD--eur.annotated.liftover.hg38.refined	IL1RAP	Fenland	pQTL	0.00369432	0.00753426	0.623896	2.1343	4	0.711074	-0.00712522	0.0118559	0.590224	0.737327	3	0.864391	5	Inverse variance weighted (fixed effects)	Q9NPH3
CKD--eur.annotated.liftover.hg38.refined	IL1RAP	UKBBOlink	pQTL	-0.000285592	0.00806797	0.971762	NA	NA	NA	NA	NA	NA	NA	NA	NA	1	Wald ratio	Q9NPH3
CKD--eur.annotated.liftover.hg38.refined	IL1RAP	deCODESoma	pQTL	-0.00111459	0.00601882	0.853085	2.87633	5	0.719045	-0.000348429	0.0123949	0.97892	2.87133	4	0.579584	6	Inverse variance weighted (fixed effects)	Q9NPH3
CKD--eur.annotated.liftover.hg38.refined	OBP2B	ARIC	pQTL	0.0465856	0.0278377	0.0942349	NA	NA	NA	NA	NA	NA	NA	NA	NA	1	Wald ratio	Q9NPH6
CKD--eur.annotated.liftover.hg38.refined	OBP2B	Fenland	pQTL	0.0485294	0.0288235	0.0922448	NA	NA	NA	NA	NA	NA	NA	NA	NA	1	Wald ratio	Q9NPH6
CKD--eur.annotated.liftover.hg38.refined	OBP2B	UKBBOlink	pQTL	0.0234264	0.0139138	0.0922448	NA	NA	NA	NA	NA	NA	NA	NA	NA	1	Wald ratio	Q9NPH6
CKD--eur.annotated.liftover.hg38.refined	OBP2B	deCODESoma	pQTL	-0.0148488	0.0110672	0.179692	7.18391	7	0.409986	-0.00442856	0.0299567	0.887318	7.01557	6	0.31941	8	Inverse variance weighted (fixed effects)	Q9NPH6
CKD--eur.annotated.liftover.hg38.refined	ACOT13	ARIC	pQTL	-0.078456	0.0339856	0.0209708	NA	NA	NA	NA	NA	NA	NA	NA	NA	1	Wald ratio	Q9NPJ3
CKD--eur.annotated.liftover.hg38.refined	ACOT13	Fenland	pQTL	-0.133127	0.0743034	0.0731864	NA	NA	NA	NA	NA	NA	NA	NA	NA	1	Wald ratio	Q9NPJ3
CKD--eur.annotated.liftover.hg38.refined	ACOT13	deCODESoma	pQTL	-0.0978049	0.188941	0.604705	NA	NA	NA	NA	NA	NA	NA	NA	NA	1	Wald ratio	Q9NPJ3
CKD--eur.annotated.liftover.hg38.refined	SLAMF7	ARIC	pQTL	0.0100228	0.0105158	0.340527	NA	NA	NA	NA	NA	NA	NA	NA	NA	1	Wald ratio	Q9NQ25
CKD--eur.annotated.liftover.hg38.refined	SLAMF7	Fenland	pQTL	0.00376978	0.00864649	0.662844	4.39032	2	0.111341	0.0224961	0.0265666	0.552697	2.60384	1	0.106605	3	Inverse variance weighted (fixed effects)	Q9NQ25
CKD--eur.annotated.liftover.hg38.refined	SLAMF7	UKBBOlink	pQTL	0.0129402	0.0135766	0.340527	NA	NA	NA	NA	NA	NA	NA	NA	NA	1	Wald ratio	Q9NQ25
CKD--eur.annotated.liftover.hg38.refined	SLAMF7	deCODESoma	pQTL	0.00929359	0.00897356	0.300359	0.00147714	1	0.969342	NA	NA	NA	NA	NA	NA	2	Inverse variance weighted (fixed effects)	Q9NQ25
CKD--eur.annotated.liftover.hg38.refined	ESM1	ARIC	pQTL	-0.0182133	0.05464	0.738883	NA	NA	NA	NA	NA	NA	NA	NA	NA	1	Wald ratio	Q9NQ30
CKD--eur.annotated.liftover.hg38.refined	ESM1	Fenland	pQTL	-0.0352137	0.0434835	0.418045	0.366989	2	0.832356	-0.123187	0.276301	0.733006	0.263037	1	0.608041	3	Inverse variance weighted (fixed effects)	Q9NQ30
CKD--eur.annotated.liftover.hg38.refined	ESM1	UKBBOlink	pQTL	-0.0172236	0.0516707	0.738883	NA	NA	NA	NA	NA	NA	NA	NA	NA	1	Wald ratio	Q9NQ30
CKD--eur.annotated.liftover.hg38.refined	ESM1	deCODESoma	pQTL	0.0248714	0.0453541	0.583429	2.25979	2	0.323068	-0.290882	0.215266	0.40559	0.00832036	1	0.927321	3	Inverse variance weighted (fixed effects)	Q9NQ30
CKD--eur.annotated.liftover.hg38.refined	SPINK5	ARIC	pQTL	0.0831873	0.0495819	0.0933905	NA	NA	NA	NA	NA	NA	NA	NA	NA	1	Wald ratio	Q9NQ38
CKD--eur.annotated.liftover.hg38.refined	SPINK5	Fenland	pQTL	0.0982483	0.0639756	0.124608	NA	NA	NA	NA	NA	NA	NA	NA	NA	1	Wald ratio	Q9NQ38
CKD--eur.annotated.liftover.hg38.refined	SPINK5	UKBBOlink	pQTL	-0.0258561	0.0200019	0.196121	NA	NA	NA	NA	NA	NA	NA	NA	NA	1	Wald ratio	Q9NQ38
CKD--eur.annotated.liftover.hg38.refined	SPINK5	deCODESoma	pQTL	0.079465	0.0645161	0.218058	NA	NA	NA	NA	NA	NA	NA	NA	NA	1	Wald ratio	Q9NQ38
CKD--eur.annotated.liftover.hg38.refined	LZTFL1	UKBBOlink	pQTL	0.0416732	0.0548134	0.447091	NA	NA	NA	NA	NA	NA	NA	NA	NA	1	Wald ratio	Q9NQ48
CKD--eur.annotated.liftover.hg38.refined	CASS4	Fenland	pQTL	-0.108996	0.0633032	0.0851049	NA	NA	NA	NA	NA	NA	NA	NA	NA	1	Wald ratio	Q9NQ75
CKD--eur.annotated.liftover.hg38.refined	CASS4	deCODESoma	pQTL	0.140195	0.15528	0.366602	NA	NA	NA	NA	NA	NA	NA	NA	NA	1	Wald ratio	Q9NQ75
CKD--eur.annotated.liftover.hg38.refined	MEPE	UKBBOlink	pQTL	-0.0685134	0.0679653	0.313423	NA	NA	NA	NA	NA	NA	NA	NA	NA	1	Wald ratio	Q9NQ76
CKD--eur.annotated.liftover.hg38.refined	CRTAC1	ARIC	pQTL	-0.013881	0.021774	0.523799	NA	NA	NA	NA	NA	NA	NA	NA	NA	1	Wald ratio	Q9NQ79
CKD--eur.annotated.liftover.hg38.refined	CRTAC1	Fenland	pQTL	0.00923924	0.0160226	0.564184	12.3366	4	0.0150164	-0.0892848	0.0482881	0.161585	4.61888	3	0.201928	5	Inverse variance weighted (fixed effects)	Q9NQ79
CKD--eur.annotated.liftover.hg38.refined	CRTAC1	UKBBOlink	pQTL	0.0017994	0.0123387	0.884053	NA	NA	NA	NA	NA	NA	NA	NA	NA	1	Wald ratio	Q9NQ79
CKD--eur.annotated.liftover.hg38.refined	CRTAC1	deCODESoma	pQTL	-0.0121944	0.0155182	0.431977	18.1478	5	0.00276676	-0.0607119	0.0698622	0.43387	15.7845	4	0.00332244	6	Inverse variance weighted (fixed effects)	Q9NQ79
CKD--eur.annotated.liftover.hg38.refined	GPRC5C	UKBBOlink	pQTL	-0.0899424	0.0693306	0.194529	NA	NA	NA	NA	NA	NA	NA	NA	NA	1	Wald ratio	Q9NQ84
CKD--eur.annotated.liftover.hg38.refined	TIGAR	UKBBOlink	pQTL	0.209891	0.146471	0.151861	NA	NA	NA	NA	NA	NA	NA	NA	NA	1	Wald ratio	Q9NQ88
CKD--eur.annotated.liftover.hg38.refined	TIGAR	deCODESoma	pQTL	0.248739	0.164706	0.130991	NA	NA	NA	NA	NA	NA	NA	NA	NA	1	Wald ratio	Q9NQ88
CKD--eur.annotated.liftover.hg38.refined	NIT2	Fenland	pQTL	-0.146001	0.0623624	0.0192231	NA	NA	NA	NA	NA	NA	NA	NA	NA	1	Wald ratio	Q9NQR4
CKD--eur.annotated.liftover.hg38.refined	NIT2	deCODESoma	pQTL	-0.139078	0.0716724	0.0523218	NA	NA	NA	NA	NA	NA	NA	NA	NA	1	Wald ratio	Q9NQR4
CKD--eur.annotated.liftover.hg38.refined	XPNPEP1	ARIC	pQTL	0.00129251	0.0286938	0.964071	NA	NA	NA	NA	NA	NA	NA	NA	NA	1	Wald ratio	Q9NQW7
CKD--eur.annotated.liftover.hg38.refined	XPNPEP1	deCODESoma	pQTL	0.00726141	0.118257	0.951038	NA	NA	NA	NA	NA	NA	NA	NA	NA	1	Wald ratio	Q9NQW7
CKD--eur.annotated.liftover.hg38.refined	NPDC1	ARIC	pQTL	0.13841	0.0823224	0.092701	NA	NA	NA	NA	NA	NA	NA	NA	NA	1	Wald ratio	Q9NQX5
CKD--eur.annotated.liftover.hg38.refined	NPDC1	UKBBOlink	pQTL	-0.106245	0.0708301	0.133614	NA	NA	NA	NA	NA	NA	NA	NA	NA	1	Wald ratio	Q9NQX5
CKD--eur.annotated.liftover.hg38.refined	NPDC1	deCODESoma	pQTL	-0.126412	0.0925141	0.17181	NA	NA	NA	NA	NA	NA	NA	NA	NA	1	Wald ratio	Q9NQX5
CKD--eur.annotated.liftover.hg38.refined	SAR1A	ARIC	pQTL	-0.0206823	0.0211867	0.32897	NA	NA	NA	NA	NA	NA	NA	NA	NA	1	Wald ratio	Q9NR31
CKD--eur.annotated.liftover.hg38.refined	SAR1A	Fenland	pQTL	0.0459705	0.0482406	0.34062	NA	NA	NA	NA	NA	NA	NA	NA	NA	1	Wald ratio	Q9NR31
CKD--eur.annotated.liftover.hg38.refined	SAR1A	deCODESoma	pQTL	-0.0501238	0.0519802	0.334903	NA	NA	NA	NA	NA	NA	NA	NA	NA	1	Wald ratio	Q9NR31
CKD--eur.annotated.liftover.hg38.refined	MAN1C1	ARIC	pQTL	-0.0236225	0.0301273	0.432987	NA	NA	NA	NA	NA	NA	NA	NA	NA	1	Wald ratio	Q9NR34
CKD--eur.annotated.liftover.hg38.refined	MAN1C1	Fenland	pQTL	-0.0051502	0.0268982	0.848157	0.795966	1	0.372302	NA	NA	NA	NA	NA	NA	2	Inverse variance weighted (fixed effects)	Q9NR34
CKD--eur.annotated.liftover.hg38.refined	MAN1C1	deCODESoma	pQTL	-0.00954686	0.02418	0.692973	2.0833	4	0.720441	0.0483145	0.0580485	0.466293	0.881149	3	0.829975	5	Inverse variance weighted (fixed effects)	Q9NR34
CKD--eur.annotated.liftover.hg38.refined	NANS	ARIC	pQTL	-0.048684	0.0466969	0.297155	NA	NA	NA	NA	NA	NA	NA	NA	NA	1	Wald ratio	Q9NR45
CKD--eur.annotated.liftover.hg38.refined	NANS	Fenland	pQTL	-0.0548098	0.0514541	0.286778	NA	NA	NA	NA	NA	NA	NA	NA	NA	1	Wald ratio	Q9NR45
CKD--eur.annotated.liftover.hg38.refined	NANS	deCODESoma	pQTL	-0.0766161	0.07502	0.307123	NA	NA	NA	NA	NA	NA	NA	NA	NA	1	Wald ratio	Q9NR45
CKD--eur.annotated.liftover.hg38.refined	SH3GLB2	ARIC	pQTL	-0.00312153	0.0137	0.819764	NA	NA	NA	NA	NA	NA	NA	NA	NA	1	Wald ratio	Q9NR46
CKD--eur.annotated.liftover.hg38.refined	SH3GLB2	UKBBOlink	pQTL	-0.0025677	0.0289783	0.929394	NA	NA	NA	NA	NA	NA	NA	NA	NA	1	Wald ratio	Q9NR46
CKD--eur.annotated.liftover.hg38.refined	DLL4	ARIC	pQTL	-0.0847959	0.0789295	0.282677	NA	NA	NA	NA	NA	NA	NA	NA	NA	1	Wald ratio	Q9NR61
CKD--eur.annotated.liftover.hg38.refined	DLL4	deCODESoma	pQTL	-0.123678	0.114321	0.279319	NA	NA	NA	NA	NA	NA	NA	NA	NA	1	Wald ratio	Q9NR61
CKD--eur.annotated.liftover.hg38.refined	ASAH2	ARIC	pQTL	-0.0150219	0.0151784	0.322325	NA	NA	NA	NA	NA	NA	NA	NA	NA	1	Wald ratio	Q9NR71
CKD--eur.annotated.liftover.hg38.refined	ASAH2	Fenland	pQTL	-0.000471095	0.0121556	0.969085	3.77349	4	0.437528	-0.0323884	0.0268602	0.314316	1.99783	3	0.572858	5	Inverse variance weighted (fixed effects)	Q9NR71
CKD--eur.annotated.liftover.hg38.refined	ASAH2	UKBBOlink	pQTL	-0.0139017	0.0140465	0.322325	NA	NA	NA	NA	NA	NA	NA	NA	NA	1	Wald ratio	Q9NR71
CKD--eur.annotated.liftover.hg38.refined	ASAH2	deCODESoma	pQTL	-0.00135207	0.0118188	0.908921	3.63208	5	0.603503	-0.0259629	0.0233744	0.328947	2.14272	4	0.709529	6	Inverse variance weighted (fixed effects)	Q9NR71
CKD--eur.annotated.liftover.hg38.refined	SPHK2	Fenland	pQTL	0.00517799	0.0614887	0.932889	NA	NA	NA	NA	NA	NA	NA	NA	NA	1	Wald ratio	Q9NRA0
CKD--eur.annotated.liftover.hg38.refined	SPHK2	deCODESoma	pQTL	0.00619195	0.0735294	0.932889	NA	NA	NA	NA	NA	NA	NA	NA	NA	1	Wald ratio	Q9NRA0
CKD--eur.annotated.liftover.hg38.refined	PDGFC	Fenland	pQTL	-0.142484	0.0738562	0.0537056	NA	NA	NA	NA	NA	NA	NA	NA	NA	1	Wald ratio	Q9NRA1
CKD--eur.annotated.liftover.hg38.refined	PDGFC	UKBBOlink	pQTL	-0.0865567	0.0986088	0.380064	NA	NA	NA	NA	NA	NA	NA	NA	NA	1	Wald ratio	Q9NRA1
CKD--eur.annotated.liftover.hg38.refined	CHST12	ARIC	pQTL	-0.00617012	0.0274851	0.822376	NA	NA	NA	NA	NA	NA	NA	NA	NA	1	Wald ratio	Q9NRB3
CKD--eur.annotated.liftover.hg38.refined	CHST12	Fenland	pQTL	-0.00946522	0.0463796	0.83829	NA	NA	NA	NA	NA	NA	NA	NA	NA	1	Wald ratio	Q9NRB3
CKD--eur.annotated.liftover.hg38.refined	CHST12	deCODESoma	pQTL	-0.0265731	0.0344022	0.439864	10.0329	2	0.0066281	0.129379	0.069639	0.314351	1.22897	1	0.267607	3	Inverse variance weighted (fixed effects)	Q9NRB3
CKD--eur.annotated.liftover.hg38.refined	PRTFDC1	UKBBOlink	pQTL	0.149704	0.0517266	0.00380194	NA	NA	NA	NA	NA	NA	NA	NA	NA	1	Wald ratio	Q9NRG1
CKD--eur.annotated.liftover.hg38.refined	CCL28	ARIC	pQTL	0.0892685	0.0763844	0.242535	NA	NA	NA	NA	NA	NA	NA	NA	NA	1	Wald ratio	Q9NRJ3
CKD--eur.annotated.liftover.hg38.refined	CCL28	UKBBOlink	pQTL	0.1569	0.141034	0.265923	NA	NA	NA	NA	NA	NA	NA	NA	NA	1	Wald ratio	Q9NRJ3
CKD--eur.annotated.liftover.hg38.refined	CCL28	deCODESoma	pQTL	-0.119225	0.125186	0.340904	NA	NA	NA	NA	NA	NA	NA	NA	NA	1	Wald ratio	Q9NRJ3
CKD--eur.annotated.liftover.hg38.refined	IL17RB	UKBBOlink	pQTL	-0.00210617	0.0107786	0.845078	NA	NA	NA	NA	NA	NA	NA	NA	NA	1	Wald ratio	Q9NRM6
CKD--eur.annotated.liftover.hg38.refined	OLFML3	ARIC	pQTL	0.0161595	0.0507869	0.750347	NA	NA	NA	NA	NA	NA	NA	NA	NA	1	Wald ratio	Q9NRN5
CKD--eur.annotated.liftover.hg38.refined	OLFML3	Fenland	pQTL	-0.0159006	0.0492603	0.746856	0.31707	1	0.573374	NA	NA	NA	NA	NA	NA	2	Inverse variance weighted (fixed effects)	Q9NRN5
CKD--eur.annotated.liftover.hg38.refined	OLFML3	deCODESoma	pQTL	0.0137994	0.0818767	0.866159	NA	NA	NA	NA	NA	NA	NA	NA	NA	1	Wald ratio	Q9NRN5
CKD--eur.annotated.liftover.hg38.refined	CYTL1	Fenland	pQTL	9.84731e-05	0.0349907	0.997755	0.020184	1	0.887024	NA	NA	NA	NA	NA	NA	2	Inverse variance weighted (fixed effects)	Q9NRR1
CKD--eur.annotated.liftover.hg38.refined	CYTL1	UKBBOlink	pQTL	0.00227752	0.0191312	0.905238	NA	NA	NA	NA	NA	NA	NA	NA	NA	1	Wald ratio	Q9NRR1
CKD--eur.annotated.liftover.hg38.refined	CYTL1	deCODESoma	pQTL	0.00384517	0.0322994	0.905238	NA	NA	NA	NA	NA	NA	NA	NA	NA	1	Wald ratio	Q9NRR1
CKD--eur.annotated.liftover.hg38.refined	SNX15	UKBBOlink	pQTL	0.0377873	0.0190858	0.0477186	NA	NA	NA	NA	NA	NA	NA	NA	NA	1	Wald ratio	Q9NRS6
CKD--eur.annotated.liftover.hg38.refined	HEBP1	ARIC	pQTL	0.0106032	0.0155638	0.495698	NA	NA	NA	NA	NA	NA	NA	NA	NA	1	Wald ratio	Q9NRV9
CKD--eur.annotated.liftover.hg38.refined	HEBP1	Fenland	pQTL	0.0043361	0.0126354	0.731469	2.0411	3	0.56392	0.0185709	0.019836	0.447991	1.17447	2	0.555861	4	Inverse variance weighted (fixed effects)	Q9NRV9
CKD--eur.annotated.liftover.hg38.refined	HEBP1	UKBBOlink	pQTL	0.0534686	0.0784831	0.495698	NA	NA	NA	NA	NA	NA	NA	NA	NA	1	Wald ratio	Q9NRV9
CKD--eur.annotated.liftover.hg38.refined	HEBP1	deCODESoma	pQTL	0.00464015	0.0146529	0.751492	2.39071	3	0.495366	0.0167675	0.0178052	0.445744	0.953318	2	0.620854	4	Inverse variance weighted (fixed effects)	Q9NRV9
CKD--eur.annotated.liftover.hg38.refined	RAB6B	ARIC	pQTL	-0.0300619	0.0164106	0.0669725	NA	NA	NA	NA	NA	NA	NA	NA	NA	1	Wald ratio	Q9NRW1
CKD--eur.annotated.liftover.hg38.refined	RAB6B	Fenland	pQTL	-0.0456752	0.0247132	0.0645713	NA	NA	NA	NA	NA	NA	NA	NA	NA	1	Wald ratio	Q9NRW1
CKD--eur.annotated.liftover.hg38.refined	RAB6B	deCODESoma	pQTL	-0.0713301	0.0385941	0.0645713	NA	NA	NA	NA	NA	NA	NA	NA	NA	1	Wald ratio	Q9NRW1
CKD--eur.annotated.liftover.hg38.refined	PHPT1	ARIC	pQTL	-0.028633	0.0168219	0.0887314	NA	NA	NA	NA	NA	NA	NA	NA	NA	1	Wald ratio	Q9NRX4
CKD--eur.annotated.liftover.hg38.refined	PHPT1	Fenland	pQTL	-0.0491554	0.0313249	0.116599	0.0829447	1	0.773346	NA	NA	NA	NA	NA	NA	2	Inverse variance weighted (fixed effects)	Q9NRX4
CKD--eur.annotated.liftover.hg38.refined	PHPT1	deCODESoma	pQTL	0.0462234	0.0331286	0.162934	0.951203	1	0.329413	NA	NA	NA	NA	NA	NA	2	Inverse variance weighted (fixed effects)	Q9NRX4
CKD--eur.annotated.liftover.hg38.refined	PLSCR3	UKBBOlink	pQTL	0.269294	0.143118	0.0598876	NA	NA	NA	NA	NA	NA	NA	NA	NA	1	Wald ratio	Q9NRY6
CKD--eur.annotated.liftover.hg38.refined	LTBP3	UKBBOlink	pQTL	-0.0379312	0.019635	0.053382	NA	NA	NA	NA	NA	NA	NA	NA	NA	1	Wald ratio	Q9NS15
CKD--eur.annotated.liftover.hg38.refined	GLRX2	ARIC	pQTL	0.0101062	0.0279351	0.71752	NA	NA	NA	NA	NA	NA	NA	NA	NA	1	Wald ratio	Q9NS18
CKD--eur.annotated.liftover.hg38.refined	GLRX2	Fenland	pQTL	-0.0123941	0.0215872	0.565871	0.23967	1	0.624445	NA	NA	NA	NA	NA	NA	2	Inverse variance weighted (fixed effects)	Q9NS18
CKD--eur.annotated.liftover.hg38.refined	GLRX2	deCODESoma	pQTL	0.0130293	0.0500444	0.79459	NA	NA	NA	NA	NA	NA	NA	NA	NA	1	Wald ratio	Q9NS18
CKD--eur.annotated.liftover.hg38.refined	RGS18	Fenland	pQTL	0.0668815	0.0668815	0.317311	NA	NA	NA	NA	NA	NA	NA	NA	NA	1	Wald ratio	Q9NS28
CKD--eur.annotated.liftover.hg38.refined	RGS18	deCODESoma	pQTL	0.227545	0.121257	0.0605807	NA	NA	NA	NA	NA	NA	NA	NA	NA	1	Wald ratio	Q9NS28
CKD--eur.annotated.liftover.hg38.refined	THSD1	ARIC	pQTL	-0.0159567	0.0156941	0.309279	NA	NA	NA	NA	NA	NA	NA	NA	NA	1	Wald ratio	Q9NS62
CKD--eur.annotated.liftover.hg38.refined	THSD1	Fenland	pQTL	-0.0158834	0.0156219	0.309279	NA	NA	NA	NA	NA	NA	NA	NA	NA	1	Wald ratio	Q9NS62
CKD--eur.annotated.liftover.hg38.refined	THSD1	deCODESoma	pQTL	-0.0154516	0.014917	0.300278	0.000794344	1	0.977515	NA	NA	NA	NA	NA	NA	2	Inverse variance weighted (fixed effects)	Q9NS62
CKD--eur.annotated.liftover.hg38.refined	TNFRSF19	ARIC	pQTL	0.0485277	0.0453969	0.285085	NA	NA	NA	NA	NA	NA	NA	NA	NA	1	Wald ratio	Q9NS68
CKD--eur.annotated.liftover.hg38.refined	TNFRSF19	UKBBOlink	pQTL	0.0393512	0.0335643	0.241031	NA	NA	NA	NA	NA	NA	NA	NA	NA	1	Wald ratio	Q9NS68
CKD--eur.annotated.liftover.hg38.refined	TNFRSF19	deCODESoma	pQTL	0.126411	0.0649346	0.0515657	0.00731525	1	0.931841	NA	NA	NA	NA	NA	NA	2	Inverse variance weighted (fixed effects)	Q9NS68
CKD--eur.annotated.liftover.hg38.refined	CA10	ARIC	pQTL	-0.0198765	0.0404336	0.623015	NA	NA	NA	NA	NA	NA	NA	NA	NA	1	Wald ratio	Q9NS85
CKD--eur.annotated.liftover.hg38.refined	CA10	Fenland	pQTL	-0.0142906	0.0332914	0.667737	0.170014	2	0.918506	-0.0329649	0.0567146	0.664812	0.00459903	1	0.945932	3	Inverse variance weighted (fixed effects)	Q9NS85
CKD--eur.annotated.liftover.hg38.refined	CA10	deCODESoma	pQTL	0.000233992	0.0341119	0.994527	2.18607	3	0.534698	-0.0585052	0.0649156	0.462575	1.05498	2	0.590084	4	Inverse variance weighted (fixed effects)	Q9NS85
CKD--eur.annotated.liftover.hg38.refined	LANCL2	ARIC	pQTL	0.172277	0.0717821	0.0163951	NA	NA	NA	NA	NA	NA	NA	NA	NA	1	Wald ratio	Q9NS86
CKD--eur.annotated.liftover.hg38.refined	SEMA3G	ARIC	pQTL	-0.0060695	0.029244	0.835583	NA	NA	NA	NA	NA	NA	NA	NA	NA	1	Wald ratio	Q9NS98
CKD--eur.annotated.liftover.hg38.refined	SEMA3G	Fenland	pQTL	0.0235669	0.0230415	0.306402	3.60293	1	0.0576777	NA	NA	NA	NA	NA	NA	2	Inverse variance weighted (fixed effects)	Q9NS98
CKD--eur.annotated.liftover.hg38.refined	SEMA3G	deCODESoma	pQTL	-0.0199545	0.023824	0.402267	9.59657	3	0.0223259	-0.47065	0.160088	0.0988411	1.49119	2	0.474452	4	Inverse variance weighted (fixed effects)	Q9NS98
CKD--eur.annotated.liftover.hg38.refined	FGF21	UKBBOlink	pQTL	-0.212401	0.0708002	0.0026998	NA	NA	NA	NA	NA	NA	NA	NA	NA	1	Wald ratio	Q9NSA1
CKD--eur.annotated.liftover.hg38.refined	HOMER2	Fenland	pQTL	0.0385554	0.0766227	0.614834	NA	NA	NA	NA	NA	NA	NA	NA	NA	1	Wald ratio	Q9NSB8
CKD--eur.annotated.liftover.hg38.refined	HOMER2	deCODESoma	pQTL	-0.0382989	0.0752299	0.610689	1.59737	1	0.206276	NA	NA	NA	NA	NA	NA	2	Inverse variance weighted (fixed effects)	Q9NSB8
CKD--eur.annotated.liftover.hg38.refined	STARD5	ARIC	pQTL	-0.0414705	0.0316684	0.190357	NA	NA	NA	NA	NA	NA	NA	NA	NA	1	Wald ratio	Q9NSY2
CKD--eur.annotated.liftover.hg38.refined	STARD5	Fenland	pQTL	-0.00141221	0.014493	0.922376	1.07455	2	0.584337	0.0191691	0.0260279	0.595878	0.168296	1	0.68163	3	Inverse variance weighted (fixed effects)	Q9NSY2
CKD--eur.annotated.liftover.hg38.refined	STARD5	deCODESoma	pQTL	0.0174146	0.0193734	0.36871	0.0803432	1	0.776833	NA	NA	NA	NA	NA	NA	2	Inverse variance weighted (fixed effects)	Q9NSY2
CKD--eur.annotated.liftover.hg38.refined	EMILIN3	ARIC	pQTL	-0.00909073	0.0220915	0.680703	NA	NA	NA	NA	NA	NA	NA	NA	NA	1	Wald ratio	Q9NT22
CKD--eur.annotated.liftover.hg38.refined	EMILIN3	Fenland	pQTL	-0.0164227	0.0244503	0.50179	1.37074	2	0.503905	0.0104686	0.0437139	0.85036	0.820017	1	0.365175	3	Inverse variance weighted (fixed effects)	Q9NT22
CKD--eur.annotated.liftover.hg38.refined	EMILIN3	deCODESoma	pQTL	-0.0151709	0.024185	0.530471	2.75597	2	0.252086	0.0182292	0.037718	0.713394	1.1222	1	0.289446	3	Inverse variance weighted (fixed effects)	Q9NT22
CKD--eur.annotated.liftover.hg38.refined	SIRT3	Fenland	pQTL	0.0299539	0.0442396	0.498353	NA	NA	NA	NA	NA	NA	NA	NA	NA	1	Wald ratio	Q9NTG7
CKD--eur.annotated.liftover.hg38.refined	OLA1	ARIC	pQTL	0.0167662	0.0154765	0.27866	NA	NA	NA	NA	NA	NA	NA	NA	NA	1	Wald ratio	Q9NTK5
CKD--eur.annotated.liftover.hg38.refined	OLA1	Fenland	pQTL	0.0614781	0.0640942	0.337466	NA	NA	NA	NA	NA	NA	NA	NA	NA	1	Wald ratio	Q9NTK5
CKD--eur.annotated.liftover.hg38.refined	CBLN4	ARIC	pQTL	0.0173013	0.0354466	0.625482	NA	NA	NA	NA	NA	NA	NA	NA	NA	1	Wald ratio	Q9NTU7
CKD--eur.annotated.liftover.hg38.refined	CBLN4	Fenland	pQTL	0.00853096	0.0225682	0.705425	3.36243	5	0.644298	-0.0355404	0.128026	0.795074	3.24013	4	0.518473	6	Inverse variance weighted (fixed effects)	Q9NTU7
CKD--eur.annotated.liftover.hg38.refined	CBLN4	UKBBOlink	pQTL	-0.0196914	0.0478981	0.680991	NA	NA	NA	NA	NA	NA	NA	NA	NA	1	Wald ratio	Q9NTU7
CKD--eur.annotated.liftover.hg38.refined	CBLN4	deCODESoma	pQTL	-0.00192464	0.0236705	0.935196	5.22046	6	0.515864	-0.00377332	0.0825948	0.96533	5.21989	5	0.389638	7	Inverse variance weighted (fixed effects)	Q9NTU7
CKD--eur.annotated.liftover.hg38.refined	DECR2	Fenland	pQTL	-0.00570702	0.00963498	0.553634	1.18219	1	0.276912	NA	NA	NA	NA	NA	NA	2	Inverse variance weighted (fixed effects)	Q9NUI1
CKD--eur.annotated.liftover.hg38.refined	DECR2	deCODESoma	pQTL	0.00484801	0.0159269	0.760829	0.0406293	1	0.840255	NA	NA	NA	NA	NA	NA	2	Inverse variance weighted (fixed effects)	Q9NUI1
CKD--eur.annotated.liftover.hg38.refined	ABHD10	ARIC	pQTL	-0.0470202	0.0781013	0.547147	NA	NA	NA	NA	NA	NA	NA	NA	NA	1	Wald ratio	Q9NUJ1
CKD--eur.annotated.liftover.hg38.refined	ABHD10	Fenland	pQTL	0.012318	0.0907055	0.891977	NA	NA	NA	NA	NA	NA	NA	NA	NA	1	Wald ratio	Q9NUJ1
CKD--eur.annotated.liftover.hg38.refined	TMEM106B	ARIC	pQTL	0.0719424	0.0314991	0.0223744	NA	NA	NA	NA	NA	NA	NA	NA	NA	1	Wald ratio	Q9NUM4
CKD--eur.annotated.liftover.hg38.refined	TMEM106B	Fenland	pQTL	-0.0936652	0.0366516	0.0106018	NA	NA	NA	NA	NA	NA	NA	NA	NA	1	Wald ratio	Q9NUM4
CKD--eur.annotated.liftover.hg38.refined	TMEM106B	deCODESoma	pQTL	-0.0627886	0.0397045	0.113788	NA	NA	NA	NA	NA	NA	NA	NA	NA	1	Wald ratio	Q9NUM4
CKD--eur.annotated.liftover.hg38.refined	DDX19A	Fenland	pQTL	-0.0766505	0.0628497	0.222622	NA	NA	NA	NA	NA	NA	NA	NA	NA	1	Wald ratio	Q9NUU7
CKD--eur.annotated.liftover.hg38.refined	DDX19A	deCODESoma	pQTL	-0.11474	0.0940815	0.222622	NA	NA	NA	NA	NA	NA	NA	NA	NA	1	Wald ratio	Q9NUU7
CKD--eur.annotated.liftover.hg38.refined	TDP1	UKBBOlink	pQTL	0.00130448	0.0880526	0.98818	NA	NA	NA	NA	NA	NA	NA	NA	NA	1	Wald ratio	Q9NUW8
CKD--eur.annotated.liftover.hg38.refined	TBC1D23	UKBBOlink	pQTL	-0.0513784	0.0533295	0.335339	NA	NA	NA	NA	NA	NA	NA	NA	NA	1	Wald ratio	Q9NUY8
CKD--eur.annotated.liftover.hg38.refined	2025-09-11	Fenland	pQTL	-0.0796848	0.0761821	0.295572	NA	NA	NA	NA	NA	NA	NA	NA	NA	1	Wald ratio	Q9NVA2
CKD--eur.annotated.liftover.hg38.refined	PARVA	Fenland	pQTL	0.0229612	0.0589865	0.697083	NA	NA	NA	NA	NA	NA	NA	NA	NA	1	Wald ratio	Q9NVD7
CKD--eur.annotated.liftover.hg38.refined	DNAJC17	ARIC	pQTL	0.162221	0.0720017	0.0242584	NA	NA	NA	NA	NA	NA	NA	NA	NA	1	Wald ratio	Q9NVM6
CKD--eur.annotated.liftover.hg38.refined	DNAJC17	Fenland	pQTL	-0.152034	0.0414291	0.000242793	0.100645	1	0.751057	NA	NA	NA	NA	NA	NA	2	Inverse variance weighted (fixed effects)	Q9NVM6
CKD--eur.annotated.liftover.hg38.refined	DNAJC17	deCODESoma	pQTL	-0.177746	0.0701854	0.0113246	NA	NA	NA	NA	NA	NA	NA	NA	NA	1	Wald ratio	Q9NVM6
CKD--eur.annotated.liftover.hg38.refined	FAIM	ARIC	pQTL	0.0576019	0.0211711	0.00651282	NA	NA	NA	NA	NA	NA	NA	NA	NA	1	Wald ratio	Q9NVQ4
CKD--eur.annotated.liftover.hg38.refined	FAIM	Fenland	pQTL	0.0577992	0.0132691	1.32506e-05	2.78478	1	0.095164	NA	NA	NA	NA	NA	NA	2	Inverse variance weighted (fixed effects)	Q9NVQ4
CKD--eur.annotated.liftover.hg38.refined	FAIM	deCODESoma	pQTL	0.072899	0.0159419	4.81267e-06	0.848436	1	0.356995	NA	NA	NA	NA	NA	NA	2	Inverse variance weighted (fixed effects)	Q9NVQ4
CKD--eur.annotated.liftover.hg38.refined	MTPAP	Fenland	pQTL	0.00425532	0.0553191	0.938685	NA	NA	NA	NA	NA	NA	NA	NA	NA	1	Wald ratio	Q9NVV4
CKD--eur.annotated.liftover.hg38.refined	PAG1	UKBBOlink	pQTL	-0.0862716	0.108161	0.425092	NA	NA	NA	NA	NA	NA	NA	NA	NA	1	Wald ratio	Q9NWQ8
CKD--eur.annotated.liftover.hg38.refined	NMRK1	Fenland	pQTL	0.0193036	0.0216076	0.37166	0.210828	1	0.646119	NA	NA	NA	NA	NA	NA	2	Inverse variance weighted (fixed effects)	Q9NWW6
CKD--eur.annotated.liftover.hg38.refined	NRK1	deCODESoma	pQTL	0.0374628	0.0369501	0.310643	0.791446	2	0.673193	0.0185909	0.073818	0.842935	0.704235	1	0.401364	3	Inverse variance weighted (fixed effects)	Q9NWW6
CKD--eur.annotated.liftover.hg38.refined	HRASLS2	deCODESoma	pQTL	0.0205979	0.0837598	0.805747	0.365224	1	0.545619	NA	NA	NA	NA	NA	NA	2	Inverse variance weighted (fixed effects)	Q9NWW9
CKD--eur.annotated.liftover.hg38.refined	THG1L	ARIC	pQTL	0.00985182	0.00973312	0.311445	NA	NA	NA	NA	NA	NA	NA	NA	NA	1	Wald ratio	Q9NWX6
CKD--eur.annotated.liftover.hg38.refined	THG1L	Fenland	pQTL	0.0224689	0.0221982	0.311445	NA	NA	NA	NA	NA	NA	NA	NA	NA	1	Wald ratio	Q9NWX6
CKD--eur.annotated.liftover.hg38.refined	THG1L	deCODESoma	pQTL	0.00779453	0.0148675	0.600094	1.82314	2	0.401893	0.0117533	0.0592269	0.875286	1.81399	1	0.17803	3	Inverse variance weighted (fixed effects)	Q9NWX6
CKD--eur.annotated.liftover.hg38.refined	IRAK4	Fenland	pQTL	-0.109542	0.0730282	0.133614	NA	NA	NA	NA	NA	NA	NA	NA	NA	1	Wald ratio	Q9NWZ3
CKD--eur.annotated.liftover.hg38.refined	IRAK4	deCODESoma	pQTL	-0.133889	0.0967329	0.166326	NA	NA	NA	NA	NA	NA	NA	NA	NA	1	Wald ratio	Q9NWZ3
CKD--eur.annotated.liftover.hg38.refined	TXNL4B	ARIC	pQTL	-0.0382321	0.0278215	0.169382	NA	NA	NA	NA	NA	NA	NA	NA	NA	1	Wald ratio	Q9NX01
CKD--eur.annotated.liftover.hg38.refined	TXNL4B	Fenland	pQTL	-0.0501649	0.0365049	0.169382	NA	NA	NA	NA	NA	NA	NA	NA	NA	1	Wald ratio	Q9NX01
CKD--eur.annotated.liftover.hg38.refined	TXNL4B	deCODESoma	pQTL	-0.0347132	0.0464027	0.454408	3.55002	1	0.0595447	NA	NA	NA	NA	NA	NA	2	Inverse variance weighted (fixed effects)	Q9NX01
CKD--eur.annotated.liftover.hg38.refined	LYAR	UKBBOlink	pQTL	0.0897093	0.153787	0.559669	NA	NA	NA	NA	NA	NA	NA	NA	NA	1	Wald ratio	Q9NX58
CKD--eur.annotated.liftover.hg38.refined	IMPAD1	ARIC	pQTL	0.00143837	0.0178997	0.935953	NA	NA	NA	NA	NA	NA	NA	NA	NA	1	Wald ratio	Q9NX62
CKD--eur.annotated.liftover.hg38.refined	IMPAD1	Fenland	pQTL	0.0015902	0.0197892	0.935953	NA	NA	NA	NA	NA	NA	NA	NA	NA	1	Wald ratio	Q9NX62
CKD--eur.annotated.liftover.hg38.refined	IMPAD1	deCODESoma	pQTL	0.00150159	0.0186864	0.935953	NA	NA	NA	NA	NA	NA	NA	NA	NA	1	Wald ratio	Q9NX62
CKD--eur.annotated.liftover.hg38.refined	PPP1R14D	UKBBOlink	pQTL	-0.265293	0.134284	0.048199	NA	NA	NA	NA	NA	NA	NA	NA	NA	1	Wald ratio	Q9NXH3
CKD--eur.annotated.liftover.hg38.refined	NDE1	Fenland	pQTL	-0.0238095	0.0738095	0.747013	NA	NA	NA	NA	NA	NA	NA	NA	NA	1	Wald ratio	Q9NXR1
CKD--eur.annotated.liftover.hg38.refined	NDE1	deCODESoma	pQTL	-0.0245098	0.0759804	0.747013	NA	NA	NA	NA	NA	NA	NA	NA	NA	1	Wald ratio	Q9NXR1
CKD--eur.annotated.liftover.hg38.refined	QPCTL	ARIC	pQTL	0.00314762	0.0193054	0.870484	NA	NA	NA	NA	NA	NA	NA	NA	NA	1	Wald ratio	Q9NXS2
CKD--eur.annotated.liftover.hg38.refined	QPCTL	Fenland	pQTL	0.00832567	0.032222	0.79611	0.0351761	1	0.851227	NA	NA	NA	NA	NA	NA	2	Inverse variance weighted (fixed effects)	Q9NXS2
CKD--eur.annotated.liftover.hg38.refined	DNAJB12	ARIC	pQTL	-0.0185067	0.0415149	0.655754	NA	NA	NA	NA	NA	NA	NA	NA	NA	1	Wald ratio	Q9NXW2
CKD--eur.annotated.liftover.hg38.refined	DNAJB12	Fenland	pQTL	-0.0662252	0.0775781	0.393294	NA	NA	NA	NA	NA	NA	NA	NA	NA	1	Wald ratio	Q9NXW2
CKD--eur.annotated.liftover.hg38.refined	CLEC5A	UKBBOlink	pQTL	-0.0265863	0.0328831	0.418797	NA	NA	NA	NA	NA	NA	NA	NA	NA	1	Wald ratio	Q9NY25
CKD--eur.annotated.liftover.hg38.refined	B3GNT2	ARIC	pQTL	0.00683509	0.0346027	0.843412	NA	NA	NA	NA	NA	NA	NA	NA	NA	1	Wald ratio	Q9NY97
CKD--eur.annotated.liftover.hg38.refined	B3GNT2	Fenland	pQTL	0.0257735	0.0356112	0.469221	2.04752	1	0.152455	NA	NA	NA	NA	NA	NA	2	Inverse variance weighted (fixed effects)	Q9NY97
CKD--eur.annotated.liftover.hg38.refined	B3GNT2	deCODESoma	pQTL	0.0296897	0.0321774	0.356169	2.3885	2	0.302931	0.282952	0.226651	0.429949	1.04961	1	0.305596	3	Inverse variance weighted (fixed effects)	Q9NY97
CKD--eur.annotated.liftover.hg38.refined	SPHK1	ARIC	pQTL	0.0571462	0.0571462	0.317311	NA	NA	NA	NA	NA	NA	NA	NA	NA	1	Wald ratio	Q9NYA1
CKD--eur.annotated.liftover.hg38.refined	SPHK1	Fenland	pQTL	0.0734838	0.0861105	0.393457	NA	NA	NA	NA	NA	NA	NA	NA	NA	1	Wald ratio	Q9NYA1
CKD--eur.annotated.liftover.hg38.refined	SPHK1	deCODESoma	pQTL	0.125	0.125	0.317311	NA	NA	NA	NA	NA	NA	NA	NA	NA	1	Wald ratio	Q9NYA1
CKD--eur.annotated.liftover.hg38.refined	BET1L	Fenland	pQTL	0.00885756	0.016501	0.591414	0.220859	1	0.638386	NA	NA	NA	NA	NA	NA	2	Inverse variance weighted (fixed effects)	Q9NYM9
CKD--eur.annotated.liftover.hg38.refined	BET1L	deCODESoma	pQTL	0.00174723	0.0931858	0.985041	NA	NA	NA	NA	NA	NA	NA	NA	NA	1	Wald ratio	Q9NYM9
CKD--eur.annotated.liftover.hg38.refined	SIGLEC8	UKBBOlink	pQTL	-0.0038017	0.0175463	0.828468	NA	NA	NA	NA	NA	NA	NA	NA	NA	1	Wald ratio	Q9NYZ4
CKD--eur.annotated.liftover.hg38.refined	ERAP1	ARIC	pQTL	-0.00201611	0.0091205	0.825051	NA	NA	NA	NA	NA	NA	NA	NA	NA	1	Wald ratio	Q9NZ08
CKD--eur.annotated.liftover.hg38.refined	ERAP1	Fenland	pQTL	-0.00240367	0.00679159	0.7234	3.76205	6	0.70884	-0.00110264	0.0108425	0.92295	3.73836	5	0.587666	7	Inverse variance weighted (fixed effects)	Q9NZ08
CKD--eur.annotated.liftover.hg38.refined	ERAP1	deCODESoma	pQTL	-0.00181024	0.00410679	0.659363	2.22351	7	0.946441	-0.00743525	0.0106399	0.510837	1.89509	6	0.92909	8	Inverse variance weighted (fixed effects)	Q9NZ08
CKD--eur.annotated.liftover.hg38.refined	GGA3	ARIC	pQTL	0.0343621	0.066338	0.604468	NA	NA	NA	NA	NA	NA	NA	NA	NA	1	Wald ratio	Q9NZ52
CKD--eur.annotated.liftover.hg38.refined	PODXL2	UKBBOlink	pQTL	-0.00594686	0.0331582	0.857665	NA	NA	NA	NA	NA	NA	NA	NA	NA	1	Wald ratio	Q9NZ53
CKD--eur.annotated.liftover.hg38.refined	CLIC5	ARIC	pQTL	-0.0260515	0.0191254	0.173154	NA	NA	NA	NA	NA	NA	NA	NA	NA	1	Wald ratio	Q9NZA1
CKD--eur.annotated.liftover.hg38.refined	CLIC5	Fenland	pQTL	-0.0316625	0.0232447	0.173154	NA	NA	NA	NA	NA	NA	NA	NA	NA	1	Wald ratio	Q9NZA1
CKD--eur.annotated.liftover.hg38.refined	CLIC5	UKBBOlink	pQTL	0.101926	0.0704365	0.14788	NA	NA	NA	NA	NA	NA	NA	NA	NA	1	Wald ratio	Q9NZA1
CKD--eur.annotated.liftover.hg38.refined	CLIC5	deCODESoma	pQTL	-0.027182	0.0224091	0.225133	0.643601	1	0.42241	NA	NA	NA	NA	NA	NA	2	Inverse variance weighted (fixed effects)	Q9NZA1
CKD--eur.annotated.liftover.hg38.refined	TREM2	deCODESoma	pQTL	-0.194676	0.134775	0.148614	NA	NA	NA	NA	NA	NA	NA	NA	NA	1	Wald ratio	Q9NZC2
CKD--eur.annotated.liftover.hg38.refined	WWOX	Fenland	pQTL	0.0599345	0.0223051	0.0072089	0.683316	2	0.710591	0.122009	0.0867667	0.393539	0.135274	1	0.713026	3	Inverse variance weighted (fixed effects)	Q9NZC7
CKD--eur.annotated.liftover.hg38.refined	WWOX	deCODESoma	pQTL	0.127912	0.0765158	0.0945835	1.01001	1	0.3149	NA	NA	NA	NA	NA	NA	2	Inverse variance weighted (fixed effects)	Q9NZC7
CKD--eur.annotated.liftover.hg38.refined	IL36G	UKBBOlink	pQTL	-0.0722211	0.101297	0.475869	NA	NA	NA	NA	NA	NA	NA	NA	NA	1	Wald ratio	Q9NZH8
CKD--eur.annotated.liftover.hg38.refined	EIF2AK3	UKBBOlink	pQTL	0.0165653	0.0695744	0.811807	NA	NA	NA	NA	NA	NA	NA	NA	NA	1	Wald ratio	Q9NZJ5
CKD--eur.annotated.liftover.hg38.refined	CECR1	ARIC	pQTL	-0.0212446	0.0100255	0.0340864	NA	NA	NA	NA	NA	NA	NA	NA	NA	1	Wald ratio	Q9NZK5
CKD--eur.annotated.liftover.hg38.refined	CECR1	Fenland	pQTL	-0.0201439	0.0100715	0.045491	0.722823	3	0.867823	-0.0258722	0.0141805	0.209634	0.393538	2	0.82138	4	Inverse variance weighted (fixed effects)	Q9NZK5
CKD--eur.annotated.liftover.hg38.refined	ADA2	UKBBOlink	pQTL	-0.0135426	0.0425625	0.750347	NA	NA	NA	NA	NA	NA	NA	NA	NA	1	Wald ratio	Q9NZK5
CKD--eur.annotated.liftover.hg38.refined	CECR1	deCODESoma	pQTL	-0.0203285	0.00994365	0.0409174	1.32242	4	0.85756	-0.0220071	0.0139369	0.212442	1.29287	3	0.730827	5	Inverse variance weighted (fixed effects)	Q9NZK5
CKD--eur.annotated.liftover.hg38.refined	EHD3	UKBBOlink	pQTL	0.100608	0.0471923	0.0330177	NA	NA	NA	NA	NA	NA	NA	NA	NA	1	Wald ratio	Q9NZN3
CKD--eur.annotated.liftover.hg38.refined	C1RL	ARIC	pQTL	-0.0199068	0.0235011	0.396962	NA	NA	NA	NA	NA	NA	NA	NA	NA	1	Wald ratio	Q9NZP8
CKD--eur.annotated.liftover.hg38.refined	C1RL	Fenland	pQTL	0.0258307	0.0221402	0.243335	0.0182494	2	0.990917	0.0253172	0.087211	0.820135	0.0182123	1	0.892649	3	Inverse variance weighted (fixed effects)	Q9NZP8
CKD--eur.annotated.liftover.hg38.refined	C1RL	deCODESoma	pQTL	0.00241932	0.0148323	0.87043	2.98248	5	0.702686	0.0439609	0.0399788	0.333237	1.73044	4	0.78518	6	Inverse variance weighted (fixed effects)	Q9NZP8
CKD--eur.annotated.liftover.hg38.refined	DNAJC27	Fenland	pQTL	0.114808	0.0815395	0.159131	NA	NA	NA	NA	NA	NA	NA	NA	NA	1	Wald ratio	Q9NZQ0
CKD--eur.annotated.liftover.hg38.refined	CD274	ARIC	pQTL	-0.0109475	0.0251793	0.66372	NA	NA	NA	NA	NA	NA	NA	NA	NA	1	Wald ratio	Q9NZQ7
CKD--eur.annotated.liftover.hg38.refined	CD274	Fenland	pQTL	0.0160603	0.0282157	0.569223	0.00244543	1	0.96056	NA	NA	NA	NA	NA	NA	2	Inverse variance weighted (fixed effects)	Q9NZQ7
CKD--eur.annotated.liftover.hg38.refined	CD274	UKBBOlink	pQTL	-0.00675311	0.0264252	0.798294	NA	NA	NA	NA	NA	NA	NA	NA	NA	1	Wald ratio	Q9NZQ7
CKD--eur.annotated.liftover.hg38.refined	CD274	deCODESoma	pQTL	0.0108631	0.0263669	0.680342	0.71392	2	0.6998	0.0774171	0.0844624	0.527689	0.0259781	1	0.871954	3	Inverse variance weighted (fixed effects)	Q9NZQ7
CKD--eur.annotated.liftover.hg38.refined	FLRT3	ARIC	pQTL	-0.00841793	0.010775	0.434655	NA	NA	NA	NA	NA	NA	NA	NA	NA	1	Wald ratio	Q9NZU0
CKD--eur.annotated.liftover.hg38.refined	FLRT3	Fenland	pQTL	0.000724834	0.00999237	0.942173	0.517536	1	0.471895	NA	NA	NA	NA	NA	NA	2	Inverse variance weighted (fixed effects)	Q9NZU0
CKD--eur.annotated.liftover.hg38.refined	FLRT3	deCODESoma	pQTL	-0.00103284	0.00848058	0.903066	4.79421	4	0.309072	0.00577918	0.0160103	0.742046	4.35143	3	0.225932	5	Inverse variance weighted (fixed effects)	Q9NZU0
CKD--eur.annotated.liftover.hg38.refined	CRIM1	UKBBOlink	pQTL	-0.028107	0.067326	0.67633	NA	NA	NA	NA	NA	NA	NA	NA	NA	1	Wald ratio	Q9NZV1
CKD--eur.annotated.liftover.hg38.refined	CWC15	UKBBOlink	pQTL	-0.27187	0.148922	0.0679133	NA	NA	NA	NA	NA	NA	NA	NA	NA	1	Wald ratio	Q9P013
CKD--eur.annotated.liftover.hg38.refined	THYN1	deCODESoma	pQTL	-0.0880829	0.150259	0.557736	NA	NA	NA	NA	NA	NA	NA	NA	NA	1	Wald ratio	Q9P016
CKD--eur.annotated.liftover.hg38.refined	KLK14	ARIC	pQTL	-0.00163765	0.0335717	0.961094	NA	NA	NA	NA	NA	NA	NA	NA	NA	1	Wald ratio	Q9P0G3
CKD--eur.annotated.liftover.hg38.refined	KLK14	Fenland	pQTL	0.0149941	0.0265119	0.571692	0.734523	4	0.947004	-0.0319778	0.0640644	0.65198	0.0858564	3	0.993479	5	Inverse variance weighted (fixed effects)	Q9P0G3
CKD--eur.annotated.liftover.hg38.refined	KLK14	UKBBOlink	pQTL	0.00577256	0.020204	0.775097	NA	NA	NA	NA	NA	NA	NA	NA	NA	1	Wald ratio	Q9P0G3
CKD--eur.annotated.liftover.hg38.refined	KLK14	deCODESoma	pQTL	-0.0107304	0.0237895	0.65195	11.7913	10	0.299265	-0.0160469	0.0499471	0.755336	11.7703	9	0.226573	11	Inverse variance weighted (fixed effects)	Q9P0G3
CKD--eur.annotated.liftover.hg38.refined	ADAM22	deCODESoma	pQTL	0.0261352	0.0652235	0.688639	0.376948	1	0.539241	NA	NA	NA	NA	NA	NA	2	Inverse variance weighted (fixed effects)	Q9P0K1
CKD--eur.annotated.liftover.hg38.refined	FOXJ2	Fenland	pQTL	-0.00357569	0.0488677	0.94167	NA	NA	NA	NA	NA	NA	NA	NA	NA	1	Wald ratio	Q9P0K8
CKD--eur.annotated.liftover.hg38.refined	FOXJ2	deCODESoma	pQTL	0	0.0863158	1	NA	NA	NA	NA	NA	NA	NA	NA	NA	1	Wald ratio	Q9P0K8
CKD--eur.annotated.liftover.hg38.refined	IL17C	UKBBOlink	pQTL	-0.0299745	0.0699406	0.668235	NA	NA	NA	NA	NA	NA	NA	NA	NA	1	Wald ratio	Q9P0M4
CKD--eur.annotated.liftover.hg38.refined	TMEM9	Fenland	pQTL	-0.017341	0.0799615	0.828312	NA	NA	NA	NA	NA	NA	NA	NA	NA	1	Wald ratio	Q9P0T7
CKD--eur.annotated.liftover.hg38.refined	TMEM9	deCODESoma	pQTL	0.024	0.0648	0.711107	NA	NA	NA	NA	NA	NA	NA	NA	NA	1	Wald ratio	Q9P0T7
CKD--eur.annotated.liftover.hg38.refined	SLAMF8	UKBBOlink	pQTL	0.00379877	0.00908725	0.675923	NA	NA	NA	NA	NA	NA	NA	NA	NA	1	Wald ratio	Q9P0V8
CKD--eur.annotated.liftover.hg38.refined	HMG20B	Fenland	pQTL	-0.101668	0.0673377	0.131087	2.11167	1	0.146179	NA	NA	NA	NA	NA	NA	2	Inverse variance weighted (fixed effects)	Q9P0W2
CKD--eur.annotated.liftover.hg38.refined	HMG20B	deCODESoma	pQTL	-0.264256	0.126984	0.0374322	NA	NA	NA	NA	NA	NA	NA	NA	NA	1	Wald ratio	Q9P0W2
CKD--eur.annotated.liftover.hg38.refined	NTM	ARIC	pQTL	-0.00887392	0.0142679	0.533974	NA	NA	NA	NA	NA	NA	NA	NA	NA	1	Wald ratio	Q9P121
CKD--eur.annotated.liftover.hg38.refined	NTM	Fenland	pQTL	0.0141215	0.0300215	0.638084	0.194405	1	0.659275	NA	NA	NA	NA	NA	NA	2	Inverse variance weighted (fixed effects)	Q9P121
CKD--eur.annotated.liftover.hg38.refined	NTM	deCODESoma	pQTL	0.0137023	0.0139311	0.325323	1.05273	5	0.958201	0.0055095	0.0288772	0.857982	0.947823	4	0.917602	6	Inverse variance weighted (fixed effects)	Q9P121
CKD--eur.annotated.liftover.hg38.refined	CLEC1B	ARIC	pQTL	0.0283766	0.0215756	0.188437	NA	NA	NA	NA	NA	NA	NA	NA	NA	1	Wald ratio	Q9P126
CKD--eur.annotated.liftover.hg38.refined	CLEC1B	Fenland	pQTL	0.0715812	0.045406	0.114917	NA	NA	NA	NA	NA	NA	NA	NA	NA	1	Wald ratio	Q9P126
CKD--eur.annotated.liftover.hg38.refined	CLEC1B	UKBBOlink	pQTL	-0.072387	0.0550381	0.188437	NA	NA	NA	NA	NA	NA	NA	NA	NA	1	Wald ratio	Q9P126
CKD--eur.annotated.liftover.hg38.refined	CLEC1B	deCODESoma	pQTL	0.0634841	0.0408121	0.119822	0.118866	2	0.942299	0.111692	0.216085	0.696289	0.0672522	1	0.79538	3	Inverse variance weighted (fixed effects)	Q9P126
CKD--eur.annotated.liftover.hg38.refined	SIRPG	ARIC	pQTL	0.0296173	0.017243	0.085861	NA	NA	NA	NA	NA	NA	NA	NA	NA	1	Wald ratio	Q9P1W8
CKD--eur.annotated.liftover.hg38.refined	SIRPG	Fenland	pQTL	0.0424049	0.0246878	0.085861	NA	NA	NA	NA	NA	NA	NA	NA	NA	1	Wald ratio	Q9P1W8
CKD--eur.annotated.liftover.hg38.refined	SIRPG	deCODESoma	pQTL	0.0427275	0.0248756	0.085861	NA	NA	NA	NA	NA	NA	NA	NA	NA	1	Wald ratio	Q9P1W8
CKD--eur.annotated.liftover.hg38.refined	CALCOCO1	UKBBOlink	pQTL	0.0966177	0.0807551	0.231529	NA	NA	NA	NA	NA	NA	NA	NA	NA	1	Wald ratio	Q9P1Z2
CKD--eur.annotated.liftover.hg38.refined	CNTN3	UKBBOlink	pQTL	-0.00605486	0.0304696	0.842483	NA	NA	NA	NA	NA	NA	NA	NA	NA	1	Wald ratio	Q9P232
CKD--eur.annotated.liftover.hg38.refined	PTGFRN	ARIC	pQTL	0.0173353	0.0104012	0.0955807	NA	NA	NA	NA	NA	NA	NA	NA	NA	1	Wald ratio	Q9P2B2
CKD--eur.annotated.liftover.hg38.refined	PTGFRN	Fenland	pQTL	0.019583	0.014176	0.167151	1.70661	2	0.426004	0.0259758	0.0289206	0.534117	1.58193	1	0.208483	3	Inverse variance weighted (fixed effects)	Q9P2B2
CKD--eur.annotated.liftover.hg38.refined	PTGFRN	deCODESoma	pQTL	0.030045	0.010977	0.0061985	4.79736	6	0.570053	0.0395644	0.0161514	0.0579651	4.15181	5	0.527773	7	Inverse variance weighted (fixed effects)	Q9P2B2
CKD--eur.annotated.liftover.hg38.refined	PCDH10	ARIC	pQTL	-0.0619032	0.0347676	0.0749962	NA	NA	NA	NA	NA	NA	NA	NA	NA	1	Wald ratio	Q9P2E7
CKD--eur.annotated.liftover.hg38.refined	PCDH10	deCODESoma	pQTL	-0.142857	0.079689	0.0730236	NA	NA	NA	NA	NA	NA	NA	NA	NA	1	Wald ratio	Q9P2E7
CKD--eur.annotated.liftover.hg38.refined	IGSF9	UKBBOlink	pQTL	-0.0468068	0.0386574	0.225968	NA	NA	NA	NA	NA	NA	NA	NA	NA	1	Wald ratio	Q9P2J2
CKD--eur.annotated.liftover.hg38.refined	GMPR2	ARIC	pQTL	0.0300777	0.0205686	0.143656	NA	NA	NA	NA	NA	NA	NA	NA	NA	1	Wald ratio	Q9P2T1
CKD--eur.annotated.liftover.hg38.refined	GMPR2	Fenland	pQTL	0.0392713	0.0268556	0.143656	NA	NA	NA	NA	NA	NA	NA	NA	NA	1	Wald ratio	Q9P2T1
CKD--eur.annotated.liftover.hg38.refined	GMPR2	deCODESoma	pQTL	0.046037	0.0314824	0.143656	NA	NA	NA	NA	NA	NA	NA	NA	NA	1	Wald ratio	Q9P2T1
CKD--eur.annotated.liftover.hg38.refined	ATXN10	UKBBOlink	pQTL	0.145996	0.0828883	0.0781769	NA	NA	NA	NA	NA	NA	NA	NA	NA	1	Wald ratio	Q9UBB4
CKD--eur.annotated.liftover.hg38.refined	GALP	deCODESoma	pQTL	0.0127811	0.0788166	0.871178	NA	NA	NA	NA	NA	NA	NA	NA	NA	1	Wald ratio	Q9UBC7
CKD--eur.annotated.liftover.hg38.refined	SPRR3	UKBBOlink	pQTL	-0.000834209	0.0333684	0.980055	NA	NA	NA	NA	NA	NA	NA	NA	NA	1	Wald ratio	Q9UBC9
CKD--eur.annotated.liftover.hg38.refined	XCL2	ARIC	pQTL	-0.0144505	0.046964	0.758316	NA	NA	NA	NA	NA	NA	NA	NA	NA	1	Wald ratio	Q9UBD3
CKD--eur.annotated.liftover.hg38.refined	XCL2	Fenland	pQTL	-0.0274779	0.0883219	0.755716	NA	NA	NA	NA	NA	NA	NA	NA	NA	1	Wald ratio	Q9UBD3
CKD--eur.annotated.liftover.hg38.refined	XCL2	deCODESoma	pQTL	-0.0209677	0.0830645	0.800711	NA	NA	NA	NA	NA	NA	NA	NA	NA	1	Wald ratio	Q9UBD3
CKD--eur.annotated.liftover.hg38.refined	MRC2	ARIC	pQTL	0.0156897	0.0304139	0.605943	NA	NA	NA	NA	NA	NA	NA	NA	NA	1	Wald ratio	Q9UBG0
CKD--eur.annotated.liftover.hg38.refined	MRC2	Fenland	pQTL	0.0250096	0.0484802	0.605943	NA	NA	NA	NA	NA	NA	NA	NA	NA	1	Wald ratio	Q9UBG0
CKD--eur.annotated.liftover.hg38.refined	MRC2	deCODESoma	pQTL	0.0281097	0.0340051	0.408446	6.28333	4	0.178964	0.0869539	0.132698	0.559054	5.84407	3	0.119448	5	Inverse variance weighted (fixed effects)	Q9UBG0
CKD--eur.annotated.liftover.hg38.refined	CRNN	Fenland	pQTL	-0.0314999	0.0284548	0.268287	3.73905	1	0.0531546	NA	NA	NA	NA	NA	NA	2	Inverse variance weighted (fixed effects)	Q9UBG3
CKD--eur.annotated.liftover.hg38.refined	CRNN	UKBBOlink	pQTL	0.00109484	0.0125485	0.930474	NA	NA	NA	NA	NA	NA	NA	NA	NA	1	Wald ratio	Q9UBG3
CKD--eur.annotated.liftover.hg38.refined	CRNN	deCODESoma	pQTL	-0.00678713	0.0399959	0.865249	0.123746	1	0.725007	NA	NA	NA	NA	NA	NA	2	Inverse variance weighted (fixed effects)	Q9UBG3
CKD--eur.annotated.liftover.hg38.refined	MGAT4C	ARIC	pQTL	-0.0447231	0.0523176	0.39264	NA	NA	NA	NA	NA	NA	NA	NA	NA	1	Wald ratio	Q9UBM8
CKD--eur.annotated.liftover.hg38.refined	MGAT4C	Fenland	pQTL	-0.0375361	0.0615977	0.542276	NA	NA	NA	NA	NA	NA	NA	NA	NA	1	Wald ratio	Q9UBM8
CKD--eur.annotated.liftover.hg38.refined	TNFRSF10D	ARIC	pQTL	-0.113459	0.086072	0.187443	NA	NA	NA	NA	NA	NA	NA	NA	NA	1	Wald ratio	Q9UBN6
CKD--eur.annotated.liftover.hg38.refined	TNFRSF10D	deCODESoma	pQTL	-0.252174	0.191304	0.187443	NA	NA	NA	NA	NA	NA	NA	NA	NA	1	Wald ratio	Q9UBN6
CKD--eur.annotated.liftover.hg38.refined	DKK3	ARIC	pQTL	-0.013413	0.0192811	0.486647	NA	NA	NA	NA	NA	NA	NA	NA	NA	1	Wald ratio	Q9UBP4
CKD--eur.annotated.liftover.hg38.refined	DKK3	Fenland	pQTL	-0.0189349	0.0272189	0.486647	NA	NA	NA	NA	NA	NA	NA	NA	NA	1	Wald ratio	Q9UBP4
CKD--eur.annotated.liftover.hg38.refined	DKK3	UKBBOlink	pQTL	-0.017185	0.0247034	0.486647	NA	NA	NA	NA	NA	NA	NA	NA	NA	1	Wald ratio	Q9UBP4
CKD--eur.annotated.liftover.hg38.refined	DKK3	deCODESoma	pQTL	-0.0271424	0.0212543	0.20159	1.41604	5	0.922551	-0.0232357	0.0421605	0.610884	1.40452	4	0.843409	6	Inverse variance weighted (fixed effects)	Q9UBP4
CKD--eur.annotated.liftover.hg38.refined	GRHPR	ARIC	pQTL	-0.0332267	0.0236944	0.160826	NA	NA	NA	NA	NA	NA	NA	NA	NA	1	Wald ratio	Q9UBQ7
CKD--eur.annotated.liftover.hg38.refined	GRHPR	Fenland	pQTL	-0.0285982	0.0203938	0.160826	NA	NA	NA	NA	NA	NA	NA	NA	NA	1	Wald ratio	Q9UBQ7
CKD--eur.annotated.liftover.hg38.refined	GRHPR	UKBBOlink	pQTL	-0.0453498	0.0323396	0.160826	NA	NA	NA	NA	NA	NA	NA	NA	NA	1	Wald ratio	Q9UBQ7
CKD--eur.annotated.liftover.hg38.refined	GRHPR	deCODESoma	pQTL	0.00489956	0.0529152	0.926227	NA	NA	NA	NA	NA	NA	NA	NA	NA	1	Wald ratio	Q9UBQ7
CKD--eur.annotated.liftover.hg38.refined	CTSZ	ARIC	pQTL	-0.132788	0.0439746	0.00253062	NA	NA	NA	NA	NA	NA	NA	NA	NA	1	Wald ratio	Q9UBR2
CKD--eur.annotated.liftover.hg38.refined	CTSZ	Fenland	pQTL	-0.112618	0.037295	0.00253062	NA	NA	NA	NA	NA	NA	NA	NA	NA	1	Wald ratio	Q9UBR2
CKD--eur.annotated.liftover.hg38.refined	CTSZ	deCODESoma	pQTL	-0.0871139	0.0593012	0.141831	0.0036699	1	0.951694	NA	NA	NA	NA	NA	NA	2	Inverse variance weighted (fixed effects)	Q9UBR2
CKD--eur.annotated.liftover.hg38.refined	DNAJB11	ARIC	pQTL	0.0231253	0.0250524	0.355967	NA	NA	NA	NA	NA	NA	NA	NA	NA	1	Wald ratio	Q9UBS4
CKD--eur.annotated.liftover.hg38.refined	DNAJB11	Fenland	pQTL	-0.04782	0.0502813	0.34158	NA	NA	NA	NA	NA	NA	NA	NA	NA	1	Wald ratio	Q9UBS4
CKD--eur.annotated.liftover.hg38.refined	DNAJB11	deCODESoma	pQTL	-0.0399399	0.0429429	0.352335	NA	NA	NA	NA	NA	NA	NA	NA	NA	1	Wald ratio	Q9UBS4
CKD--eur.annotated.liftover.hg38.refined	DKK4	UKBBOlink	pQTL	0.0218253	0.0369212	0.554431	NA	NA	NA	NA	NA	NA	NA	NA	NA	1	Wald ratio	Q9UBT3
CKD--eur.annotated.liftover.hg38.refined	DKK2	ARIC	pQTL	0.0639145	0.0920918	0.487663	NA	NA	NA	NA	NA	NA	NA	NA	NA	1	Wald ratio	Q9UBU2
CKD--eur.annotated.liftover.hg38.refined	SEL1L	UKBBOlink	pQTL	-0.0200877	0.026385	0.44646	NA	NA	NA	NA	NA	NA	NA	NA	NA	1	Wald ratio	Q9UBV2
CKD--eur.annotated.liftover.hg38.refined	B4GALT7	ARIC	pQTL	-0.0223923	0.0458409	0.62521	NA	NA	NA	NA	NA	NA	NA	NA	NA	1	Wald ratio	Q9UBV7
CKD--eur.annotated.liftover.hg38.refined	BIN2	UKBBOlink	pQTL	0.0756516	0.0685763	0.269951	NA	NA	NA	NA	NA	NA	NA	NA	NA	1	Wald ratio	Q9UBW5
CKD--eur.annotated.liftover.hg38.refined	CTSF	ARIC	pQTL	0.00167769	0.0308695	0.956658	NA	NA	NA	NA	NA	NA	NA	NA	NA	1	Wald ratio	Q9UBX1
CKD--eur.annotated.liftover.hg38.refined	CTSF	Fenland	pQTL	-0.00189466	0.0348617	0.956658	NA	NA	NA	NA	NA	NA	NA	NA	NA	1	Wald ratio	Q9UBX1
CKD--eur.annotated.liftover.hg38.refined	CTSF	UKBBOlink	pQTL	0.00230435	0.0424	0.956658	NA	NA	NA	NA	NA	NA	NA	NA	NA	1	Wald ratio	Q9UBX1
CKD--eur.annotated.liftover.hg38.refined	CTSF	deCODESoma	pQTL	0.0021692	0.0399132	0.956658	NA	NA	NA	NA	NA	NA	NA	NA	NA	1	Wald ratio	Q9UBX1
CKD--eur.annotated.liftover.hg38.refined	FBLN5	ARIC	pQTL	0.0648736	0.0567644	0.253098	NA	NA	NA	NA	NA	NA	NA	NA	NA	1	Wald ratio	Q9UBX5
CKD--eur.annotated.liftover.hg38.refined	FBLN5	Fenland	pQTL	-0.0450623	0.0805369	0.575804	NA	NA	NA	NA	NA	NA	NA	NA	NA	1	Wald ratio	Q9UBX5
CKD--eur.annotated.liftover.hg38.refined	FBLN5	deCODESoma	pQTL	0.0602475	0.0586876	0.304619	0.562597	2	0.754803	0.320376	0.351797	0.529737	0.000190244	1	0.988995	3	Inverse variance weighted (fixed effects)	Q9UBX5
CKD--eur.annotated.liftover.hg38.refined	KLK11	ARIC	pQTL	-0.0144303	0.0144303	0.317311	NA	NA	NA	NA	NA	NA	NA	NA	NA	1	Wald ratio	Q9UBX7
CKD--eur.annotated.liftover.hg38.refined	KLK11	Fenland	pQTL	-0.00869862	0.00971563	0.370615	0.599928	1	0.438606	NA	NA	NA	NA	NA	NA	2	Inverse variance weighted (fixed effects)	Q9UBX7
CKD--eur.annotated.liftover.hg38.refined	KLK11	UKBBOlink	pQTL	-0.00392188	0.0301549	0.896521	NA	NA	NA	NA	NA	NA	NA	NA	NA	1	Wald ratio	Q9UBX7
CKD--eur.annotated.liftover.hg38.refined	KLK11	deCODESoma	pQTL	-0.00984413	0.00870102	0.257897	1.04909	3	0.789375	-0.0161829	0.0135903	0.35591	0.680427	2	0.711618	4	Inverse variance weighted (fixed effects)	Q9UBX7
CKD--eur.annotated.liftover.hg38.refined	B4GALT6	ARIC	pQTL	-0.0358359	0.0133726	0.00736655	NA	NA	NA	NA	NA	NA	NA	NA	NA	1	Wald ratio	Q9UBX8
CKD--eur.annotated.liftover.hg38.refined	B4GALT6	Fenland	pQTL	-0.0318064	0.0186778	0.0885863	6.84616	2	0.0326118	-0.130973	0.04721	0.220244	1.08425	1	0.297748	3	Inverse variance weighted (fixed effects)	Q9UBX8
CKD--eur.annotated.liftover.hg38.refined	B4GALT6	deCODESoma	pQTL	-0.0443805	0.0162389	0.00627644	0.791165	2	0.673288	-0.0674577	0.0308261	0.272877	0.0154645	1	0.901033	3	Inverse variance weighted (fixed effects)	Q9UBX8
CKD--eur.annotated.liftover.hg38.refined	CLIP2	UKBBOlink	pQTL	0.0276059	0.0700148	0.69337	NA	NA	NA	NA	NA	NA	NA	NA	NA	1	Wald ratio	Q9UDT6
CKD--eur.annotated.liftover.hg38.refined	DNAJB4	ARIC	pQTL	0.0386764	0.0283627	0.172682	NA	NA	NA	NA	NA	NA	NA	NA	NA	1	Wald ratio	Q9UDY4
CKD--eur.annotated.liftover.hg38.refined	DNAJB4	Fenland	pQTL	-0.00806104	0.0247788	0.744938	4.38834	2	0.111451	0.0737078	0.125331	0.661557	2.9623	1	0.0852264	3	Inverse variance weighted (fixed effects)	Q9UDY4
CKD--eur.annotated.liftover.hg38.refined	DNAJB4	deCODESoma	pQTL	-0.0527466	0.0284609	0.063839	1.01693	2	0.601418	0.0619568	0.135532	0.727034	0.267629	1	0.604927	3	Inverse variance weighted (fixed effects)	Q9UDY4
CKD--eur.annotated.liftover.hg38.refined	KL	ARIC	pQTL	-0.0262243	0.0510438	0.607419	NA	NA	NA	NA	NA	NA	NA	NA	NA	1	Wald ratio	Q9UEF7
CKD--eur.annotated.liftover.hg38.refined	KL	Fenland	pQTL	0.136063	0.0951234	0.152608	NA	NA	NA	NA	NA	NA	NA	NA	NA	1	Wald ratio	Q9UEF7
CKD--eur.annotated.liftover.hg38.refined	KL	deCODESoma	pQTL	0.0872195	0.0417088	0.0365145	5.54721	3	0.135842	-0.0654346	0.0859193	0.525861	1.41726	2	0.492319	4	Inverse variance weighted (fixed effects)	Q9UEF7
CKD--eur.annotated.liftover.hg38.refined	VTI1B	ARIC	pQTL	-0.0619966	0.0608044	0.307914	NA	NA	NA	NA	NA	NA	NA	NA	NA	1	Wald ratio	Q9UEU0
CKD--eur.annotated.liftover.hg38.refined	MARCO	UKBBOlink	pQTL	-0.0155721	0.0311442	0.617075	NA	NA	NA	NA	NA	NA	NA	NA	NA	1	Wald ratio	Q9UEW3
CKD--eur.annotated.liftover.hg38.refined	GASK1A	UKBBOlink	pQTL	0.0113761	0.0112391	0.311445	NA	NA	NA	NA	NA	NA	NA	NA	NA	1	Wald ratio	Q9UFP1
CKD--eur.annotated.liftover.hg38.refined	MTRF1L	ARIC	pQTL	0.0444682	0.0865108	0.607239	NA	NA	NA	NA	NA	NA	NA	NA	NA	1	Wald ratio	Q9UGC7
CKD--eur.annotated.liftover.hg38.refined	MTRF1L	Fenland	pQTL	0.00387814	0.0149376	0.795155	3.34915	1	0.0672397	NA	NA	NA	NA	NA	NA	2	Inverse variance weighted (fixed effects)	Q9UGC7
CKD--eur.annotated.liftover.hg38.refined	MTRF1L	deCODESoma	pQTL	0.0310484	0.0215979	0.150558	0.534573	1	0.464691	NA	NA	NA	NA	NA	NA	2	Inverse variance weighted (fixed effects)	Q9UGC7
CKD--eur.annotated.liftover.hg38.refined	TES	Fenland	pQTL	-0.0122936	0.0489502	0.801701	1.14007	1	0.285637	NA	NA	NA	NA	NA	NA	2	Inverse variance weighted (fixed effects)	Q9UGI8
CKD--eur.annotated.liftover.hg38.refined	TES	deCODESoma	pQTL	0.0609514	0.0882061	0.489558	NA	NA	NA	NA	NA	NA	NA	NA	NA	1	Wald ratio	Q9UGI8
CKD--eur.annotated.liftover.hg38.refined	FETUB	ARIC	pQTL	-0.018819	0.0225203	0.403353	NA	NA	NA	NA	NA	NA	NA	NA	NA	1	Wald ratio	Q9UGM5
CKD--eur.annotated.liftover.hg38.refined	FETUB	Fenland	pQTL	0.0252324	0.0181861	0.165304	1.99438	3	0.573573	0.00879229	0.0266989	0.773208	1.28703	2	0.525441	4	Inverse variance weighted (fixed effects)	Q9UGM5
CKD--eur.annotated.liftover.hg38.refined	FETUB	UKBBOlink	pQTL	-0.0168759	0.020195	0.403353	NA	NA	NA	NA	NA	NA	NA	NA	NA	1	Wald ratio	Q9UGM5
CKD--eur.annotated.liftover.hg38.refined	FETUB	deCODESoma	pQTL	-0.0164267	0.0167881	0.32784	47.5442	3	2.6623e-10	0.0350094	0.0798093	0.703743	29.6481	2	3.64748e-07	4	Inverse variance weighted (fixed effects)	Q9UGM5
CKD--eur.annotated.liftover.hg38.refined	CD300A	ARIC	pQTL	-0.000229147	0.0111136	0.98355	NA	NA	NA	NA	NA	NA	NA	NA	NA	1	Wald ratio	Q9UGN4
CKD--eur.annotated.liftover.hg38.refined	CD300A	Fenland	pQTL	-0.000233798	0.0149899	0.987556	0.869509	2	0.647423	-0.0211012	0.0358405	0.661249	0.458647	1	0.498257	3	Inverse variance weighted (fixed effects)	Q9UGN4
CKD--eur.annotated.liftover.hg38.refined	CD300A	UKBBOlink	pQTL	-0.00481866	0.0303575	0.873881	NA	NA	NA	NA	NA	NA	NA	NA	NA	1	Wald ratio	Q9UGN4
CKD--eur.annotated.liftover.hg38.refined	CD300A	deCODESoma	pQTL	-0.00388046	0.0128028	0.761817	0.64389	2	0.724738	0.0248131	0.0387525	0.63743	0.0284804	1	0.865984	3	Inverse variance weighted (fixed effects)	Q9UGN4
CKD--eur.annotated.liftover.hg38.refined	SUSD2	UKBBOlink	pQTL	0.000581144	0.0168532	0.972492	NA	NA	NA	NA	NA	NA	NA	NA	NA	1	Wald ratio	Q9UGT4
CKD--eur.annotated.liftover.hg38.refined	NDRG3	Fenland	pQTL	-0.0250579	0.0448653	0.576494	4.44399	1	0.0350242	NA	NA	NA	NA	NA	NA	2	Inverse variance weighted (fixed effects)	Q9UGV2
CKD--eur.annotated.liftover.hg38.refined	NDRG3	deCODESoma	pQTL	-0.0780224	0.0647597	0.228281	2.1836	1	0.139488	NA	NA	NA	NA	NA	NA	2	Inverse variance weighted (fixed effects)	Q9UGV2
CKD--eur.annotated.liftover.hg38.refined	SWAP70	ARIC	pQTL	0.0461922	0.0132205	0.000475884	NA	NA	NA	NA	NA	NA	NA	NA	NA	1	Wald ratio	Q9UH65
CKD--eur.annotated.liftover.hg38.refined	SWAP70	Fenland	pQTL	-0.0334281	0.0097615	0.000615971	3.04929	2	0.217698	-0.021931	0.0329002	0.625698	2.63113	1	0.104787	3	Inverse variance weighted (fixed effects)	Q9UH65
CKD--eur.annotated.liftover.hg38.refined	SWAP70	UKBBOlink	pQTL	-0.00517609	0.0576271	0.92843	NA	NA	NA	NA	NA	NA	NA	NA	NA	1	Wald ratio	Q9UH65
CKD--eur.annotated.liftover.hg38.refined	SWAP70	deCODESoma	pQTL	0.0294523	0.0102366	0.00401262	10.3741	4	0.0345764	0.0331463	0.0426823	0.494012	10.3419	3	0.0158728	5	Inverse variance weighted (fixed effects)	Q9UH65
CKD--eur.annotated.liftover.hg38.refined	IL36A	UKBBOlink	pQTL	0.265512	0.142353	0.0621578	NA	NA	NA	NA	NA	NA	NA	NA	NA	1	Wald ratio	Q9UHA7
CKD--eur.annotated.liftover.hg38.refined	LIMA1	Fenland	pQTL	0.0562746	0.0450197	0.2113	NA	NA	NA	NA	NA	NA	NA	NA	NA	1	Wald ratio	Q9UHB6
CKD--eur.annotated.liftover.hg38.refined	LIMA1	deCODESoma	pQTL	0.103049	0.0830705	0.214788	NA	NA	NA	NA	NA	NA	NA	NA	NA	1	Wald ratio	Q9UHB6
CKD--eur.annotated.liftover.hg38.refined	CNTNAP2	ARIC	pQTL	0.00848706	0.0118023	0.472079	NA	NA	NA	NA	NA	NA	NA	NA	NA	1	Wald ratio	Q9UHC6
CKD--eur.annotated.liftover.hg38.refined	CNTNAP2	Fenland	pQTL	0.0206843	0.0135709	0.127467	1.1987	3	0.753317	0.01723	0.0294507	0.61773	1.18123	2	0.553986	4	Inverse variance weighted (fixed effects)	Q9UHC6
CKD--eur.annotated.liftover.hg38.refined	CNTNAP2	UKBBOlink	pQTL	0.0115466	0.0158766	0.467059	NA	NA	NA	NA	NA	NA	NA	NA	NA	1	Wald ratio	Q9UHC6
CKD--eur.annotated.liftover.hg38.refined	CNTNAP2	deCODESoma	pQTL	0.0141307	0.0114642	0.217725	3.54048	5	0.617271	-0.00814452	0.0211146	0.719334	1.96228	4	0.742697	6	Inverse variance weighted (fixed effects)	Q9UHC6
CKD--eur.annotated.liftover.hg38.refined	IL19	UKBBOlink	pQTL	0.0252496	0.0266524	0.343451	NA	NA	NA	NA	NA	NA	NA	NA	NA	1	Wald ratio	Q9UHD0
CKD--eur.annotated.liftover.hg38.refined	SEPTIN9	UKBBOlink	pQTL	0.070328	0.133623	0.598669	NA	NA	NA	NA	NA	NA	NA	NA	NA	1	Wald ratio	Q9UHD8
CKD--eur.annotated.liftover.hg38.refined	EGFL7	UKBBOlink	pQTL	0.110039	0.0511645	0.0315011	NA	NA	NA	NA	NA	NA	NA	NA	NA	1	Wald ratio	Q9UHF1
CKD--eur.annotated.liftover.hg38.refined	IL20RA	ARIC	pQTL	-0.0253835	0.0705979	0.719183	NA	NA	NA	NA	NA	NA	NA	NA	NA	1	Wald ratio	Q9UHF4
CKD--eur.annotated.liftover.hg38.refined	IL20RA	deCODESoma	pQTL	-0.097254	0.102975	0.344943	NA	NA	NA	NA	NA	NA	NA	NA	NA	1	Wald ratio	Q9UHF4
CKD--eur.annotated.liftover.hg38.refined	IL17B	ARIC	pQTL	0.0412055	0.0464883	0.375422	NA	NA	NA	NA	NA	NA	NA	NA	NA	1	Wald ratio	Q9UHF5
CKD--eur.annotated.liftover.hg38.refined	IL17B	Fenland	pQTL	0.0592705	0.0668693	0.375422	NA	NA	NA	NA	NA	NA	NA	NA	NA	1	Wald ratio	Q9UHF5
CKD--eur.annotated.liftover.hg38.refined	IL17B	deCODESoma	pQTL	0.0547368	0.0617544	0.375422	NA	NA	NA	NA	NA	NA	NA	NA	NA	1	Wald ratio	Q9UHF5
CKD--eur.annotated.liftover.hg38.refined	PCYOX1	ARIC	pQTL	0.0270862	0.0115484	0.0190039	NA	NA	NA	NA	NA	NA	NA	NA	NA	1	Wald ratio	Q9UHG3
CKD--eur.annotated.liftover.hg38.refined	PCYOX1	Fenland	pQTL	0.0278339	0.0109024	0.0106799	0.0480526	1	0.826487	NA	NA	NA	NA	NA	NA	2	Inverse variance weighted (fixed effects)	Q9UHG3
CKD--eur.annotated.liftover.hg38.refined	PCYOX1	deCODESoma	pQTL	0.0251015	0.0109452	0.0218261	0.24692	1	0.619252	NA	NA	NA	NA	NA	NA	2	Inverse variance weighted (fixed effects)	Q9UHG3
CKD--eur.annotated.liftover.hg38.refined	SHPK	UKBBOlink	pQTL	-0.207916	0.100164	0.0379164	NA	NA	NA	NA	NA	NA	NA	NA	NA	1	Wald ratio	Q9UHJ6
CKD--eur.annotated.liftover.hg38.refined	DPP7	ARIC	pQTL	-0.0173784	0.0177604	0.32783	NA	NA	NA	NA	NA	NA	NA	NA	NA	1	Wald ratio	Q9UHL4
CKD--eur.annotated.liftover.hg38.refined	DPP7	Fenland	pQTL	-0.0251063	0.0120483	0.0371784	5.45541	3	0.14133	-0.097078	0.0503936	0.193899	2.59585	2	0.273098	4	Inverse variance weighted (fixed effects)	Q9UHL4
CKD--eur.annotated.liftover.hg38.refined	DPP7	UKBBOlink	pQTL	0.0205174	0.0178076	0.24925	NA	NA	NA	NA	NA	NA	NA	NA	NA	1	Wald ratio	Q9UHL4
CKD--eur.annotated.liftover.hg38.refined	DPP7	deCODESoma	pQTL	-0.0110863	0.01237	0.370134	14.8945	2	0.000583048	0.0204634	0.192368	0.932532	14.4802	1	0.000141642	3	Inverse variance weighted (fixed effects)	Q9UHL4
CKD--eur.annotated.liftover.hg38.refined	TMEM2	ARIC	pQTL	-0.0216919	0.0367093	0.554581	NA	NA	NA	NA	NA	NA	NA	NA	NA	1	Wald ratio	Q9UHN6
CKD--eur.annotated.liftover.hg38.refined	TMEM2	Fenland	pQTL	0.024952	0.0422265	0.554581	NA	NA	NA	NA	NA	NA	NA	NA	NA	1	Wald ratio	Q9UHN6
CKD--eur.annotated.liftover.hg38.refined	CEMIP2	UKBBOlink	pQTL	0.0594933	0.0590993	0.314095	NA	NA	NA	NA	NA	NA	NA	NA	NA	1	Wald ratio	Q9UHN6
CKD--eur.annotated.liftover.hg38.refined	TMEM2	deCODESoma	pQTL	-0.0332313	0.0393529	0.398421	NA	NA	NA	NA	NA	NA	NA	NA	NA	1	Wald ratio	Q9UHN6
CKD--eur.annotated.liftover.hg38.refined	ADGRE2	ARIC	pQTL	0.0212081	0.0185571	0.253098	NA	NA	NA	NA	NA	NA	NA	NA	NA	1	Wald ratio	Q9UHX3
CKD--eur.annotated.liftover.hg38.refined	EMR2	Fenland	pQTL	-0.00315471	0.0183606	0.863579	1.67794	2	0.432155	0.00520882	0.0784936	0.957816	1.65725	1	0.197975	3	Inverse variance weighted (fixed effects)	Q9UHX3
CKD--eur.annotated.liftover.hg38.refined	ADGRE2	UKBBOlink	pQTL	-0.0222929	0.0316977	0.481871	NA	NA	NA	NA	NA	NA	NA	NA	NA	1	Wald ratio	Q9UHX3
CKD--eur.annotated.liftover.hg38.refined	ADGRE2	deCODESoma	pQTL	0.0187087	0.01582	0.236968	1.76304	6	0.940152	0.0156753	0.0293365	0.61601	1.74796	5	0.882803	7	Inverse variance weighted (fixed effects)	Q9UHX3
CKD--eur.annotated.liftover.hg38.refined	EVL	ARIC	pQTL	-0.122951	0.0543703	0.0237367	NA	NA	NA	NA	NA	NA	NA	NA	NA	1	Wald ratio	Q9UI08
CKD--eur.annotated.liftover.hg38.refined	EVL	Fenland	pQTL	-0.0276092	0.0137824	0.0451545	0.302229	1	0.582488	NA	NA	NA	NA	NA	NA	2	Inverse variance weighted (fixed effects)	Q9UI08
CKD--eur.annotated.liftover.hg38.refined	EVL	deCODESoma	pQTL	-0.0429948	0.0218037	0.0486206	0.3954	1	0.529475	NA	NA	NA	NA	NA	NA	2	Inverse variance weighted (fixed effects)	Q9UI08
CKD--eur.annotated.liftover.hg38.refined	CPA4	ARIC	pQTL	-0.0233401	0.00838625	0.00538368	NA	NA	NA	NA	NA	NA	NA	NA	NA	1	Wald ratio	Q9UI42
CKD--eur.annotated.liftover.hg38.refined	CPA4	Fenland	pQTL	-0.0184182	0.00706968	0.00918089	1.09247	1	0.295924	NA	NA	NA	NA	NA	NA	2	Inverse variance weighted (fixed effects)	Q9UI42
CKD--eur.annotated.liftover.hg38.refined	CPA4	UKBBOlink	pQTL	-0.0431639	0.0155091	0.00538368	NA	NA	NA	NA	NA	NA	NA	NA	NA	1	Wald ratio	Q9UI42
CKD--eur.annotated.liftover.hg38.refined	CPA4	deCODESoma	pQTL	-0.00353884	0.00451698	0.433362	12.7697	4	0.0124576	-0.0305266	0.0233265	0.281873	8.51688	3	0.0364542	5	Inverse variance weighted (fixed effects)	Q9UI42
CKD--eur.annotated.liftover.hg38.refined	CD84	UKBBOlink	pQTL	0.0121592	0.0671187	0.856242	NA	NA	NA	NA	NA	NA	NA	NA	NA	1	Wald ratio	Q9UIB8
CKD--eur.annotated.liftover.hg38.refined	ATP5IF1	UKBBOlink	pQTL	0.0860832	0.0780129	0.269833	NA	NA	NA	NA	NA	NA	NA	NA	NA	1	Wald ratio	Q9UII2
CKD--eur.annotated.liftover.hg38.refined	DAPK2	ARIC	pQTL	-0.00624536	0.0499628	0.900524	NA	NA	NA	NA	NA	NA	NA	NA	NA	1	Wald ratio	Q9UIK4
CKD--eur.annotated.liftover.hg38.refined	DAPK2	Fenland	pQTL	-0.00238735	0.0238735	0.920344	NA	NA	NA	NA	NA	NA	NA	NA	NA	1	Wald ratio	Q9UIK4
CKD--eur.annotated.liftover.hg38.refined	DAPK2	UKBBOlink	pQTL	-0.00258129	0.0203922	0.899271	NA	NA	NA	NA	NA	NA	NA	NA	NA	1	Wald ratio	Q9UIK4
CKD--eur.annotated.liftover.hg38.refined	DAPK2	deCODESoma	pQTL	-0.000381753	0.0239248	0.987269	0.649958	1	0.420128	NA	NA	NA	NA	NA	NA	2	Inverse variance weighted (fixed effects)	Q9UIK4
CKD--eur.annotated.liftover.hg38.refined	SERPINB13	ARIC	pQTL	-0.0346858	0.0561389	0.53667	NA	NA	NA	NA	NA	NA	NA	NA	NA	1	Wald ratio	Q9UIV8
CKD--eur.annotated.liftover.hg38.refined	SERPINB13	Fenland	pQTL	-0.0554843	0.0898012	0.53667	NA	NA	NA	NA	NA	NA	NA	NA	NA	1	Wald ratio	Q9UIV8
CKD--eur.annotated.liftover.hg38.refined	SERPINB13	deCODESoma	pQTL	-0.0443704	0.0718133	0.53667	NA	NA	NA	NA	NA	NA	NA	NA	NA	1	Wald ratio	Q9UIV8
CKD--eur.annotated.liftover.hg38.refined	PLXNA1	ARIC	pQTL	-0.0213399	0.020412	0.295813	NA	NA	NA	NA	NA	NA	NA	NA	NA	1	Wald ratio	Q9UIW2
CKD--eur.annotated.liftover.hg38.refined	PLXNA1	Fenland	pQTL	-0.0454106	0.0434783	0.29628	NA	NA	NA	NA	NA	NA	NA	NA	NA	1	Wald ratio	Q9UIW2
CKD--eur.annotated.liftover.hg38.refined	PLXNA1	deCODESoma	pQTL	-0.0130437	0.0324026	0.687279	1.37573	1	0.24083	NA	NA	NA	NA	NA	NA	2	Inverse variance weighted (fixed effects)	Q9UIW2
CKD--eur.annotated.liftover.hg38.refined	MSRA	UKBBOlink	pQTL	0.193356	0.144581	0.181109	NA	NA	NA	NA	NA	NA	NA	NA	NA	1	Wald ratio	Q9UJ68
CKD--eur.annotated.liftover.hg38.refined	NAGK	ARIC	pQTL	0.0147944	0.0165464	0.371259	NA	NA	NA	NA	NA	NA	NA	NA	NA	1	Wald ratio	Q9UJ70
CKD--eur.annotated.liftover.hg38.refined	NAGK	Fenland	pQTL	-0.064329	0.0396415	0.104639	0.00629762	1	0.936748	NA	NA	NA	NA	NA	NA	2	Inverse variance weighted (fixed effects)	Q9UJ70
CKD--eur.annotated.liftover.hg38.refined	NAGK	UKBBOlink	pQTL	0.0340865	0.0381231	0.371259	NA	NA	NA	NA	NA	NA	NA	NA	NA	1	Wald ratio	Q9UJ70
CKD--eur.annotated.liftover.hg38.refined	NAGK	deCODESoma	pQTL	0.0279436	0.0350577	0.425409	0.177679	1	0.673375	NA	NA	NA	NA	NA	NA	2	Inverse variance weighted (fixed effects)	Q9UJ70
CKD--eur.annotated.liftover.hg38.refined	CD207	UKBBOlink	pQTL	0.0145799	0.0177494	0.411402	NA	NA	NA	NA	NA	NA	NA	NA	NA	1	Wald ratio	Q9UJ71
CKD--eur.annotated.liftover.hg38.refined	ENPP5	ARIC	pQTL	-0.0157536	0.0106274	0.138246	NA	NA	NA	NA	NA	NA	NA	NA	NA	1	Wald ratio	Q9UJA9
CKD--eur.annotated.liftover.hg38.refined	ENPP5	Fenland	pQTL	-0.00655646	0.00835025	0.432347	1.2975	2	0.522698	-0.00107529	0.015852	0.956882	1.10658	1	0.292827	3	Inverse variance weighted (fixed effects)	Q9UJA9
CKD--eur.annotated.liftover.hg38.refined	ENPP5	UKBBOlink	pQTL	-0.0159373	0.0109248	0.144614	NA	NA	NA	NA	NA	NA	NA	NA	NA	1	Wald ratio	Q9UJA9
CKD--eur.annotated.liftover.hg38.refined	ENPP5	deCODESoma	pQTL	-0.00572202	0.00742005	0.440615	6.2611	4	0.180479	-0.00936479	0.0175137	0.629942	6.1218	3	0.105832	5	Inverse variance weighted (fixed effects)	Q9UJA9
CKD--eur.annotated.liftover.hg38.refined	SH3BGRL2	ARIC	pQTL	-0.047552	0.0192082	0.0133009	NA	NA	NA	NA	NA	NA	NA	NA	NA	1	Wald ratio	Q9UJC5
CKD--eur.annotated.liftover.hg38.refined	SH3BGRL2	Fenland	pQTL	0.195952	0.075437	0.00938884	NA	NA	NA	NA	NA	NA	NA	NA	NA	1	Wald ratio	Q9UJC5
CKD--eur.annotated.liftover.hg38.refined	SH3BGRL2	deCODESoma	pQTL	0.186678	0.0718668	0.00938884	NA	NA	NA	NA	NA	NA	NA	NA	NA	1	Wald ratio	Q9UJC5
CKD--eur.annotated.liftover.hg38.refined	GNPTG	ARIC	pQTL	0.0380869	0.0189705	0.044676	NA	NA	NA	NA	NA	NA	NA	NA	NA	1	Wald ratio	Q9UJJ9
CKD--eur.annotated.liftover.hg38.refined	GNPTG	Fenland	pQTL	0.0255767	0.0185557	0.168086	NA	NA	NA	NA	NA	NA	NA	NA	NA	1	Wald ratio	Q9UJJ9
CKD--eur.annotated.liftover.hg38.refined	GNPTG	deCODESoma	pQTL	0.0964911	0.0579066	0.0956491	0.215082	1	0.642813	NA	NA	NA	NA	NA	NA	2	Inverse variance weighted (fixed effects)	Q9UJJ9
CKD--eur.annotated.liftover.hg38.refined	DBNL	Fenland	pQTL	0.01732	0.0793072	0.827125	NA	NA	NA	NA	NA	NA	NA	NA	NA	1	Wald ratio	Q9UJU6
CKD--eur.annotated.liftover.hg38.refined	DBNL	UKBBOlink	pQTL	-0.0502669	0.147334	0.732971	NA	NA	NA	NA	NA	NA	NA	NA	NA	1	Wald ratio	Q9UJU6
CKD--eur.annotated.liftover.hg38.refined	GGA1	ARIC	pQTL	0.127683	0.0847644	0.131983	NA	NA	NA	NA	NA	NA	NA	NA	NA	1	Wald ratio	Q9UJY5
CKD--eur.annotated.liftover.hg38.refined	NAGPA	ARIC	pQTL	-0.0160082	0.0198362	0.419656	NA	NA	NA	NA	NA	NA	NA	NA	NA	1	Wald ratio	Q9UK23
CKD--eur.annotated.liftover.hg38.refined	NAGPA	Fenland	pQTL	-0.0305344	0.037836	0.419656	NA	NA	NA	NA	NA	NA	NA	NA	NA	1	Wald ratio	Q9UK23
CKD--eur.annotated.liftover.hg38.refined	NAGPA	UKBBOlink	pQTL	-0.0224138	0.0277736	0.419656	NA	NA	NA	NA	NA	NA	NA	NA	NA	1	Wald ratio	Q9UK23
CKD--eur.annotated.liftover.hg38.refined	NAGPA	deCODESoma	pQTL	-0.036293	0.0295755	0.219774	1.51101	3	0.679731	0.00812874	0.0845984	0.932213	1.1969	2	0.549662	4	Inverse variance weighted (fixed effects)	Q9UK23
CKD--eur.annotated.liftover.hg38.refined	SERPINA10	ARIC	pQTL	-0.0154864	0.012366	0.210447	NA	NA	NA	NA	NA	NA	NA	NA	NA	1	Wald ratio	Q9UK55
CKD--eur.annotated.liftover.hg38.refined	SERPINA10	Fenland	pQTL	-0.0138258	0.0112017	0.217106	0.045982	1	0.830208	NA	NA	NA	NA	NA	NA	2	Inverse variance weighted (fixed effects)	Q9UK55
CKD--eur.annotated.liftover.hg38.refined	SERPINA10	deCODESoma	pQTL	0.00553175	0.0113928	0.627288	7.52784	1	0.00607529	NA	NA	NA	NA	NA	NA	2	Inverse variance weighted (fixed effects)	Q9UK55
CKD--eur.annotated.liftover.hg38.refined	DKKL1	ARIC	pQTL	-0.00998508	0.0567902	0.860432	NA	NA	NA	NA	NA	NA	NA	NA	NA	1	Wald ratio	Q9UK85
CKD--eur.annotated.liftover.hg38.refined	DKKL1	Fenland	pQTL	-0.0165531	0.0876339	0.85018	NA	NA	NA	NA	NA	NA	NA	NA	NA	1	Wald ratio	Q9UK85
CKD--eur.annotated.liftover.hg38.refined	DKKL1	UKBBOlink	pQTL	0.00190422	0.00706147	0.78742	NA	NA	NA	NA	NA	NA	NA	NA	NA	1	Wald ratio	Q9UK85
CKD--eur.annotated.liftover.hg38.refined	DKKL1	deCODESoma	pQTL	0.0484037	0.0968074	0.617075	NA	NA	NA	NA	NA	NA	NA	NA	NA	1	Wald ratio	Q9UK85
CKD--eur.annotated.liftover.hg38.refined	CROT	ARIC	pQTL	0.0311086	0.0218912	0.155301	NA	NA	NA	NA	NA	NA	NA	NA	NA	1	Wald ratio	Q9UKG9
CKD--eur.annotated.liftover.hg38.refined	CROT	Fenland	pQTL	-0.0248097	0.0174587	0.155301	NA	NA	NA	NA	NA	NA	NA	NA	NA	1	Wald ratio	Q9UKG9
CKD--eur.annotated.liftover.hg38.refined	CROT	deCODESoma	pQTL	0.0162981	0.0193699	0.400116	5.76857	2	0.0558948	0.08493	0.0358845	0.2545	0.606591	1	0.436074	3	Inverse variance weighted (fixed effects)	Q9UKG9
CKD--eur.annotated.liftover.hg38.refined	PILRB	UKBBOlink	pQTL	-0.00828573	0.00741354	0.263718	NA	NA	NA	NA	NA	NA	NA	NA	NA	1	Wald ratio	Q9UKJ0
CKD--eur.annotated.liftover.hg38.refined	PILRA	ARIC	pQTL	0.00912821	0.00816734	0.263718	NA	NA	NA	NA	NA	NA	NA	NA	NA	1	Wald ratio	Q9UKJ1
CKD--eur.annotated.liftover.hg38.refined	PILRA	Fenland	pQTL	0.00749862	0.00670929	0.263718	NA	NA	NA	NA	NA	NA	NA	NA	NA	1	Wald ratio	Q9UKJ1
CKD--eur.annotated.liftover.hg38.refined	PILRA	UKBBOlink	pQTL	-0.00949601	0.00849643	0.263718	NA	NA	NA	NA	NA	NA	NA	NA	NA	1	Wald ratio	Q9UKJ1
CKD--eur.annotated.liftover.hg38.refined	PILRA	deCODESoma	pQTL	0.00729311	0.00652541	0.263718	NA	NA	NA	NA	NA	NA	NA	NA	NA	1	Wald ratio	Q9UKJ1
CKD--eur.annotated.liftover.hg38.refined	NUDT5	ARIC	pQTL	0.0219158	0.079694	0.783316	NA	NA	NA	NA	NA	NA	NA	NA	NA	1	Wald ratio	Q9UKK9
CKD--eur.annotated.liftover.hg38.refined	NUDT5	Fenland	pQTL	-0.175229	0.0908257	0.0536945	NA	NA	NA	NA	NA	NA	NA	NA	NA	1	Wald ratio	Q9UKK9
CKD--eur.annotated.liftover.hg38.refined	NUDT5	UKBBOlink	pQTL	0.278056	0.147971	0.060228	NA	NA	NA	NA	NA	NA	NA	NA	NA	1	Wald ratio	Q9UKK9
CKD--eur.annotated.liftover.hg38.refined	NUDT5	deCODESoma	pQTL	0.0244444	0.0888889	0.783316	NA	NA	NA	NA	NA	NA	NA	NA	NA	1	Wald ratio	Q9UKK9
CKD--eur.annotated.liftover.hg38.refined	RALY	UKBBOlink	pQTL	0.159991	0.112934	0.15658	NA	NA	NA	NA	NA	NA	NA	NA	NA	1	Wald ratio	Q9UKM9
CKD--eur.annotated.liftover.hg38.refined	KLK12	Fenland	pQTL	-0.0406504	0.0682927	0.551684	NA	NA	NA	NA	NA	NA	NA	NA	NA	1	Wald ratio	Q9UKR0
CKD--eur.annotated.liftover.hg38.refined	KLK12	UKBBOlink	pQTL	-0.00394308	0.00694325	0.570102	NA	NA	NA	NA	NA	NA	NA	NA	NA	1	Wald ratio	Q9UKR0
CKD--eur.annotated.liftover.hg38.refined	KLK12	deCODESoma	pQTL	-0.0248918	0.0438312	0.570102	NA	NA	NA	NA	NA	NA	NA	NA	NA	1	Wald ratio	Q9UKR0
CKD--eur.annotated.liftover.hg38.refined	KLK13	ARIC	pQTL	0.0292161	0.0236269	0.216251	NA	NA	NA	NA	NA	NA	NA	NA	NA	1	Wald ratio	Q9UKR3
CKD--eur.annotated.liftover.hg38.refined	KLK13	Fenland	pQTL	0.01186	0.0189121	0.530584	1.9906	2	0.369612	-0.00346858	0.0686515	0.967862	1.8812	1	0.170198	3	Inverse variance weighted (fixed effects)	Q9UKR3
CKD--eur.annotated.liftover.hg38.refined	KLK13	UKBBOlink	pQTL	0.0272876	0.0204657	0.182422	NA	NA	NA	NA	NA	NA	NA	NA	NA	1	Wald ratio	Q9UKR3
CKD--eur.annotated.liftover.hg38.refined	KLK13	deCODESoma	pQTL	-0.0294392	0.0185537	0.112579	0.305409	3	0.959008	-0.0266632	0.038902	0.563874	0.298817	2	0.861217	4	Inverse variance weighted (fixed effects)	Q9UKR3
CKD--eur.annotated.liftover.hg38.refined	PACSIN3	Fenland	pQTL	0.175449	0.0826347	0.0337381	NA	NA	NA	NA	NA	NA	NA	NA	NA	1	Wald ratio	Q9UKS6
CKD--eur.annotated.liftover.hg38.refined	VAV3	UKBBOlink	pQTL	-0.041644	0.151152	0.782924	NA	NA	NA	NA	NA	NA	NA	NA	NA	1	Wald ratio	Q9UKW4
CKD--eur.annotated.liftover.hg38.refined	ITGA11	UKBBOlink	pQTL	0.0565305	0.0395435	0.152838	NA	NA	NA	NA	NA	NA	NA	NA	NA	1	Wald ratio	Q9UKX5
CKD--eur.annotated.liftover.hg38.refined	PRND	UKBBOlink	pQTL	-0.00210161	0.032575	0.948559	NA	NA	NA	NA	NA	NA	NA	NA	NA	1	Wald ratio	Q9UKY0
CKD--eur.annotated.liftover.hg38.refined	PCOLCE2	ARIC	pQTL	-0.00548978	0.0172826	0.750753	NA	NA	NA	NA	NA	NA	NA	NA	NA	1	Wald ratio	Q9UKZ9
CKD--eur.annotated.liftover.hg38.refined	PCOLCE2	Fenland	pQTL	-0.0105611	0.0168559	0.530955	0.861922	2	0.649884	-0.0397021	0.0400174	0.502518	0.217254	1	0.64114	3	Inverse variance weighted (fixed effects)	Q9UKZ9
CKD--eur.annotated.liftover.hg38.refined	PCOLCE2	deCODESoma	pQTL	-0.0110875	0.020707	0.592342	1.42867	3	0.698829	-0.0390063	0.0407333	0.439317	0.795175	2	0.671939	4	Inverse variance weighted (fixed effects)	Q9UKZ9
CKD--eur.annotated.liftover.hg38.refined	RAB21	ARIC	pQTL	-0.000487068	0.0555258	0.993001	NA	NA	NA	NA	NA	NA	NA	NA	NA	1	Wald ratio	Q9UL25
CKD--eur.annotated.liftover.hg38.refined	RAB21	deCODESoma	pQTL	-0.00450809	0.0755768	0.952435	NA	NA	NA	NA	NA	NA	NA	NA	NA	1	Wald ratio	Q9UL25
CKD--eur.annotated.liftover.hg38.refined	RAB22A	Fenland	pQTL	-0.0793779	0.0566406	0.161085	0.800628	1	0.370906	NA	NA	NA	NA	NA	NA	2	Inverse variance weighted (fixed effects)	Q9UL26
CKD--eur.annotated.liftover.hg38.refined	RAB22A	deCODESoma	pQTL	-0.0547156	0.114471	0.632659	NA	NA	NA	NA	NA	NA	NA	NA	NA	1	Wald ratio	Q9UL26
CKD--eur.annotated.liftover.hg38.refined	PSME2	ARIC	pQTL	0.0221028	0.0294704	0.453255	NA	NA	NA	NA	NA	NA	NA	NA	NA	1	Wald ratio	Q9UL46
CKD--eur.annotated.liftover.hg38.refined	PSME2	UKBBOlink	pQTL	0.0662811	0.0883749	0.453255	NA	NA	NA	NA	NA	NA	NA	NA	NA	1	Wald ratio	Q9UL46
CKD--eur.annotated.liftover.hg38.refined	PSME2	deCODESoma	pQTL	0.0214133	0.0931478	0.818181	NA	NA	NA	NA	NA	NA	NA	NA	NA	1	Wald ratio	Q9UL46
CKD--eur.annotated.liftover.hg38.refined	DNPEP	UKBBOlink	pQTL	0.0760839	0.112459	0.498692	NA	NA	NA	NA	NA	NA	NA	NA	NA	1	Wald ratio	Q9ULA0
CKD--eur.annotated.liftover.hg38.refined	MTUS1	UKBBOlink	pQTL	0.0101735	0.0464745	0.826724	NA	NA	NA	NA	NA	NA	NA	NA	NA	1	Wald ratio	Q9ULD2
CKD--eur.annotated.liftover.hg38.refined	HEG1	UKBBOlink	pQTL	0.0697561	0.0770989	0.365592	NA	NA	NA	NA	NA	NA	NA	NA	NA	1	Wald ratio	Q9ULI3
CKD--eur.annotated.liftover.hg38.refined	PLXNB3	UKBBOlink	pQTL	-0.0836055	0.0699953	0.232304	NA	NA	NA	NA	NA	NA	NA	NA	NA	1	Wald ratio	Q9ULL4
CKD--eur.annotated.liftover.hg38.refined	PADI4	UKBBOlink	pQTL	0.0358031	0.030744	0.244198	NA	NA	NA	NA	NA	NA	NA	NA	NA	1	Wald ratio	Q9UM07
CKD--eur.annotated.liftover.hg38.refined	NOTCH3	ARIC	pQTL	0.0183956	0.0519676	0.723352	NA	NA	NA	NA	NA	NA	NA	NA	NA	1	Wald ratio	Q9UM47
CKD--eur.annotated.liftover.hg38.refined	MYO6	ARIC	pQTL	0.114202	0.0415583	0.0059962	NA	NA	NA	NA	NA	NA	NA	NA	NA	1	Wald ratio	Q9UM54
CKD--eur.annotated.liftover.hg38.refined	MYO6	Fenland	pQTL	0.166099	0.060444	0.0059962	NA	NA	NA	NA	NA	NA	NA	NA	NA	1	Wald ratio	Q9UM54
CKD--eur.annotated.liftover.hg38.refined	ICAM5	ARIC	pQTL	-0.00114361	0.0119444	0.923723	NA	NA	NA	NA	NA	NA	NA	NA	NA	1	Wald ratio	Q9UMF0
CKD--eur.annotated.liftover.hg38.refined	ICAM5	Fenland	pQTL	-0.00305379	0.0109101	0.779551	1.47009	2	0.479484	-0.00599558	0.0314679	0.880141	0.530745	1	0.466294	3	Inverse variance weighted (fixed effects)	Q9UMF0
CKD--eur.annotated.liftover.hg38.refined	ICAM5	UKBBOlink	pQTL	-0.00106642	0.0111382	0.923723	NA	NA	NA	NA	NA	NA	NA	NA	NA	1	Wald ratio	Q9UMF0
CKD--eur.annotated.liftover.hg38.refined	ICAM5	deCODESoma	pQTL	0.00497792	0.00853835	0.559888	2.93343	3	0.402004	-0.041086	0.0282964	0.283637	0.0178858	2	0.991097	4	Inverse variance weighted (fixed effects)	Q9UMF0
CKD--eur.annotated.liftover.hg38.refined	DDX19B	Fenland	pQTL	-0.0696256	0.0570896	0.222622	NA	NA	NA	NA	NA	NA	NA	NA	NA	1	Wald ratio	Q9UMR2
CKD--eur.annotated.liftover.hg38.refined	DDX19B	deCODESoma	pQTL	-0.116365	0.0954134	0.222622	NA	NA	NA	NA	NA	NA	NA	NA	NA	1	Wald ratio	Q9UMR2
CKD--eur.annotated.liftover.hg38.refined	CLEC4A	UKBBOlink	pQTL	-0.0245229	0.0170464	0.150265	NA	NA	NA	NA	NA	NA	NA	NA	NA	1	Wald ratio	Q9UMR7
CKD--eur.annotated.liftover.hg38.refined	NFU1	ARIC	pQTL	-0.0274135	0.0855432	0.748617	NA	NA	NA	NA	NA	NA	NA	NA	NA	1	Wald ratio	Q9UMS0
CKD--eur.annotated.liftover.hg38.refined	NFU1	Fenland	pQTL	-0.0108398	0.0338253	0.748617	NA	NA	NA	NA	NA	NA	NA	NA	NA	1	Wald ratio	Q9UMS0
CKD--eur.annotated.liftover.hg38.refined	NFU1	UKBBOlink	pQTL	-0.0253032	0.0789581	0.748617	NA	NA	NA	NA	NA	NA	NA	NA	NA	1	Wald ratio	Q9UMS0
CKD--eur.annotated.liftover.hg38.refined	NFU1	deCODESoma	pQTL	-0.0318252	0.0993098	0.748617	NA	NA	NA	NA	NA	NA	NA	NA	NA	1	Wald ratio	Q9UMS0
CKD--eur.annotated.liftover.hg38.refined	DAPP1	ARIC	pQTL	-0.0320405	0.0238847	0.17977	NA	NA	NA	NA	NA	NA	NA	NA	NA	1	Wald ratio	Q9UN19
CKD--eur.annotated.liftover.hg38.refined	DAPP1	Fenland	pQTL	0.122642	0.0849057	0.148614	NA	NA	NA	NA	NA	NA	NA	NA	NA	1	Wald ratio	Q9UN19
CKD--eur.annotated.liftover.hg38.refined	DAPP1	UKBBOlink	pQTL	0.141247	0.0811418	0.081729	NA	NA	NA	NA	NA	NA	NA	NA	NA	1	Wald ratio	Q9UN19
CKD--eur.annotated.liftover.hg38.refined	VPS4A	ARIC	pQTL	-0.11983	0.0696509	0.0853543	NA	NA	NA	NA	NA	NA	NA	NA	NA	1	Wald ratio	Q9UN37
CKD--eur.annotated.liftover.hg38.refined	ADAMTS5	ARIC	pQTL	0.00054788	0.0118342	0.963074	NA	NA	NA	NA	NA	NA	NA	NA	NA	1	Wald ratio	Q9UNA0
CKD--eur.annotated.liftover.hg38.refined	ADAMTS5	Fenland	pQTL	-0.0145513	0.0127378	0.253299	2.79845	1	0.0943556	NA	NA	NA	NA	NA	NA	2	Inverse variance weighted (fixed effects)	Q9UNA0
CKD--eur.annotated.liftover.hg38.refined	ADAMTS5	deCODESoma	pQTL	-0.0101907	0.0106067	0.33666	3.82329	3	0.281189	0.0191666	0.0233426	0.497889	1.82998	2	0.400521	4	Inverse variance weighted (fixed effects)	Q9UNA0
CKD--eur.annotated.liftover.hg38.refined	A4GNT	deCODESoma	pQTL	-0.0447205	0.106832	0.675505	NA	NA	NA	NA	NA	NA	NA	NA	NA	1	Wald ratio	Q9UNA3
CKD--eur.annotated.liftover.hg38.refined	POLI	Fenland	pQTL	-0.0181015	0.0269851	0.502352	0.0587968	1	0.808408	NA	NA	NA	NA	NA	NA	2	Inverse variance weighted (fixed effects)	Q9UNA4
CKD--eur.annotated.liftover.hg38.refined	POLI	deCODESoma	pQTL	-0.0241174	0.0591745	0.683595	NA	NA	NA	NA	NA	NA	NA	NA	NA	1	Wald ratio	Q9UNA4
CKD--eur.annotated.liftover.hg38.refined	EDAR	ARIC	pQTL	-0.000970497	0.022839	0.966106	NA	NA	NA	NA	NA	NA	NA	NA	NA	1	Wald ratio	Q9UNE0
CKD--eur.annotated.liftover.hg38.refined	EDAR	Fenland	pQTL	-0.0045043	0.0142117	0.751286	0.185814	2	0.911278	-0.000290024	0.0252101	0.992676	0.144852	1	0.703505	3	Inverse variance weighted (fixed effects)	Q9UNE0
CKD--eur.annotated.liftover.hg38.refined	EDAR	UKBBOlink	pQTL	-0.000903783	0.021269	0.966106	NA	NA	NA	NA	NA	NA	NA	NA	NA	1	Wald ratio	Q9UNE0
CKD--eur.annotated.liftover.hg38.refined	EDAR	deCODESoma	pQTL	-0.0037304	0.013566	0.78333	0.0478652	2	0.976352	0.000491682	0.0242303	0.987083	0.0036397	1	0.951893	3	Inverse variance weighted (fixed effects)	Q9UNE0
CKD--eur.annotated.liftover.hg38.refined	STX8	ARIC	pQTL	0.010026	0.028559	0.72554	NA	NA	NA	NA	NA	NA	NA	NA	NA	1	Wald ratio	Q9UNK0
CKD--eur.annotated.liftover.hg38.refined	STX8	UKBBOlink	pQTL	0.0322347	0.092797	0.728315	NA	NA	NA	NA	NA	NA	NA	NA	NA	1	Wald ratio	Q9UNK0
CKD--eur.annotated.liftover.hg38.refined	STX8	deCODESoma	pQTL	-0.0674847	0.112883	0.549956	NA	NA	NA	NA	NA	NA	NA	NA	NA	1	Wald ratio	Q9UNK0
CKD--eur.annotated.liftover.hg38.refined	PROCR	UKBBOlink	pQTL	-0.0319068	0.0182129	0.0797945	NA	NA	NA	NA	NA	NA	NA	NA	NA	1	Wald ratio	Q9UNN8
CKD--eur.annotated.liftover.hg38.refined	PPIE	ARIC	pQTL	-0.00641272	0.0140067	0.647074	NA	NA	NA	NA	NA	NA	NA	NA	NA	1	Wald ratio	Q9UNP9
CKD--eur.annotated.liftover.hg38.refined	PPIE	Fenland	pQTL	-0.00958751	0.0169564	0.571787	0.317793	2	0.853085	-0.0389725	0.0549645	0.60735	0.00191462	1	0.965099	3	Inverse variance weighted (fixed effects)	Q9UNP9
CKD--eur.annotated.liftover.hg38.refined	PPIE	deCODESoma	pQTL	0.00749645	0.0239238	0.754017	1.41681	1	0.23393	NA	NA	NA	NA	NA	NA	2	Inverse variance weighted (fixed effects)	Q9UNP9
CKD--eur.annotated.liftover.hg38.refined	MINPP1	ARIC	pQTL	0.000665416	0.0545641	0.99027	NA	NA	NA	NA	NA	NA	NA	NA	NA	1	Wald ratio	Q9UNW1
CKD--eur.annotated.liftover.hg38.refined	MINPP1	deCODESoma	pQTL	0.00077821	0.0638132	0.99027	NA	NA	NA	NA	NA	NA	NA	NA	NA	1	Wald ratio	Q9UNW1
CKD--eur.annotated.liftover.hg38.refined	TTF2	UKBBOlink	pQTL	-0.0122397	0.0243519	0.615233	NA	NA	NA	NA	NA	NA	NA	NA	NA	1	Wald ratio	Q9UNY4
CKD--eur.annotated.liftover.hg38.refined	NSFL1C	ARIC	pQTL	0.0287731	0.0635179	0.650555	NA	NA	NA	NA	NA	NA	NA	NA	NA	1	Wald ratio	Q9UNZ2
CKD--eur.annotated.liftover.hg38.refined	NSFL1C	UKBBOlink	pQTL	-0.0688357	0.103879	0.507554	NA	NA	NA	NA	NA	NA	NA	NA	NA	1	Wald ratio	Q9UNZ2
CKD--eur.annotated.liftover.hg38.refined	NSFL1C	deCODESoma	pQTL	0.00505528	0.103695	0.961117	0.0639123	1	0.800416	NA	NA	NA	NA	NA	NA	2	Inverse variance weighted (fixed effects)	Q9UNZ2
CKD--eur.annotated.liftover.hg38.refined	ADAMTS8	UKBBOlink	pQTL	-0.0217112	0.0180589	0.229268	NA	NA	NA	NA	NA	NA	NA	NA	NA	1	Wald ratio	Q9UP79
CKD--eur.annotated.liftover.hg38.refined	FOXJ3	UKBBOlink	pQTL	-0.0837733	0.110074	0.44662	NA	NA	NA	NA	NA	NA	NA	NA	NA	1	Wald ratio	Q9UPW0
CKD--eur.annotated.liftover.hg38.refined	MGAT4B	ARIC	pQTL	-0.00496218	0.017813	0.780574	NA	NA	NA	NA	NA	NA	NA	NA	NA	1	Wald ratio	Q9UQ53
CKD--eur.annotated.liftover.hg38.refined	MGAT4B	Fenland	pQTL	-0.00617675	0.0221729	0.780574	NA	NA	NA	NA	NA	NA	NA	NA	NA	1	Wald ratio	Q9UQ53
CKD--eur.annotated.liftover.hg38.refined	MGAT4B	deCODESoma	pQTL	0.0162817	0.0185821	0.380919	1.55605	2	0.459313	-0.00024422	0.0237034	0.993441	0.294927	1	0.587081	3	Inverse variance weighted (fixed effects)	Q9UQ53
CKD--eur.annotated.liftover.hg38.refined	BAIAP2	UKBBOlink	pQTL	-0.0294104	0.109239	0.787752	NA	NA	NA	NA	NA	NA	NA	NA	NA	1	Wald ratio	Q9UQB8
CKD--eur.annotated.liftover.hg38.refined	CHMP2B	ARIC	pQTL	-0.00844014	0.0145458	0.561748	NA	NA	NA	NA	NA	NA	NA	NA	NA	1	Wald ratio	Q9UQN3
CKD--eur.annotated.liftover.hg38.refined	CHMP2B	Fenland	pQTL	0.0133025	0.0234239	0.570102	NA	NA	NA	NA	NA	NA	NA	NA	NA	1	Wald ratio	Q9UQN3
CKD--eur.annotated.liftover.hg38.refined	CHMP2B	deCODESoma	pQTL	-0.0214088	0.0235511	0.36333	0.0469597	1	0.828441	NA	NA	NA	NA	NA	NA	2	Inverse variance weighted (fixed effects)	Q9UQN3
CKD--eur.annotated.liftover.hg38.refined	TNN	UKBBOlink	pQTL	-0.0169033	0.00942903	0.0730236	NA	NA	NA	NA	NA	NA	NA	NA	NA	1	Wald ratio	Q9UQP3
CKD--eur.annotated.liftover.hg38.refined	SH2B3	UKBBOlink	pQTL	0.153213	0.118501	0.196036	NA	NA	NA	NA	NA	NA	NA	NA	NA	1	Wald ratio	Q9UQQ2
CKD--eur.annotated.liftover.hg38.refined	LAMP3	UKBBOlink	pQTL	0.0111735	0.0365287	0.759694	NA	NA	NA	NA	NA	NA	NA	NA	NA	1	Wald ratio	Q9UQV4
CKD--eur.annotated.liftover.hg38.refined	MTMR6	Fenland	pQTL	0.0140351	0.0764912	0.854417	NA	NA	NA	NA	NA	NA	NA	NA	NA	1	Wald ratio	Q9Y217
CKD--eur.annotated.liftover.hg38.refined	MTMR6	deCODESoma	pQTL	-0.0249348	0.0787158	0.751418	NA	NA	NA	NA	NA	NA	NA	NA	NA	1	Wald ratio	Q9Y217
CKD--eur.annotated.liftover.hg38.refined	CLEC11A	ARIC	pQTL	-0.0302856	0.0230637	0.189139	NA	NA	NA	NA	NA	NA	NA	NA	NA	1	Wald ratio	Q9Y240
CKD--eur.annotated.liftover.hg38.refined	CLEC11A	Fenland	pQTL	-0.0275296	0.023071	0.232768	0.304972	1	0.580782	-0.0366463	0.0315779	0.452792	NA	NA	NA	2	Inverse variance weighted (fixed effects)	Q9Y240
CKD--eur.annotated.liftover.hg38.refined	CLEC11A	UKBBOlink	pQTL	-0.0444971	0.0364511	0.222186	NA	NA	NA	NA	NA	NA	NA	NA	NA	1	Wald ratio	Q9Y240
CKD--eur.annotated.liftover.hg38.refined	CLEC11A	deCODESoma	pQTL	0.0272795	0.0254672	0.284098	1.32213	3	0.723886	0.0277758	0.0291334	0.441008	1.32089	2	0.51662	4	Inverse variance weighted (fixed effects)	Q9Y240
CKD--eur.annotated.liftover.hg38.refined	AKT3	UKBBOlink	pQTL	0.227114	0.152954	0.137584	NA	NA	NA	NA	NA	NA	NA	NA	NA	1	Wald ratio	Q9Y243
CKD--eur.annotated.liftover.hg38.refined	HPSE	Fenland	pQTL	0.0501363	0.0526253	0.340741	NA	NA	NA	NA	NA	NA	NA	NA	NA	1	Wald ratio	Q9Y251
CKD--eur.annotated.liftover.hg38.refined	HPSE	UKBBOlink	pQTL	0.0525725	0.0551825	0.340741	NA	NA	NA	NA	NA	NA	NA	NA	NA	1	Wald ratio	Q9Y251
CKD--eur.annotated.liftover.hg38.refined	HPSE	deCODESoma	pQTL	-0.0290416	0.0469506	0.536208	NA	NA	NA	NA	NA	NA	NA	NA	NA	1	Wald ratio	Q9Y251
CKD--eur.annotated.liftover.hg38.refined	CCL26	UKBBOlink	pQTL	0.0263277	0.0369771	0.476465	NA	NA	NA	NA	NA	NA	NA	NA	NA	1	Wald ratio	Q9Y258
CKD--eur.annotated.liftover.hg38.refined	CHKB	ARIC	pQTL	-0.0883696	0.0375322	0.0185478	NA	NA	NA	NA	NA	NA	NA	NA	NA	1	Wald ratio	Q9Y259
CKD--eur.annotated.liftover.hg38.refined	CHKB	Fenland	pQTL	0.190921	0.0789139	0.0155481	NA	NA	NA	NA	NA	NA	NA	NA	NA	1	Wald ratio	Q9Y259
CKD--eur.annotated.liftover.hg38.refined	CHKB	deCODESoma	pQTL	0.116028	0.133727	0.385588	NA	NA	NA	NA	NA	NA	NA	NA	NA	1	Wald ratio	Q9Y259
CKD--eur.annotated.liftover.hg38.refined	ST3GAL6	ARIC	pQTL	-0.0112257	0.0111647	0.314673	NA	NA	NA	NA	NA	NA	NA	NA	NA	1	Wald ratio	Q9Y274
CKD--eur.annotated.liftover.hg38.refined	ST3GAL6	Fenland	pQTL	-0.00366802	0.008868	0.67915	1.72632	1	0.188881	NA	NA	NA	NA	NA	NA	2	Inverse variance weighted (fixed effects)	Q9Y274
CKD--eur.annotated.liftover.hg38.refined	ST3GAL6	deCODESoma	pQTL	-0.0024113	0.00652171	0.71158	3.23947	4	0.51858	-0.000662335	0.00938116	0.948157	3.16467	3	0.366926	5	Inverse variance weighted (fixed effects)	Q9Y274
CKD--eur.annotated.liftover.hg38.refined	TNFSF13B	ARIC	pQTL	0.0506675	0.0778832	0.515332	NA	NA	NA	NA	NA	NA	NA	NA	NA	1	Wald ratio	Q9Y275
CKD--eur.annotated.liftover.hg38.refined	TNFSF13B	UKBBOlink	pQTL	0.0234566	0.0360561	0.515332	NA	NA	NA	NA	NA	NA	NA	NA	NA	1	Wald ratio	Q9Y275
CKD--eur.annotated.liftover.hg38.refined	TNFSF13B	deCODESoma	pQTL	0.0345971	0.0869606	0.690742	0.0740968	1	0.785463	NA	NA	NA	NA	NA	NA	2	Inverse variance weighted (fixed effects)	Q9Y275
CKD--eur.annotated.liftover.hg38.refined	CFL2	deCODESoma	pQTL	-0.0779145	0.0632689	0.218143	NA	NA	NA	NA	NA	NA	NA	NA	NA	1	Wald ratio	Q9Y281
CKD--eur.annotated.liftover.hg38.refined	SIGLEC7	ARIC	pQTL	-0.0389983	0.0247276	0.114769	NA	NA	NA	NA	NA	NA	NA	NA	NA	1	Wald ratio	Q9Y286
CKD--eur.annotated.liftover.hg38.refined	SIGLEC7	Fenland	pQTL	-0.0271081	0.019413	0.162597	1.29448	3	0.730445	-0.0601831	0.0441596	0.306089	0.599109	2	0.741148	4	Inverse variance weighted (fixed effects)	Q9Y286
CKD--eur.annotated.liftover.hg38.refined	SIGLEC7	UKBBOlink	pQTL	-0.049954	0.0316743	0.114769	NA	NA	NA	NA	NA	NA	NA	NA	NA	1	Wald ratio	Q9Y286
CKD--eur.annotated.liftover.hg38.refined	SIGLEC7	deCODESoma	pQTL	-0.00962713	0.0196275	0.623787	7.05565	5	0.216535	-0.0491881	0.0381994	0.267312	5.03412	4	0.283814	6	Inverse variance weighted (fixed effects)	Q9Y286
CKD--eur.annotated.liftover.hg38.refined	ASF1A	ARIC	pQTL	0.0766442	0.0858415	0.371934	NA	NA	NA	NA	NA	NA	NA	NA	NA	1	Wald ratio	Q9Y294
CKD--eur.annotated.liftover.hg38.refined	ASF1A	Fenland	pQTL	0.0199652	0.0306418	0.514681	6.41192	1	0.0113357	NA	NA	NA	NA	NA	NA	2	Inverse variance weighted (fixed effects)	Q9Y294
CKD--eur.annotated.liftover.hg38.refined	ASF1A	deCODESoma	pQTL	0.0269149	0.0301014	0.371247	7.94457	2	0.0188304	0.274121	0.0928206	0.207853	0.0179649	1	0.893376	3	Inverse variance weighted (fixed effects)	Q9Y294
CKD--eur.annotated.liftover.hg38.refined	UST	ARIC	pQTL	0.0571392	0.0571392	0.317311	NA	NA	NA	NA	NA	NA	NA	NA	NA	1	Wald ratio	Q9Y2C2
CKD--eur.annotated.liftover.hg38.refined	UST	Fenland	pQTL	0.00478909	0.0262152	0.855046	1.03221	1	0.30964	NA	NA	NA	NA	NA	NA	2	Inverse variance weighted (fixed effects)	Q9Y2C2
CKD--eur.annotated.liftover.hg38.refined	UST	deCODESoma	pQTL	-0.035554	0.0587489	0.545055	4.50333	3	0.211993	0.268379	0.185865	0.285576	1.53253	2	0.464746	4	Inverse variance weighted (fixed effects)	Q9Y2C2
CKD--eur.annotated.liftover.hg38.refined	MAN2B2	ARIC	pQTL	-0.00356738	0.00843199	0.672239	NA	NA	NA	NA	NA	NA	NA	NA	NA	1	Wald ratio	Q9Y2E5
CKD--eur.annotated.liftover.hg38.refined	MAN2B2	deCODESoma	pQTL	-0.00313732	0.00643909	0.626096	4.4981	4	0.342773	-0.0138077	0.0156151	0.441681	3.75548	3	0.289108	5	Inverse variance weighted (fixed effects)	Q9Y2E5
CKD--eur.annotated.liftover.hg38.refined	NISCH	Fenland	pQTL	-0.0369833	0.0768673	0.630423	NA	NA	NA	NA	NA	NA	NA	NA	NA	1	Wald ratio	Q9Y2I1
CKD--eur.annotated.liftover.hg38.refined	NTNG1	ARIC	pQTL	-0.0335103	0.0153234	0.0287521	NA	NA	NA	NA	NA	NA	NA	NA	NA	1	Wald ratio	Q9Y2I2
CKD--eur.annotated.liftover.hg38.refined	NTNG1	Fenland	pQTL	-0.0306094	0.0139969	0.0287521	NA	NA	NA	NA	NA	NA	NA	NA	NA	1	Wald ratio	Q9Y2I2
CKD--eur.annotated.liftover.hg38.refined	NTNG1	deCODESoma	pQTL	-0.025249	0.0135122	0.061677	2.29069	1	0.130152	NA	NA	NA	NA	NA	NA	2	Inverse variance weighted (fixed effects)	Q9Y2I2
CKD--eur.annotated.liftover.hg38.refined	AMOTL2	UKBBOlink	pQTL	0.365473	0.134389	0.00653783	NA	NA	NA	NA	NA	NA	NA	NA	NA	1	Wald ratio	Q9Y2J4
CKD--eur.annotated.liftover.hg38.refined	PADI2	UKBBOlink	pQTL	0.0614331	0.0712624	0.38865	NA	NA	NA	NA	NA	NA	NA	NA	NA	1	Wald ratio	Q9Y2J8
CKD--eur.annotated.liftover.hg38.refined	CARHSP1	UKBBOlink	pQTL	-0.108146	0.105571	0.305651	NA	NA	NA	NA	NA	NA	NA	NA	NA	1	Wald ratio	Q9Y2V2
CKD--eur.annotated.liftover.hg38.refined	CARHSP1	deCODESoma	pQTL	0.010118	0.139966	0.942372	NA	NA	NA	NA	NA	NA	NA	NA	NA	1	Wald ratio	Q9Y2V2
CKD--eur.annotated.liftover.hg38.refined	TDRKH	UKBBOlink	pQTL	0.0117959	0.0258235	0.647822	NA	NA	NA	NA	NA	NA	NA	NA	NA	1	Wald ratio	Q9Y2W6
CKD--eur.annotated.liftover.hg38.refined	GIT1	UKBBOlink	pQTL	0.0635855	0.134915	0.637427	NA	NA	NA	NA	NA	NA	NA	NA	NA	1	Wald ratio	Q9Y2X7
CKD--eur.annotated.liftover.hg38.refined	ARL2BP	UKBBOlink	pQTL	0.0167523	0.0438241	0.702266	NA	NA	NA	NA	NA	NA	NA	NA	NA	1	Wald ratio	Q9Y2Y0
CKD--eur.annotated.liftover.hg38.refined	PRG3	ARIC	pQTL	0.156593	0.0868441	0.0713647	NA	NA	NA	NA	NA	NA	NA	NA	NA	1	Wald ratio	Q9Y2Y8
CKD--eur.annotated.liftover.hg38.refined	PRG3	Fenland	pQTL	0.156902	0.0868687	0.0708869	NA	NA	NA	NA	NA	NA	NA	NA	NA	1	Wald ratio	Q9Y2Y8
CKD--eur.annotated.liftover.hg38.refined	PRG3	UKBBOlink	pQTL	0.0442114	0.0645486	0.493387	NA	NA	NA	NA	NA	NA	NA	NA	NA	1	Wald ratio	Q9Y2Y8
CKD--eur.annotated.liftover.hg38.refined	SUGT1	ARIC	pQTL	0.0714535	0.0748742	0.339924	NA	NA	NA	NA	NA	NA	NA	NA	NA	1	Wald ratio	Q9Y2Z0
CKD--eur.annotated.liftover.hg38.refined	SIGLEC9	ARIC	pQTL	0.0135906	0.00766901	0.0763693	NA	NA	NA	NA	NA	NA	NA	NA	NA	1	Wald ratio	Q9Y336
CKD--eur.annotated.liftover.hg38.refined	SIGLEC9	Fenland	pQTL	0.0119362	0.00673544	0.0763693	NA	NA	NA	NA	NA	NA	NA	NA	NA	1	Wald ratio	Q9Y336
CKD--eur.annotated.liftover.hg38.refined	SIGLEC9	UKBBOlink	pQTL	0.0244266	0.0137836	0.0763693	NA	NA	NA	NA	NA	NA	NA	NA	NA	1	Wald ratio	Q9Y336
CKD--eur.annotated.liftover.hg38.refined	SIGLEC9	deCODESoma	pQTL	0.0113168	0.0063859	0.0763693	NA	NA	NA	NA	NA	NA	NA	NA	NA	1	Wald ratio	Q9Y336
CKD--eur.annotated.liftover.hg38.refined	CAB39	ARIC	pQTL	-0.0826382	0.0413191	0.0455003	NA	NA	NA	NA	NA	NA	NA	NA	NA	1	Wald ratio	Q9Y376
CKD--eur.annotated.liftover.hg38.refined	SBDS	ARIC	pQTL	0.0177738	0.0194585	0.361022	NA	NA	NA	NA	NA	NA	NA	NA	NA	1	Wald ratio	Q9Y3A5
CKD--eur.annotated.liftover.hg38.refined	SBDS	Fenland	pQTL	0.0526841	0.0576779	0.361022	NA	NA	NA	NA	NA	NA	NA	NA	NA	1	Wald ratio	Q9Y3A5
CKD--eur.annotated.liftover.hg38.refined	SBDS	deCODESoma	pQTL	0.0520859	0.057023	0.361022	NA	NA	NA	NA	NA	NA	NA	NA	NA	1	Wald ratio	Q9Y3A5
CKD--eur.annotated.liftover.hg38.refined	REXO2	ARIC	pQTL	-0.0300978	0.0381472	0.430117	NA	NA	NA	NA	NA	NA	NA	NA	NA	1	Wald ratio	Q9Y3B8
CKD--eur.annotated.liftover.hg38.refined	REXO2	Fenland	pQTL	-0.0543542	0.0637054	0.393542	NA	NA	NA	NA	NA	NA	NA	NA	NA	1	Wald ratio	Q9Y3B8
CKD--eur.annotated.liftover.hg38.refined	REXO2	deCODESoma	pQTL	-0.0469432	0.0600437	0.434321	NA	NA	NA	NA	NA	NA	NA	NA	NA	1	Wald ratio	Q9Y3B8
CKD--eur.annotated.liftover.hg38.refined	WASHC3	UKBBOlink	pQTL	-0.129751	0.0973133	0.182422	NA	NA	NA	NA	NA	NA	NA	NA	NA	1	Wald ratio	Q9Y3C0
CKD--eur.annotated.liftover.hg38.refined	PPIL1	ARIC	pQTL	-0.0262914	0.020547	0.200696	NA	NA	NA	NA	NA	NA	NA	NA	NA	1	Wald ratio	Q9Y3C6
CKD--eur.annotated.liftover.hg38.refined	PPIL1	Fenland	pQTL	-0.0215034	0.0168052	0.200696	NA	NA	NA	NA	NA	NA	NA	NA	NA	1	Wald ratio	Q9Y3C6
CKD--eur.annotated.liftover.hg38.refined	PPIL1	deCODESoma	pQTL	-0.0229026	0.0172006	0.183025	0.0858659	1	0.7695	NA	NA	NA	NA	NA	NA	2	Inverse variance weighted (fixed effects)	Q9Y3C6
CKD--eur.annotated.liftover.hg38.refined	UFC1	ARIC	pQTL	-0.133523	0.0898249	0.13715	NA	NA	NA	NA	NA	NA	NA	NA	NA	1	Wald ratio	Q9Y3C8
CKD--eur.annotated.liftover.hg38.refined	FIS1	ARIC	pQTL	-0.00556713	0.024838	0.82265	NA	NA	NA	NA	NA	NA	NA	NA	NA	1	Wald ratio	Q9Y3D6
CKD--eur.annotated.liftover.hg38.refined	FIS1	Fenland	pQTL	0.00466563	0.0338258	0.890295	NA	NA	NA	NA	NA	NA	NA	NA	NA	1	Wald ratio	Q9Y3D6
CKD--eur.annotated.liftover.hg38.refined	FIS1	UKBBOlink	pQTL	-0.00635739	0.0502812	0.899386	NA	NA	NA	NA	NA	NA	NA	NA	NA	1	Wald ratio	Q9Y3D6
CKD--eur.annotated.liftover.hg38.refined	FIS1	deCODESoma	pQTL	-0.00907239	0.0327128	0.781523	0.325888	1	0.568091	NA	NA	NA	NA	NA	NA	2	Inverse variance weighted (fixed effects)	Q9Y3D6
CKD--eur.annotated.liftover.hg38.refined	HDGFRP3	ARIC	pQTL	-0.0801271	0.0716926	0.263718	NA	NA	NA	NA	NA	NA	NA	NA	NA	1	Wald ratio	Q9Y3E1
CKD--eur.annotated.liftover.hg38.refined	HDGFRP3	deCODESoma	pQTL	0.0692568	0.0658784	0.293129	NA	NA	NA	NA	NA	NA	NA	NA	NA	1	Wald ratio	Q9Y3E1
CKD--eur.annotated.liftover.hg38.refined	BOLA1	ARIC	pQTL	0.00761671	0.0135816	0.574927	NA	NA	NA	NA	NA	NA	NA	NA	NA	1	Wald ratio	Q9Y3E2
CKD--eur.annotated.liftover.hg38.refined	BOLA1	Fenland	pQTL	-0.00626468	0.011668	0.591328	NA	NA	NA	NA	NA	NA	NA	NA	NA	1	Wald ratio	Q9Y3E2
CKD--eur.annotated.liftover.hg38.refined	BOLA1	UKBBOlink	pQTL	-0.0343171	0.0769535	0.655636	NA	NA	NA	NA	NA	NA	NA	NA	NA	1	Wald ratio	Q9Y3E2
CKD--eur.annotated.liftover.hg38.refined	BOLA1	deCODESoma	pQTL	-0.00674479	0.0124779	0.588824	NA	NA	NA	NA	NA	NA	NA	NA	NA	1	Wald ratio	Q9Y3E2
CKD--eur.annotated.liftover.hg38.refined	VPS24	ARIC	pQTL	0.0824072	0.0355035	0.0202814	NA	NA	NA	NA	NA	NA	NA	NA	NA	1	Wald ratio	Q9Y3E7
CKD--eur.annotated.liftover.hg38.refined	CHMP3	Fenland	pQTL	-0.142332	0.0762167	0.061836	NA	NA	NA	NA	NA	NA	NA	NA	NA	1	Wald ratio	Q9Y3E7
CKD--eur.annotated.liftover.hg38.refined	SH3BP1	UKBBOlink	pQTL	-0.143731	0.0391994	0.000245733	NA	NA	NA	NA	NA	NA	NA	NA	NA	1	Wald ratio	Q9Y3L3
CKD--eur.annotated.liftover.hg38.refined	PRKAB1	UKBBOlink	pQTL	0.0597502	0.0425538	0.160286	NA	NA	NA	NA	NA	NA	NA	NA	NA	1	Wald ratio	Q9Y478
CKD--eur.annotated.liftover.hg38.refined	NRXN3	Fenland	pQTL	-0.0531538	0.0595322	0.371934	NA	NA	NA	NA	NA	NA	NA	NA	NA	1	Wald ratio	Q9Y4C0
CKD--eur.annotated.liftover.hg38.refined	PLXND1	ARIC	pQTL	-0.0102708	0.0236048	0.663479	NA	NA	NA	NA	NA	NA	NA	NA	NA	1	Wald ratio	Q9Y4D7
CKD--eur.annotated.liftover.hg38.refined	PLXND1	Fenland	pQTL	0.0185576	0.0273292	0.497112	1.05121	1	0.305228	NA	NA	NA	NA	NA	NA	2	Inverse variance weighted (fixed effects)	Q9Y4D7
CKD--eur.annotated.liftover.hg38.refined	PLXND1	deCODESoma	pQTL	0.0258314	0.025544	0.311896	0.419799	3	0.936123	0.00714244	0.149575	0.966254	0.403718	2	0.81721	4	Inverse variance weighted (fixed effects)	Q9Y4D7
CKD--eur.annotated.liftover.hg38.refined	USP15	ARIC	pQTL	-0.0145567	0.0156132	0.351166	NA	NA	NA	NA	NA	NA	NA	NA	NA	1	Wald ratio	Q9Y4E8
CKD--eur.annotated.liftover.hg38.refined	USP15	Fenland	pQTL	0.0131175	0.034637	0.704902	0.149333	1	0.699174	NA	NA	NA	NA	NA	NA	2	Inverse variance weighted (fixed effects)	Q9Y4E8
CKD--eur.annotated.liftover.hg38.refined	USP15	deCODESoma	pQTL	0.0282201	0.0420231	0.501877	0.316792	1	0.573542	NA	NA	NA	NA	NA	NA	2	Inverse variance weighted (fixed effects)	Q9Y4E8
CKD--eur.annotated.liftover.hg38.refined	LOXL2	deCODESoma	pQTL	0.0541958	0.15035	0.718499	NA	NA	NA	NA	NA	NA	NA	NA	NA	1	Wald ratio	Q9Y4K0
CKD--eur.annotated.liftover.hg38.refined	MAP4K5	UKBBOlink	pQTL	0.180027	0.04715	0.000134439	NA	NA	NA	NA	NA	NA	NA	NA	NA	1	Wald ratio	Q9Y4K4
CKD--eur.annotated.liftover.hg38.refined	HYOU1	UKBBOlink	pQTL	0.00545179	0.0452499	0.904101	NA	NA	NA	NA	NA	NA	NA	NA	NA	1	Wald ratio	Q9Y4L1
CKD--eur.annotated.liftover.hg38.refined	TBL2	ARIC	pQTL	0.0606498	0.0457039	0.184504	NA	NA	NA	NA	NA	NA	NA	NA	NA	1	Wald ratio	Q9Y4P3
CKD--eur.annotated.liftover.hg38.refined	CCL27	UKBBOlink	pQTL	0.0161784	0.041209	0.69462	NA	NA	NA	NA	NA	NA	NA	NA	NA	1	Wald ratio	Q9Y4X3
CKD--eur.annotated.liftover.hg38.refined	CCL27	deCODESoma	pQTL	-0.060241	0.123494	0.625688	NA	NA	NA	NA	NA	NA	NA	NA	NA	1	Wald ratio	Q9Y4X3
CKD--eur.annotated.liftover.hg38.refined	LRP12	Fenland	pQTL	-0.0162991	0.0805369	0.839619	NA	NA	NA	NA	NA	NA	NA	NA	NA	1	Wald ratio	Q9Y561
CKD--eur.annotated.liftover.hg38.refined	LRP12	deCODESoma	pQTL	-0.0708816	0.0716377	0.322445	0.715429	1	0.397648	NA	NA	NA	NA	NA	NA	2	Inverse variance weighted (fixed effects)	Q9Y561
CKD--eur.annotated.liftover.hg38.refined	PPME1	ARIC	pQTL	-0.0291896	0.0650895	0.653826	NA	NA	NA	NA	NA	NA	NA	NA	NA	1	Wald ratio	Q9Y570
CKD--eur.annotated.liftover.hg38.refined	NUB1	UKBBOlink	pQTL	0.0591224	0.049708	0.234285	NA	NA	NA	NA	NA	NA	NA	NA	NA	1	Wald ratio	Q9Y5A7
CKD--eur.annotated.liftover.hg38.refined	ANGPTL3	ARIC	pQTL	0.0970007	0.0258867	0.000178872	NA	NA	NA	NA	NA	NA	NA	NA	NA	1	Wald ratio	Q9Y5C1
CKD--eur.annotated.liftover.hg38.refined	ANGPTL3	Fenland	pQTL	0.124601	0.0319489	9.61927e-05	NA	NA	NA	NA	NA	NA	NA	NA	NA	1	Wald ratio	Q9Y5C1
CKD--eur.annotated.liftover.hg38.refined	ANGPTL3	UKBBOlink	pQTL	0.111733	0.0300025	0.000195984	NA	NA	NA	NA	NA	NA	NA	NA	NA	1	Wald ratio	Q9Y5C1
CKD--eur.annotated.liftover.hg38.refined	PCDHB15	UKBBOlink	pQTL	0.0285744	0.0224688	0.203466	NA	NA	NA	NA	NA	NA	NA	NA	NA	1	Wald ratio	Q9Y5E8
CKD--eur.annotated.liftover.hg38.refined	KLK4	UKBBOlink	pQTL	-0.00478552	0.0246455	0.846039	NA	NA	NA	NA	NA	NA	NA	NA	NA	1	Wald ratio	Q9Y5K2
CKD--eur.annotated.liftover.hg38.refined	CD2AP	UKBBOlink	pQTL	-0.0385219	0.0301171	0.200872	NA	NA	NA	NA	NA	NA	NA	NA	NA	1	Wald ratio	Q9Y5K6
CKD--eur.annotated.liftover.hg38.refined	ENTPD2	UKBBOlink	pQTL	-0.0346355	0.0233806	0.138507	NA	NA	NA	NA	NA	NA	NA	NA	NA	1	Wald ratio	Q9Y5L3
CKD--eur.annotated.liftover.hg38.refined	COL4A3BP	ARIC	pQTL	-0.107075	0.055078	0.0518887	NA	NA	NA	NA	NA	NA	NA	NA	NA	1	Wald ratio	Q9Y5P4
CKD--eur.annotated.liftover.hg38.refined	COL4A3BP	Fenland	pQTL	-0.148108	0.0767568	0.0536592	NA	NA	NA	NA	NA	NA	NA	NA	NA	1	Wald ratio	Q9Y5P4
CKD--eur.annotated.liftover.hg38.refined	CERT	UKBBOlink	pQTL	0.250328	0.143044	0.0801183	NA	NA	NA	NA	NA	NA	NA	NA	NA	1	Wald ratio	Q9Y5P4
CKD--eur.annotated.liftover.hg38.refined	INSL5	Fenland	pQTL	-0.0413146	0.0798122	0.604705	NA	NA	NA	NA	NA	NA	NA	NA	NA	1	Wald ratio	Q9Y5Q6
CKD--eur.annotated.liftover.hg38.refined	INSL5	UKBBOlink	pQTL	-0.0244116	0.0471588	0.604705	NA	NA	NA	NA	NA	NA	NA	NA	NA	1	Wald ratio	Q9Y5Q6
CKD--eur.annotated.liftover.hg38.refined	INSL5	deCODESoma	pQTL	0.0470085	0.090812	0.604705	NA	NA	NA	NA	NA	NA	NA	NA	NA	1	Wald ratio	Q9Y5Q6
CKD--eur.annotated.liftover.hg38.refined	TSSC4	deCODESoma	pQTL	0.308357	0.159462	0.0531457	NA	NA	NA	NA	NA	NA	NA	NA	NA	1	Wald ratio	Q9Y5U2
CKD--eur.annotated.liftover.hg38.refined	MAGED1	UKBBOlink	pQTL	-0.0455245	0.135004	0.735959	NA	NA	NA	NA	NA	NA	NA	NA	NA	1	Wald ratio	Q9Y5V3
CKD--eur.annotated.liftover.hg38.refined	WIF1	ARIC	pQTL	-0.0566679	0.0774462	0.464347	NA	NA	NA	NA	NA	NA	NA	NA	NA	1	Wald ratio	Q9Y5W5
CKD--eur.annotated.liftover.hg38.refined	WIF1	Fenland	pQTL	-0.0539461	0.0809191	0.504985	NA	NA	NA	NA	NA	NA	NA	NA	NA	1	Wald ratio	Q9Y5W5
CKD--eur.annotated.liftover.hg38.refined	WIF1	UKBBOlink	pQTL	-0.0281512	0.0422269	0.504985	NA	NA	NA	NA	NA	NA	NA	NA	NA	1	Wald ratio	Q9Y5W5
CKD--eur.annotated.liftover.hg38.refined	WIF1	deCODESoma	pQTL	-0.0599334	0.0899001	0.504985	NA	NA	NA	NA	NA	NA	NA	NA	NA	1	Wald ratio	Q9Y5W5
CKD--eur.annotated.liftover.hg38.refined	SNX9	UKBBOlink	pQTL	0.053889	0.0976738	0.581137	NA	NA	NA	NA	NA	NA	NA	NA	NA	1	Wald ratio	Q9Y5X1
CKD--eur.annotated.liftover.hg38.refined	SNX8	ARIC	pQTL	-0.0371112	0.0410756	0.366268	NA	NA	NA	NA	NA	NA	NA	NA	NA	1	Wald ratio	Q9Y5X2
CKD--eur.annotated.liftover.hg38.refined	SNX8	Fenland	pQTL	0.0464498	0.040361	0.24979	3.61215	2	0.164297	0.140173	0.0677769	0.28672	0.649274	1	0.420372	3	Inverse variance weighted (fixed effects)	Q9Y5X2
CKD--eur.annotated.liftover.hg38.refined	SNX8	deCODESoma	pQTL	-0.0370625	0.080302	0.644412	NA	NA	NA	NA	NA	NA	NA	NA	NA	1	Wald ratio	Q9Y5X2
CKD--eur.annotated.liftover.hg38.refined	LYVE1	ARIC	pQTL	-0.00957369	0.0415539	0.817787	NA	NA	NA	NA	NA	NA	NA	NA	NA	1	Wald ratio	Q9Y5Y7
CKD--eur.annotated.liftover.hg38.refined	LYVE1	Fenland	pQTL	0.0329841	0.0430968	0.444065	4.77246	1	0.0289185	NA	NA	NA	NA	NA	NA	2	Inverse variance weighted (fixed effects)	Q9Y5Y7
CKD--eur.annotated.liftover.hg38.refined	LYVE1	UKBBOlink	pQTL	-0.0148579	0.0591461	0.801654	NA	NA	NA	NA	NA	NA	NA	NA	NA	1	Wald ratio	Q9Y5Y7
CKD--eur.annotated.liftover.hg38.refined	LYVE1	deCODESoma	pQTL	-0.0309489	0.0337147	0.358637	5.08342	4	0.278845	0.0455756	0.051185	0.438842	1.13525	3	0.768573	5	Inverse variance weighted (fixed effects)	Q9Y5Y7
CKD--eur.annotated.liftover.hg38.refined	PUS1	deCODESoma	pQTL	-0.339568	0.129496	0.00873584	NA	NA	NA	NA	NA	NA	NA	NA	NA	1	Wald ratio	Q9Y606
CKD--eur.annotated.liftover.hg38.refined	PSAT1	ARIC	pQTL	0.0642927	0.0266392	0.0158018	NA	NA	NA	NA	NA	NA	NA	NA	NA	1	Wald ratio	Q9Y617
CKD--eur.annotated.liftover.hg38.refined	PSAT1	Fenland	pQTL	-0.189619	0.0747405	0.0111795	NA	NA	NA	NA	NA	NA	NA	NA	NA	1	Wald ratio	Q9Y617
CKD--eur.annotated.liftover.hg38.refined	PSAT1	deCODESoma	pQTL	0.156192	0.0647169	0.0158018	NA	NA	NA	NA	NA	NA	NA	NA	NA	1	Wald ratio	Q9Y617
CKD--eur.annotated.liftover.hg38.refined	F11R	UKBBOlink	pQTL	-0.00956552	0.141889	0.946251	NA	NA	NA	NA	NA	NA	NA	NA	NA	1	Wald ratio	Q9Y624
CKD--eur.annotated.liftover.hg38.refined	GPC6	Fenland	pQTL	0.00901503	0.0584605	0.877446	0.0246201	1	0.875317	NA	NA	NA	NA	NA	NA	2	Inverse variance weighted (fixed effects)	Q9Y625
CKD--eur.annotated.liftover.hg38.refined	GPC6	deCODESoma	pQTL	-0.00881242	0.074495	0.905834	0.0618128	1	0.803653	NA	NA	NA	NA	NA	NA	2	Inverse variance weighted (fixed effects)	Q9Y625
CKD--eur.annotated.liftover.hg38.refined	RFNG	deCODESoma	pQTL	0.0619469	0.148673	0.676922	NA	NA	NA	NA	NA	NA	NA	NA	NA	1	Wald ratio	Q9Y644
CKD--eur.annotated.liftover.hg38.refined	CPQ	Fenland	pQTL	0.0024078	0.0227719	0.915792	0.421369	3	0.935794	-0.00791013	0.0499338	0.888682	0.36746	2	0.83216	4	Inverse variance weighted (fixed effects)	Q9Y646
CKD--eur.annotated.liftover.hg38.refined	CPQ	deCODESoma	pQTL	0.0424953	0.0571802	0.457372	0.327512	2	0.848949	-0.233214	1.13344	0.870814	0.26819	1	0.604548	3	Inverse variance weighted (fixed effects)	Q9Y646
CKD--eur.annotated.liftover.hg38.refined	ADGRG1	UKBBOlink	pQTL	0.00563266	0.119694	0.962466	NA	NA	NA	NA	NA	NA	NA	NA	NA	1	Wald ratio	Q9Y653
CKD--eur.annotated.liftover.hg38.refined	GPR56	deCODESoma	pQTL	0.00874126	0.164336	0.957579	NA	NA	NA	NA	NA	NA	NA	NA	NA	1	Wald ratio	Q9Y653
CKD--eur.annotated.liftover.hg38.refined	HS3ST3B1	Fenland	pQTL	0.0143296	0.087001	0.869175	NA	NA	NA	NA	NA	NA	NA	NA	NA	1	Wald ratio	Q9Y662
CKD--eur.annotated.liftover.hg38.refined	HS3ST3B1	UKBBOlink	pQTL	0.00303982	0.0258385	0.906347	NA	NA	NA	NA	NA	NA	NA	NA	NA	1	Wald ratio	Q9Y662
CKD--eur.annotated.liftover.hg38.refined	HS3ST3B1	deCODESoma	pQTL	0.0119617	0.101675	0.906347	NA	NA	NA	NA	NA	NA	NA	NA	NA	1	Wald ratio	Q9Y662
CKD--eur.annotated.liftover.hg38.refined	HS3ST3A1	ARIC	pQTL	-0.0748334	0.0946141	0.428984	NA	NA	NA	NA	NA	NA	NA	NA	NA	1	Wald ratio	Q9Y663
CKD--eur.annotated.liftover.hg38.refined	FKBP7	ARIC	pQTL	0.00846855	0.0138102	0.539739	NA	NA	NA	NA	NA	NA	NA	NA	NA	1	Wald ratio	Q9Y680
CKD--eur.annotated.liftover.hg38.refined	FKBP7	Fenland	pQTL	-0.0294118	0.0217865	0.177016	NA	NA	NA	NA	NA	NA	NA	NA	NA	1	Wald ratio	Q9Y680
CKD--eur.annotated.liftover.hg38.refined	FKBP7	deCODESoma	pQTL	-0.0349018	0.0258532	0.177016	NA	NA	NA	NA	NA	NA	NA	NA	NA	1	Wald ratio	Q9Y680
CKD--eur.annotated.liftover.hg38.refined	CLIC4	ARIC	pQTL	0.120948	0.0336183	0.000321042	NA	NA	NA	NA	NA	NA	NA	NA	NA	1	Wald ratio	Q9Y696
CKD--eur.annotated.liftover.hg38.refined	MAD1L1	Fenland	pQTL	0.00720576	0.0648519	0.911528	NA	NA	NA	NA	NA	NA	NA	NA	NA	1	Wald ratio	Q9Y6D9
CKD--eur.annotated.liftover.hg38.refined	MRVI1	ARIC	pQTL	0.0213998	0.0390779	0.583954	NA	NA	NA	NA	NA	NA	NA	NA	NA	1	Wald ratio	Q9Y6F6
CKD--eur.annotated.liftover.hg38.refined	MRVI1	Fenland	pQTL	0.0250712	0.0490028	0.608911	NA	NA	NA	NA	NA	NA	NA	NA	NA	1	Wald ratio	Q9Y6F6
CKD--eur.annotated.liftover.hg38.refined	MRVI1	deCODESoma	pQTL	0.0292921	0.0699756	0.675505	NA	NA	NA	NA	NA	NA	NA	NA	NA	1	Wald ratio	Q9Y6F6
CKD--eur.annotated.liftover.hg38.refined	ROBO1	ARIC	pQTL	-0.00117515	0.0302602	0.969022	NA	NA	NA	NA	NA	NA	NA	NA	NA	1	Wald ratio	Q9Y6N7
CKD--eur.annotated.liftover.hg38.refined	ROBO1	Fenland	pQTL	0.0200743	0.0788104	0.798942	NA	NA	NA	NA	NA	NA	NA	NA	NA	1	Wald ratio	Q9Y6N7
CKD--eur.annotated.liftover.hg38.refined	ROBO1	UKBBOlink	pQTL	-0.00253978	0.0440228	0.953994	NA	NA	NA	NA	NA	NA	NA	NA	NA	1	Wald ratio	Q9Y6N7
CKD--eur.annotated.liftover.hg38.refined	ROBO1	deCODESoma	pQTL	0.0346422	0.045237	0.4438	10.6413	3	0.0138326	0.0266557	0.26782	0.929796	10.6357	2	0.00490329	4	Inverse variance weighted (fixed effects)	Q9Y6N7
CKD--eur.annotated.liftover.hg38.refined	TNFRSF11A	UKBBOlink	pQTL	0.012209	0.0168919	0.46982	NA	NA	NA	NA	NA	NA	NA	NA	NA	1	Wald ratio	Q9Y6Q6
CKD--eur.annotated.liftover.hg38.refined	SCIN	ARIC	pQTL	0.032962	0.0753416	0.661749	NA	NA	NA	NA	NA	NA	NA	NA	NA	1	Wald ratio	Q9Y6U3
CKD--eur.annotated.liftover.hg38.refined	SCIN	Fenland	pQTL	0.0235205	0.0637329	0.712092	NA	NA	NA	NA	NA	NA	NA	NA	NA	1	Wald ratio	Q9Y6U3
CKD--eur.annotated.liftover.hg38.refined	SCIN	deCODESoma	pQTL	-0.0477118	0.0769231	0.535091	NA	NA	NA	NA	NA	NA	NA	NA	NA	1	Wald ratio	Q9Y6U3
CKD--eur.annotated.liftover.hg38.refined	LY96	UKBBOlink	pQTL	0.0138349	0.0998088	0.889755	NA	NA	NA	NA	NA	NA	NA	NA	NA	1	Wald ratio	Q9Y6Y9
CKD--eur.annotated.liftover.hg38.refined	COLEC10	ARIC	pQTL	0.143883	0.0690636	0.0372209	NA	NA	NA	NA	NA	NA	NA	NA	NA	1	Wald ratio	Q9Y6Z7
CKD--eur.annotated.liftover.hg38.refined	COLEC10	Fenland	pQTL	-0.066617	0.0889468	0.453885	NA	NA	NA	NA	NA	NA	NA	NA	NA	1	Wald ratio	Q9Y6Z7
CKD--eur.annotated.liftover.hg38.refined	COLEC10	deCODESoma	pQTL	-0.075638	0.0914265	0.408062	NA	NA	NA	NA	NA	NA	NA	NA	NA	1	Wald ratio	Q9Y6Z7
CKD--eur.annotated.liftover.hg38.refined	ALDH3B1	deCODESoma	pQTL	-0.0524542	0.0348237	0.131995	0.0656377	1	0.797797	NA	NA	NA	NA	NA	NA	2	Inverse variance weighted (fixed effects)	P43353
CKD--eur.annotated.liftover.hg38.refined	ALDH3B1	deCODESoma	pQTL	-0.0524542	0.0348237	0.131995	0.0656377	1	0.797797	NA	NA	NA	NA	NA	NA	2	Inverse variance weighted (fixed effects)	P43353
CKD--eur.annotated.liftover.hg38.refined	ALDH6A1	deCODESoma	pQTL	0.0136184	0.0812683	0.866919	0.00863013	1	0.925984	NA	NA	NA	NA	NA	NA	2	Inverse variance weighted (fixed effects)	Q02252
CKD--eur.annotated.liftover.hg38.refined	ALDH6A1	deCODESoma	pQTL	0.0136184	0.0812683	0.866919	0.00863013	1	0.925984	NA	NA	NA	NA	NA	NA	2	Inverse variance weighted (fixed effects)	Q02252
CKD--eur.annotated.liftover.hg38.refined	ALDOC	deCODESoma	pQTL	0.0756448	0.0559692	0.176521	NA	NA	NA	NA	NA	NA	NA	NA	NA	1	Wald ratio	P09972
CKD--eur.annotated.liftover.hg38.refined	ALKBH3	deCODESoma	pQTL	-0.00588833	0.027343	0.829494	6.55061	1	0.0104848	NA	NA	NA	NA	NA	NA	2	Inverse variance weighted (fixed effects)	Q96Q83
CKD--eur.annotated.liftover.hg38.refined	ALKBH3	deCODESoma	pQTL	-0.00588833	0.027343	0.829494	6.55061	1	0.0104848	NA	NA	NA	NA	NA	NA	2	Inverse variance weighted (fixed effects)	Q96Q83
CKD--eur.annotated.liftover.hg38.refined	ALOX15B	deCODESoma	pQTL	0.0822562	0.0998825	0.410207	NA	NA	NA	NA	NA	NA	NA	NA	NA	1	Wald ratio	O15296
CKD--eur.annotated.liftover.hg38.refined	ALPPL2	deCODESoma	pQTL	-0.0996377	0.150362	0.507554	NA	NA	NA	NA	NA	NA	NA	NA	NA	1	Wald ratio	P10696
CKD--eur.annotated.liftover.hg38.refined	ALPPL2	deCODESoma	pQTL	0.0137094	0.0377157	0.716236	0.391642	2	0.822159	-0.018651	0.0822687	0.858072	0.195746	1	0.658176	3	Inverse variance weighted (fixed effects)	P10696
CKD--eur.annotated.liftover.hg38.refined	ALPPL2	deCODESoma	pQTL	0.0137094	0.0377157	0.716236	0.391642	2	0.822159	-0.018651	0.0822687	0.858072	0.195746	1	0.658176	3	Inverse variance weighted (fixed effects)	P10696
CKD--eur.annotated.liftover.hg38.refined	ALPPL2	deCODESoma	pQTL	0.0137094	0.0377157	0.716236	0.391642	2	0.822159	-0.018651	0.0822687	0.858072	0.195746	1	0.658176	3	Inverse variance weighted (fixed effects)	P10696
CKD--eur.annotated.liftover.hg38.refined	AMBP	deCODESoma	pQTL	-0.0760778	0.0515259	0.139811	0.177476	1	0.673552	NA	NA	NA	NA	NA	NA	2	Inverse variance weighted (fixed effects)	P02760
CKD--eur.annotated.liftover.hg38.refined	AMBP	deCODESoma	pQTL	-0.0760778	0.0515259	0.139811	0.177476	1	0.673552	NA	NA	NA	NA	NA	NA	2	Inverse variance weighted (fixed effects)	P02760
CKD--eur.annotated.liftover.hg38.refined	AMIGO2	deCODESoma	pQTL	-0.0170652	0.0390921	0.662446	3.2806	4	0.512013	0.0819381	0.115587	0.529517	2.45221	3	0.48399	5	Inverse variance weighted (fixed effects)	Q86SJ2
CKD--eur.annotated.liftover.hg38.refined	AMIGO2	deCODESoma	pQTL	-0.0170652	0.0390921	0.662446	3.2806	4	0.512013	0.0819381	0.115587	0.529517	2.45221	3	0.48399	5	Inverse variance weighted (fixed effects)	Q86SJ2
CKD--eur.annotated.liftover.hg38.refined	AMIGO2	deCODESoma	pQTL	-0.0170652	0.0390921	0.662446	3.2806	4	0.512013	0.0819381	0.115587	0.529517	2.45221	3	0.48399	5	Inverse variance weighted (fixed effects)	Q86SJ2
CKD--eur.annotated.liftover.hg38.refined	AMIGO2	deCODESoma	pQTL	-0.0170652	0.0390921	0.662446	3.2806	4	0.512013	0.0819381	0.115587	0.529517	2.45221	3	0.48399	5	Inverse variance weighted (fixed effects)	Q86SJ2
CKD--eur.annotated.liftover.hg38.refined	AMIGO2	deCODESoma	pQTL	-0.0170652	0.0390921	0.662446	3.2806	4	0.512013	0.0819381	0.115587	0.529517	2.45221	3	0.48399	5	Inverse variance weighted (fixed effects)	Q86SJ2
CKD--eur.annotated.liftover.hg38.refined	AMY1A	deCODESoma	pQTL	-0.0385919	0.0217667	0.076232	7.10011	7	0.418532	-0.119199	0.0551938	0.0741137	4.57443	6	0.599431	8	Inverse variance weighted (fixed effects)	P04745
CKD--eur.annotated.liftover.hg38.refined	AMY1A	deCODESoma	pQTL	-0.0385919	0.0217667	0.076232	7.10011	7	0.418532	-0.119199	0.0551938	0.0741137	4.57443	6	0.599431	8	Inverse variance weighted (fixed effects)	P04745
CKD--eur.annotated.liftover.hg38.refined	AMY1A	deCODESoma	pQTL	-0.0385919	0.0217667	0.076232	7.10011	7	0.418532	-0.119199	0.0551938	0.0741137	4.57443	6	0.599431	8	Inverse variance weighted (fixed effects)	P04745
CKD--eur.annotated.liftover.hg38.refined	AMY1A	deCODESoma	pQTL	-0.0385919	0.0217667	0.076232	7.10011	7	0.418532	-0.119199	0.0551938	0.0741137	4.57443	6	0.599431	8	Inverse variance weighted (fixed effects)	P04745
CKD--eur.annotated.liftover.hg38.refined	AMY1A	deCODESoma	pQTL	-0.0385919	0.0217667	0.076232	7.10011	7	0.418532	-0.119199	0.0551938	0.0741137	4.57443	6	0.599431	8	Inverse variance weighted (fixed effects)	P04745
CKD--eur.annotated.liftover.hg38.refined	AMY1A	deCODESoma	pQTL	-0.0385919	0.0217667	0.076232	7.10011	7	0.418532	-0.119199	0.0551938	0.0741137	4.57443	6	0.599431	8	Inverse variance weighted (fixed effects)	P04745
CKD--eur.annotated.liftover.hg38.refined	AMY1A	deCODESoma	pQTL	-0.0385919	0.0217667	0.076232	7.10011	7	0.418532	-0.119199	0.0551938	0.0741137	4.57443	6	0.599431	8	Inverse variance weighted (fixed effects)	P04745
CKD--eur.annotated.liftover.hg38.refined	AMY1A	deCODESoma	pQTL	-0.0385919	0.0217667	0.076232	7.10011	7	0.418532	-0.119199	0.0551938	0.0741137	4.57443	6	0.599431	8	Inverse variance weighted (fixed effects)	P04745
CKD--eur.annotated.liftover.hg38.refined	AMY2A	deCODESoma	pQTL	0.0311972	0.0205467	0.128924	0.288099	2	0.865845	0.0521801	0.050356	0.488676	0.0797852	1	0.777589	3	Inverse variance weighted (fixed effects)	P04746
CKD--eur.annotated.liftover.hg38.refined	AMY2A	deCODESoma	pQTL	0.0311972	0.0205467	0.128924	0.288099	2	0.865845	0.0521801	0.050356	0.488676	0.0797852	1	0.777589	3	Inverse variance weighted (fixed effects)	P04746
CKD--eur.annotated.liftover.hg38.refined	AMY2A	deCODESoma	pQTL	0.0311972	0.0205467	0.128924	0.288099	2	0.865845	0.0521801	0.050356	0.488676	0.0797852	1	0.777589	3	Inverse variance weighted (fixed effects)	P04746
CKD--eur.annotated.liftover.hg38.refined	AMY2B	deCODESoma	pQTL	-0.0015179	0.0178613	0.932275	7.46579	3	0.0584441	0.106567	0.0809722	0.318743	3.76899	2	0.151905	4	Inverse variance weighted (fixed effects)	P19961
CKD--eur.annotated.liftover.hg38.refined	AMY2B	deCODESoma	pQTL	-0.0015179	0.0178613	0.932275	7.46579	3	0.0584441	0.106567	0.0809722	0.318743	3.76899	2	0.151905	4	Inverse variance weighted (fixed effects)	P19961
CKD--eur.annotated.liftover.hg38.refined	AMY2B	deCODESoma	pQTL	-0.0015179	0.0178613	0.932275	7.46579	3	0.0584441	0.106567	0.0809722	0.318743	3.76899	2	0.151905	4	Inverse variance weighted (fixed effects)	P19961
CKD--eur.annotated.liftover.hg38.refined	AMY2B	deCODESoma	pQTL	-0.0015179	0.0178613	0.932275	7.46579	3	0.0584441	0.106567	0.0809722	0.318743	3.76899	2	0.151905	4	Inverse variance weighted (fixed effects)	P19961
CKD--eur.annotated.liftover.hg38.refined	ANG	deCODESoma	pQTL	0.00736304	0.00623815	0.237871	13.9379	9	0.124552	0.0144303	0.0210522	0.512427	13.7105	8	0.0896294	10	Inverse variance weighted (fixed effects)	P03950
CKD--eur.annotated.liftover.hg38.refined	ANG	deCODESoma	pQTL	0.00736304	0.00623815	0.237871	13.9379	9	0.124552	0.0144303	0.0210522	0.512427	13.7105	8	0.0896294	10	Inverse variance weighted (fixed effects)	P03950
CKD--eur.annotated.liftover.hg38.refined	ANG	deCODESoma	pQTL	0.00736304	0.00623815	0.237871	13.9379	9	0.124552	0.0144303	0.0210522	0.512427	13.7105	8	0.0896294	10	Inverse variance weighted (fixed effects)	P03950
CKD--eur.annotated.liftover.hg38.refined	ANG	deCODESoma	pQTL	0.00736304	0.00623815	0.237871	13.9379	9	0.124552	0.0144303	0.0210522	0.512427	13.7105	8	0.0896294	10	Inverse variance weighted (fixed effects)	P03950
CKD--eur.annotated.liftover.hg38.refined	ANG	deCODESoma	pQTL	0.00736304	0.00623815	0.237871	13.9379	9	0.124552	0.0144303	0.0210522	0.512427	13.7105	8	0.0896294	10	Inverse variance weighted (fixed effects)	P03950
CKD--eur.annotated.liftover.hg38.refined	ANG	deCODESoma	pQTL	0.00736304	0.00623815	0.237871	13.9379	9	0.124552	0.0144303	0.0210522	0.512427	13.7105	8	0.0896294	10	Inverse variance weighted (fixed effects)	P03950
CKD--eur.annotated.liftover.hg38.refined	ANG	deCODESoma	pQTL	0.00736304	0.00623815	0.237871	13.9379	9	0.124552	0.0144303	0.0210522	0.512427	13.7105	8	0.0896294	10	Inverse variance weighted (fixed effects)	P03950
CKD--eur.annotated.liftover.hg38.refined	ANG	deCODESoma	pQTL	0.00736304	0.00623815	0.237871	13.9379	9	0.124552	0.0144303	0.0210522	0.512427	13.7105	8	0.0896294	10	Inverse variance weighted (fixed effects)	P03950
CKD--eur.annotated.liftover.hg38.refined	ANG	deCODESoma	pQTL	0.00736304	0.00623815	0.237871	13.9379	9	0.124552	0.0144303	0.0210522	0.512427	13.7105	8	0.0896294	10	Inverse variance weighted (fixed effects)	P03950
CKD--eur.annotated.liftover.hg38.refined	ANG	deCODESoma	pQTL	0.00736304	0.00623815	0.237871	13.9379	9	0.124552	0.0144303	0.0210522	0.512427	13.7105	8	0.0896294	10	Inverse variance weighted (fixed effects)	P03950
CKD--eur.annotated.liftover.hg38.refined	ANGPT1	deCODESoma	pQTL	-0.0998272	0.057815	0.0842277	0.0980183	1	0.754221	NA	NA	NA	NA	NA	NA	2	Inverse variance weighted (fixed effects)	Q15389
CKD--eur.annotated.liftover.hg38.refined	ANGPT1	deCODESoma	pQTL	-0.0998272	0.057815	0.0842277	0.0980183	1	0.754221	NA	NA	NA	NA	NA	NA	2	Inverse variance weighted (fixed effects)	Q15389
CKD--eur.annotated.liftover.hg38.refined	ANGPT2	deCODESoma	pQTL	-0.148083	0.062145	0.0171788	0.0072369	1	0.932206	NA	NA	NA	NA	NA	NA	2	Inverse variance weighted (fixed effects)	O15123
CKD--eur.annotated.liftover.hg38.refined	ANGPT2	deCODESoma	pQTL	-0.148083	0.062145	0.0171788	0.0072369	1	0.932206	NA	NA	NA	NA	NA	NA	2	Inverse variance weighted (fixed effects)	O15123
CKD--eur.annotated.liftover.hg38.refined	ANGPTL1	deCODESoma	pQTL	0.0121041	0.0287821	0.67409	6.9204	2	0.0314235	0.0346894	0.109187	0.804163	6.42392	1	0.0112593	3	Inverse variance weighted (fixed effects)	O95841
CKD--eur.annotated.liftover.hg38.refined	ANGPTL1	deCODESoma	pQTL	0.0121041	0.0287821	0.67409	6.9204	2	0.0314235	0.0346894	0.109187	0.804163	6.42392	1	0.0112593	3	Inverse variance weighted (fixed effects)	O95841
CKD--eur.annotated.liftover.hg38.refined	ANGPTL1	deCODESoma	pQTL	0.0121041	0.0287821	0.67409	6.9204	2	0.0314235	0.0346894	0.109187	0.804163	6.42392	1	0.0112593	3	Inverse variance weighted (fixed effects)	O95841
CKD--eur.annotated.liftover.hg38.refined	ANGPTL1	deCODESoma	pQTL	-0.0464587	0.0532334	0.382807	2.2644	1	0.132378	NA	NA	NA	NA	NA	NA	2	Inverse variance weighted (fixed effects)	O95841
CKD--eur.annotated.liftover.hg38.refined	ANGPTL1	deCODESoma	pQTL	-0.0464587	0.0532334	0.382807	2.2644	1	0.132378	NA	NA	NA	NA	NA	NA	2	Inverse variance weighted (fixed effects)	O95841
CKD--eur.annotated.liftover.hg38.refined	ANGPTL4	deCODESoma	pQTL	0.0743365	0.049101	0.130039	1.21915	2	0.543583	0.117169	0.0626344	0.312526	0.00589493	1	0.9388	3	Inverse variance weighted (fixed effects)	Q9BY76
CKD--eur.annotated.liftover.hg38.refined	ANGPTL4	deCODESoma	pQTL	0.0743365	0.049101	0.130039	1.21915	2	0.543583	0.117169	0.0626344	0.312526	0.00589493	1	0.9388	3	Inverse variance weighted (fixed effects)	Q9BY76
CKD--eur.annotated.liftover.hg38.refined	ANGPTL4	deCODESoma	pQTL	0.0743365	0.049101	0.130039	1.21915	2	0.543583	0.117169	0.0626344	0.312526	0.00589493	1	0.9388	3	Inverse variance weighted (fixed effects)	Q9BY76
CKD--eur.annotated.liftover.hg38.refined	ANKRD54	deCODESoma	pQTL	-0.0505297	0.208639	0.808635	NA	NA	NA	NA	NA	NA	NA	NA	NA	1	Wald ratio	Q6NXT1
CKD--eur.annotated.liftover.hg38.refined	ANTXR2	deCODESoma	pQTL	-0.0230798	0.0349326	0.508809	0.611566	1	0.434199	NA	NA	NA	NA	NA	NA	2	Inverse variance weighted (fixed effects)	P58335
CKD--eur.annotated.liftover.hg38.refined	ANTXR2	deCODESoma	pQTL	-0.0230798	0.0349326	0.508809	0.611566	1	0.434199	NA	NA	NA	NA	NA	NA	2	Inverse variance weighted (fixed effects)	P58335
CKD--eur.annotated.liftover.hg38.refined	ANXA1	deCODESoma	pQTL	-0.0368421	0.0884211	0.676922	NA	NA	NA	NA	NA	NA	NA	NA	NA	1	Wald ratio	P04083
CKD--eur.annotated.liftover.hg38.refined	ANXA11	deCODESoma	pQTL	0.188656	0.0487053	0.00010732	NA	NA	NA	NA	NA	NA	NA	NA	NA	1	Wald ratio	P50995
CKD--eur.annotated.liftover.hg38.refined	ANXA2	deCODESoma	pQTL	0.00131948	0.0065878	0.841253	31.3521	5	7.98102e-06	-0.0194404	0.0428546	0.673613	29.2754	4	6.8722e-06	6	Inverse variance weighted (fixed effects)	P07355
CKD--eur.annotated.liftover.hg38.refined	ANXA2	deCODESoma	pQTL	0.00131948	0.0065878	0.841253	31.3521	5	7.98102e-06	-0.0329734	0.03777	0.416227	29.2754	4	6.8722e-06	6	Inverse variance weighted (fixed effects)	P07355
CKD--eur.annotated.liftover.hg38.refined	ANXA2	deCODESoma	pQTL	0.00131948	0.0065878	0.841253	31.3521	5	7.98102e-06	-0.0194404	0.0428546	0.673613	29.2754	4	6.8722e-06	6	Inverse variance weighted (fixed effects)	P07355
CKD--eur.annotated.liftover.hg38.refined	ANXA2	deCODESoma	pQTL	0.00131948	0.0065878	0.841253	31.3521	5	7.98102e-06	-0.0329734	0.03777	0.416227	29.2754	4	6.8722e-06	6	Inverse variance weighted (fixed effects)	P07355
CKD--eur.annotated.liftover.hg38.refined	ANXA2	deCODESoma	pQTL	0.00131948	0.0065878	0.841253	31.3521	5	7.98102e-06	-0.0194404	0.0428546	0.673613	29.2754	4	6.8722e-06	6	Inverse variance weighted (fixed effects)	P07355
CKD--eur.annotated.liftover.hg38.refined	ANXA2	deCODESoma	pQTL	0.00131948	0.0065878	0.841253	31.3521	5	7.98102e-06	-0.0329734	0.03777	0.416227	29.2754	4	6.8722e-06	6	Inverse variance weighted (fixed effects)	P07355
CKD--eur.annotated.liftover.hg38.refined	ANXA2	deCODESoma	pQTL	0.00131948	0.0065878	0.841253	31.3521	5	7.98102e-06	-0.0194404	0.0428546	0.673613	29.2754	4	6.8722e-06	6	Inverse variance weighted (fixed effects)	P07355
CKD--eur.annotated.liftover.hg38.refined	ANXA2	deCODESoma	pQTL	0.00131948	0.0065878	0.841253	31.3521	5	7.98102e-06	-0.0194404	0.0428546	0.673613	29.2754	4	6.8722e-06	6	Inverse variance weighted (fixed effects)	P07355
CKD--eur.annotated.liftover.hg38.refined	ANXA2	deCODESoma	pQTL	0.00131948	0.0065878	0.841253	31.3521	5	7.98102e-06	-0.0329734	0.03777	0.416227	29.2754	4	6.8722e-06	6	Inverse variance weighted (fixed effects)	P07355
CKD--eur.annotated.liftover.hg38.refined	ANXA2	deCODESoma	pQTL	0.00131948	0.0065878	0.841253	31.3521	5	7.98102e-06	-0.0194404	0.0428546	0.673613	29.2754	4	6.8722e-06	6	Inverse variance weighted (fixed effects)	P07355
CKD--eur.annotated.liftover.hg38.refined	ANXA2	deCODESoma	pQTL	0.00131948	0.0065878	0.841253	31.3521	5	7.98102e-06	-0.0329734	0.03777	0.416227	29.2754	4	6.8722e-06	6	Inverse variance weighted (fixed effects)	P07355
CKD--eur.annotated.liftover.hg38.refined	ANXA2	deCODESoma	pQTL	-0.00396503	0.00752838	0.598417	42.6372	7	3.91918e-07	-0.0329734	0.03777	0.416227	37.6982	6	1.28674e-06	8	Inverse variance weighted (fixed effects)	P07355
CKD--eur.annotated.liftover.hg38.refined	ANXA2	deCODESoma	pQTL	-0.00396503	0.00752838	0.598417	42.6372	7	3.91918e-07	-0.0329734	0.03777	0.416227	37.6982	6	1.28674e-06	8	Inverse variance weighted (fixed effects)	P07355
CKD--eur.annotated.liftover.hg38.refined	ANXA2	deCODESoma	pQTL	-0.00396503	0.00752838	0.598417	42.6372	7	3.91918e-07	-0.0194404	0.0428546	0.673613	37.6982	6	1.28674e-06	8	Inverse variance weighted (fixed effects)	P07355
CKD--eur.annotated.liftover.hg38.refined	ANXA2	deCODESoma	pQTL	-0.00396503	0.00752838	0.598417	42.6372	7	3.91918e-07	-0.0329734	0.03777	0.416227	37.6982	6	1.28674e-06	8	Inverse variance weighted (fixed effects)	P07355
CKD--eur.annotated.liftover.hg38.refined	ANXA2	deCODESoma	pQTL	-0.00396503	0.00752838	0.598417	42.6372	7	3.91918e-07	-0.0329734	0.03777	0.416227	37.6982	6	1.28674e-06	8	Inverse variance weighted (fixed effects)	P07355
CKD--eur.annotated.liftover.hg38.refined	ANXA2	deCODESoma	pQTL	-0.00396503	0.00752838	0.598417	42.6372	7	3.91918e-07	-0.0194404	0.0428546	0.673613	37.6982	6	1.28674e-06	8	Inverse variance weighted (fixed effects)	P07355
CKD--eur.annotated.liftover.hg38.refined	ANXA2	deCODESoma	pQTL	-0.00396503	0.00752838	0.598417	42.6372	7	3.91918e-07	-0.0329734	0.03777	0.416227	37.6982	6	1.28674e-06	8	Inverse variance weighted (fixed effects)	P07355
CKD--eur.annotated.liftover.hg38.refined	ANXA2	deCODESoma	pQTL	-0.00396503	0.00752838	0.598417	42.6372	7	3.91918e-07	-0.0194404	0.0428546	0.673613	37.6982	6	1.28674e-06	8	Inverse variance weighted (fixed effects)	P07355
CKD--eur.annotated.liftover.hg38.refined	ANXA2	deCODESoma	pQTL	-0.00396503	0.00752838	0.598417	42.6372	7	3.91918e-07	-0.0329734	0.03777	0.416227	37.6982	6	1.28674e-06	8	Inverse variance weighted (fixed effects)	P07355
CKD--eur.annotated.liftover.hg38.refined	ANXA2	deCODESoma	pQTL	-0.00396503	0.00752838	0.598417	42.6372	7	3.91918e-07	-0.0194404	0.0428546	0.673613	37.6982	6	1.28674e-06	8	Inverse variance weighted (fixed effects)	P07355
CKD--eur.annotated.liftover.hg38.refined	ANXA2	deCODESoma	pQTL	-0.00396503	0.00752838	0.598417	42.6372	7	3.91918e-07	-0.0329734	0.03777	0.416227	37.6982	6	1.28674e-06	8	Inverse variance weighted (fixed effects)	P07355
CKD--eur.annotated.liftover.hg38.refined	ANXA2	deCODESoma	pQTL	-0.00396503	0.00752838	0.598417	42.6372	7	3.91918e-07	-0.0194404	0.0428546	0.673613	37.6982	6	1.28674e-06	8	Inverse variance weighted (fixed effects)	P07355
CKD--eur.annotated.liftover.hg38.refined	ANXA2	deCODESoma	pQTL	-0.00396503	0.00752838	0.598417	42.6372	7	3.91918e-07	-0.0329734	0.03777	0.416227	37.6982	6	1.28674e-06	8	Inverse variance weighted (fixed effects)	P07355
CKD--eur.annotated.liftover.hg38.refined	ANXA4	deCODESoma	pQTL	0.00807658	0.0302124	0.789218	NA	NA	NA	NA	NA	NA	NA	NA	NA	1	Wald ratio	P09525
CKD--eur.annotated.liftover.hg38.refined	ANXA5	deCODESoma	pQTL	0.02673	0.0367225	0.46668	NA	NA	NA	NA	NA	NA	NA	NA	NA	1	Wald ratio	P08758
CKD--eur.annotated.liftover.hg38.refined	AOC1	deCODESoma	pQTL	-0.0082654	0.00605693	0.172373	13.9643	10	0.174628	0.0027434	0.0137112	0.845862	12.7078	9	0.176279	11	Inverse variance weighted (fixed effects)	P19801
CKD--eur.annotated.liftover.hg38.refined	AOC1	deCODESoma	pQTL	-0.0082654	0.00605693	0.172373	13.9643	10	0.174628	0.0027434	0.0137112	0.845862	12.7078	9	0.176279	11	Inverse variance weighted (fixed effects)	P19801
CKD--eur.annotated.liftover.hg38.refined	AOC1	deCODESoma	pQTL	-0.0082654	0.00605693	0.172373	13.9643	10	0.174628	0.0027434	0.0137112	0.845862	12.7078	9	0.176279	11	Inverse variance weighted (fixed effects)	P19801
CKD--eur.annotated.liftover.hg38.refined	AOC1	deCODESoma	pQTL	-0.0082654	0.00605693	0.172373	13.9643	10	0.174628	0.0027434	0.0137112	0.845862	12.7078	9	0.176279	11	Inverse variance weighted (fixed effects)	P19801
CKD--eur.annotated.liftover.hg38.refined	AOC1	deCODESoma	pQTL	-0.0082654	0.00605693	0.172373	13.9643	10	0.174628	0.0027434	0.0137112	0.845862	12.7078	9	0.176279	11	Inverse variance weighted (fixed effects)	P19801
CKD--eur.annotated.liftover.hg38.refined	AOC1	deCODESoma	pQTL	-0.0082654	0.00605693	0.172373	13.9643	10	0.174628	0.0027434	0.0137112	0.845862	12.7078	9	0.176279	11	Inverse variance weighted (fixed effects)	P19801
CKD--eur.annotated.liftover.hg38.refined	AOC1	deCODESoma	pQTL	-0.0082654	0.00605693	0.172373	13.9643	10	0.174628	0.0027434	0.0137112	0.845862	12.7078	9	0.176279	11	Inverse variance weighted (fixed effects)	P19801
CKD--eur.annotated.liftover.hg38.refined	AOC1	deCODESoma	pQTL	-0.0082654	0.00605693	0.172373	13.9643	10	0.174628	0.0027434	0.0137112	0.845862	12.7078	9	0.176279	11	Inverse variance weighted (fixed effects)	P19801
CKD--eur.annotated.liftover.hg38.refined	AOC1	deCODESoma	pQTL	-0.0082654	0.00605693	0.172373	13.9643	10	0.174628	0.0027434	0.0137112	0.845862	12.7078	9	0.176279	11	Inverse variance weighted (fixed effects)	P19801
CKD--eur.annotated.liftover.hg38.refined	AOC1	deCODESoma	pQTL	-0.0082654	0.00605693	0.172373	13.9643	10	0.174628	0.0027434	0.0137112	0.845862	12.7078	9	0.176279	11	Inverse variance weighted (fixed effects)	P19801
CKD--eur.annotated.liftover.hg38.refined	AOC1	deCODESoma	pQTL	-0.0082654	0.00605693	0.172373	13.9643	10	0.174628	0.0027434	0.0137112	0.845862	12.7078	9	0.176279	11	Inverse variance weighted (fixed effects)	P19801
CKD--eur.annotated.liftover.hg38.refined	AOC2	deCODESoma	pQTL	-0.168175	0.170303	0.323398	NA	NA	NA	NA	NA	NA	NA	NA	NA	1	Wald ratio	O75106
CKD--eur.annotated.liftover.hg38.refined	AP1G2	deCODESoma	pQTL	-0.05	0.0882812	0.571141	NA	NA	NA	NA	NA	NA	NA	NA	NA	1	Wald ratio	O75843
CKD--eur.annotated.liftover.hg38.refined	AP2A2	deCODESoma	pQTL	-0.229765	0.109661	0.0361498	NA	NA	NA	NA	NA	NA	NA	NA	NA	1	Wald ratio	O94973
CKD--eur.annotated.liftover.hg38.refined	APCDD1	deCODESoma	pQTL	-0.0781394	0.0815513	0.337981	1.91575	1	0.166326	NA	NA	NA	NA	NA	NA	2	Inverse variance weighted (fixed effects)	Q8J025
CKD--eur.annotated.liftover.hg38.refined	APCDD1	deCODESoma	pQTL	-0.0781394	0.0815513	0.337981	1.91575	1	0.166326	NA	NA	NA	NA	NA	NA	2	Inverse variance weighted (fixed effects)	Q8J025
CKD--eur.annotated.liftover.hg38.refined	APCS	deCODESoma	pQTL	-0.00596692	0.0280135	0.831325	3.72116	2	0.155582	0.0827736	0.089979	0.526538	1.71728	1	0.190044	3	Inverse variance weighted (fixed effects)	P02743
CKD--eur.annotated.liftover.hg38.refined	APCS	deCODESoma	pQTL	-0.00596692	0.0280135	0.831325	3.72116	2	0.155582	0.0827736	0.089979	0.526538	1.71728	1	0.190044	3	Inverse variance weighted (fixed effects)	P02743
CKD--eur.annotated.liftover.hg38.refined	APCS	deCODESoma	pQTL	-0.00596692	0.0280135	0.831325	3.72116	2	0.155582	0.0827736	0.089979	0.526538	1.71728	1	0.190044	3	Inverse variance weighted (fixed effects)	P02743
CKD--eur.annotated.liftover.hg38.refined	APLP2	deCODESoma	pQTL	-0.022961	0.0405538	0.571267	2.93706	1	0.0865682	NA	NA	NA	NA	NA	NA	2	Inverse variance weighted (fixed effects)	Q06481
CKD--eur.annotated.liftover.hg38.refined	APLP2	deCODESoma	pQTL	-0.022961	0.0405538	0.571267	2.93706	1	0.0865682	NA	NA	NA	NA	NA	NA	2	Inverse variance weighted (fixed effects)	Q06481
CKD--eur.annotated.liftover.hg38.refined	APMAP	deCODESoma	pQTL	-0.0131221	0.0286406	0.646834	0.726425	4	0.948031	-0.0189554	0.0450525	0.702266	0.69829	3	0.873606	5	Inverse variance weighted (fixed effects)	Q9HDC9
CKD--eur.annotated.liftover.hg38.refined	APMAP	deCODESoma	pQTL	-0.0131221	0.0286406	0.646834	0.726425	4	0.948031	-0.0189554	0.0450525	0.702266	0.69829	3	0.873606	5	Inverse variance weighted (fixed effects)	Q9HDC9
CKD--eur.annotated.liftover.hg38.refined	APMAP	deCODESoma	pQTL	-0.0131221	0.0286406	0.646834	0.726425	4	0.948031	-0.0189554	0.0450525	0.702266	0.69829	3	0.873606	5	Inverse variance weighted (fixed effects)	Q9HDC9
CKD--eur.annotated.liftover.hg38.refined	APMAP	deCODESoma	pQTL	-0.0131221	0.0286406	0.646834	0.726425	4	0.948031	-0.0189554	0.0450525	0.702266	0.69829	3	0.873606	5	Inverse variance weighted (fixed effects)	Q9HDC9
CKD--eur.annotated.liftover.hg38.refined	APMAP	deCODESoma	pQTL	-0.0131221	0.0286406	0.646834	0.726425	4	0.948031	-0.0189554	0.0450525	0.702266	0.69829	3	0.873606	5	Inverse variance weighted (fixed effects)	Q9HDC9
CKD--eur.annotated.liftover.hg38.refined	APOA1	deCODESoma	pQTL	-0.0882002	0.104887	0.400399	NA	NA	NA	NA	NA	NA	NA	NA	NA	1	Wald ratio	P02647
CKD--eur.annotated.liftover.hg38.refined	APOA1BP	deCODESoma	pQTL	-0.177947	0.0692015	0.010128	NA	NA	NA	NA	NA	NA	NA	NA	NA	1	Wald ratio	Q8NCW5
CKD--eur.annotated.liftover.hg38.refined	APOA4	deCODESoma	pQTL	-0.0319444	0.120833	0.791497	NA	NA	NA	NA	NA	NA	NA	NA	NA	1	Wald ratio	P06727
CKD--eur.annotated.liftover.hg38.refined	APOA5	deCODESoma	pQTL	0.0194843	0.0112684	0.0837912	16.5347	2	0.000256767	0.0183514	0.0745417	0.846327	16.5286	1	4.7923e-05	3	Inverse variance weighted (fixed effects)	Q6Q788
CKD--eur.annotated.liftover.hg38.refined	APOA5	deCODESoma	pQTL	0.0194843	0.0112684	0.0837912	16.5347	2	0.000256767	0.0183514	0.0745417	0.846327	16.5286	1	4.7923e-05	3	Inverse variance weighted (fixed effects)	Q6Q788
CKD--eur.annotated.liftover.hg38.refined	APOA5	deCODESoma	pQTL	0.0194843	0.0112684	0.0837912	16.5347	2	0.000256767	0.0183514	0.0745417	0.846327	16.5286	1	4.7923e-05	3	Inverse variance weighted (fixed effects)	Q6Q788
CKD--eur.annotated.liftover.hg38.refined	APOB	deCODESoma	pQTL	0.257394	0.17098	0.13222	NA	NA	NA	NA	NA	NA	NA	NA	NA	1	Wald ratio	P04114
CKD--eur.annotated.liftover.hg38.refined	APOBEC3G	deCODESoma	pQTL	-0.171321	0.0656604	0.00907554	NA	NA	NA	NA	NA	NA	NA	NA	NA	1	Wald ratio	Q9HC16
CKD--eur.annotated.liftover.hg38.refined	APOC1	deCODESoma	pQTL	-0.39627	0.165501	0.0166491	NA	NA	NA	NA	NA	NA	NA	NA	NA	1	Wald ratio	P02654
CKD--eur.annotated.liftover.hg38.refined	APOC1	deCODESoma	pQTL	-0.39627	0.165501	0.0166491	NA	NA	NA	NA	NA	NA	NA	NA	NA	1	Wald ratio	P02654
CKD--eur.annotated.liftover.hg38.refined	APOC3	deCODESoma	pQTL	0.0631329	0.0430951	0.14293	13.496	1	0.000239071	NA	NA	NA	NA	NA	NA	2	Inverse variance weighted (fixed effects)	P02656
CKD--eur.annotated.liftover.hg38.refined	APOC3	deCODESoma	pQTL	0.0631329	0.0430951	0.14293	13.496	1	0.000239071	NA	NA	NA	NA	NA	NA	2	Inverse variance weighted (fixed effects)	P02656
CKD--eur.annotated.liftover.hg38.refined	APOE	deCODESoma	pQTL	-0.0690526	0.0360384	0.0553545	5.39128	1	0.0202376	NA	NA	NA	NA	NA	NA	2	Inverse variance weighted (fixed effects)	P02649
CKD--eur.annotated.liftover.hg38.refined	APOE	deCODESoma	pQTL	-0.0690526	0.0360384	0.0553545	5.39128	1	0.0202376	NA	NA	NA	NA	NA	NA	2	Inverse variance weighted (fixed effects)	P02649
CKD--eur.annotated.liftover.hg38.refined	APOE	deCODESoma	pQTL	-0.0690526	0.0360384	0.0553545	5.39128	1	0.0202376	NA	NA	NA	NA	NA	NA	2	Inverse variance weighted (fixed effects)	P02649
CKD--eur.annotated.liftover.hg38.refined	APOH	deCODESoma	pQTL	0.00159791	0.0112849	0.887398	1.65332	1	0.198507	NA	NA	NA	NA	NA	NA	2	Inverse variance weighted (fixed effects)	P02749
CKD--eur.annotated.liftover.hg38.refined	APOH	deCODESoma	pQTL	0.00159791	0.0112849	0.887398	1.65332	1	0.198507	NA	NA	NA	NA	NA	NA	2	Inverse variance weighted (fixed effects)	P02749
CKD--eur.annotated.liftover.hg38.refined	APOL1	deCODESoma	pQTL	0.0121869	0.0118785	0.304907	4.10349	3	0.250504	-0.0588795	0.0473732	0.339857	1.70209	2	0.42697	4	Inverse variance weighted (fixed effects)	O14791
CKD--eur.annotated.liftover.hg38.refined	APOL1	deCODESoma	pQTL	0.0121869	0.0118785	0.304907	4.10349	3	0.250504	-0.0588795	0.0473732	0.339857	1.70209	2	0.42697	4	Inverse variance weighted (fixed effects)	O14791
CKD--eur.annotated.liftover.hg38.refined	APOL1	deCODESoma	pQTL	0.0121869	0.0118785	0.304907	4.10349	3	0.250504	-0.0588795	0.0473732	0.339857	1.70209	2	0.42697	4	Inverse variance weighted (fixed effects)	O14791
CKD--eur.annotated.liftover.hg38.refined	APOL1	deCODESoma	pQTL	0.0121869	0.0118785	0.304907	4.10349	3	0.250504	-0.0588795	0.0473732	0.339857	1.70209	2	0.42697	4	Inverse variance weighted (fixed effects)	O14791
CKD--eur.annotated.liftover.hg38.refined	APOL3	deCODESoma	pQTL	0.0163835	0.00957463	0.0870554	0.256016	1	0.612871	NA	NA	NA	NA	NA	NA	2	Inverse variance weighted (fixed effects)	O95236
CKD--eur.annotated.liftover.hg38.refined	APOL3	deCODESoma	pQTL	0.0163835	0.00957463	0.0870554	0.256016	1	0.612871	NA	NA	NA	NA	NA	NA	2	Inverse variance weighted (fixed effects)	O95236
CKD--eur.annotated.liftover.hg38.refined	APOL3	deCODESoma	pQTL	0.0163835	0.00957463	0.0870554	0.256016	1	0.612871	NA	NA	NA	NA	NA	NA	2	Inverse variance weighted (fixed effects)	O95236
CKD--eur.annotated.liftover.hg38.refined	APOM	deCODESoma	pQTL	0.441379	0.113103	9.52282e-05	NA	NA	NA	NA	NA	NA	NA	NA	NA	1	Wald ratio	O95445
CKD--eur.annotated.liftover.hg38.refined	APOM	deCODESoma	pQTL	0.441379	0.113103	9.52282e-05	NA	NA	NA	NA	NA	NA	NA	NA	NA	1	Wald ratio	O95445
CKD--eur.annotated.liftover.hg38.refined	APP	deCODESoma	pQTL	0.0564663	0.154827	0.715331	NA	NA	NA	NA	NA	NA	NA	NA	NA	1	Wald ratio	P05067
CKD--eur.annotated.liftover.hg38.refined	ARF4	deCODESoma	pQTL	-0.053858	0.0829832	0.516324	1.84167	1	0.174756	NA	NA	NA	NA	NA	NA	2	Inverse variance weighted (fixed effects)	P18085
CKD--eur.annotated.liftover.hg38.refined	ARF4	deCODESoma	pQTL	-0.053858	0.0829832	0.516324	1.84167	1	0.174756	NA	NA	NA	NA	NA	NA	2	Inverse variance weighted (fixed effects)	P18085
CKD--eur.annotated.liftover.hg38.refined	ARFIP1	deCODESoma	pQTL	-0.0307692	0.029304	0.293718	NA	NA	NA	NA	NA	NA	NA	NA	NA	1	Wald ratio	P53367
CKD--eur.annotated.liftover.hg38.refined	ARG1	deCODESoma	pQTL	0.0172531	0.0714238	0.809122	6.49475	1	0.0108193	NA	NA	NA	NA	NA	NA	2	Inverse variance weighted (fixed effects)	P05089
CKD--eur.annotated.liftover.hg38.refined	ARG1	deCODESoma	pQTL	0.0172531	0.0714238	0.809122	6.49475	1	0.0108193	NA	NA	NA	NA	NA	NA	2	Inverse variance weighted (fixed effects)	P05089
CKD--eur.annotated.liftover.hg38.refined	ARHGAP25	deCODESoma	pQTL	0.0180723	0.0531216	0.733701	NA	NA	NA	NA	NA	NA	NA	NA	NA	1	Wald ratio	P42331
CKD--eur.annotated.liftover.hg38.refined	ARHGEF25	deCODESoma	pQTL	0.0513922	0.0360482	0.153969	0.0950812	1	0.757814	NA	NA	NA	NA	NA	NA	2	Inverse variance weighted (fixed effects)	Q86VW2
CKD--eur.annotated.liftover.hg38.refined	ARHGEF25	deCODESoma	pQTL	0.0513922	0.0360482	0.153969	0.0950812	1	0.757814	NA	NA	NA	NA	NA	NA	2	Inverse variance weighted (fixed effects)	Q86VW2
CKD--eur.annotated.liftover.hg38.refined	ARL3	deCODESoma	pQTL	0.036589	0.0332969	0.271824	3.41785	1	0.0644951	NA	NA	NA	NA	NA	NA	2	Inverse variance weighted (fixed effects)	P36405
CKD--eur.annotated.liftover.hg38.refined	ARL3	deCODESoma	pQTL	0.036589	0.0332969	0.271824	3.41785	1	0.0644951	NA	NA	NA	NA	NA	NA	2	Inverse variance weighted (fixed effects)	P36405
CKD--eur.annotated.liftover.hg38.refined	ARPC1B	deCODESoma	pQTL	-0.0692935	0.0905797	0.444272	NA	NA	NA	NA	NA	NA	NA	NA	NA	1	Wald ratio	O15143
CKD--eur.annotated.liftover.hg38.refined	ARRB1	deCODESoma	pQTL	-0.0571429	0.103571	0.581137	NA	NA	NA	NA	NA	NA	NA	NA	NA	1	Wald ratio	P49407
CKD--eur.annotated.liftover.hg38.refined	ARSA	deCODESoma	pQTL	-0.0159501	0.0762829	0.834377	NA	NA	NA	NA	NA	NA	NA	NA	NA	1	Wald ratio	P15289
CKD--eur.annotated.liftover.hg38.refined	ARSB	deCODESoma	pQTL	-0.0375336	0.0266042	0.1583	4.34394	2	0.113953	-0.188959	0.0820954	0.260923	0.5425	1	0.461398	3	Inverse variance weighted (fixed effects)	P15848
CKD--eur.annotated.liftover.hg38.refined	ARSB	deCODESoma	pQTL	-0.0375336	0.0266042	0.1583	4.34394	2	0.113953	-0.188959	0.0820954	0.260923	0.5425	1	0.461398	3	Inverse variance weighted (fixed effects)	P15848
CKD--eur.annotated.liftover.hg38.refined	ARSB	deCODESoma	pQTL	-0.0375336	0.0266042	0.1583	4.34394	2	0.113953	-0.188959	0.0820954	0.260923	0.5425	1	0.461398	3	Inverse variance weighted (fixed effects)	P15848
CKD--eur.annotated.liftover.hg38.refined	ARSK	deCODESoma	pQTL	-0.0339657	0.0458101	0.458423	1.13483	2	0.566988	-0.038164	0.13177	0.820529	1.1335	1	0.28703	3	Inverse variance weighted (fixed effects)	Q6UWY0
CKD--eur.annotated.liftover.hg38.refined	ARSK	deCODESoma	pQTL	-0.0339657	0.0458101	0.458423	1.13483	2	0.566988	-0.038164	0.13177	0.820529	1.1335	1	0.28703	3	Inverse variance weighted (fixed effects)	Q6UWY0
CKD--eur.annotated.liftover.hg38.refined	ARSK	deCODESoma	pQTL	-0.0339657	0.0458101	0.458423	1.13483	2	0.566988	-0.038164	0.13177	0.820529	1.1335	1	0.28703	3	Inverse variance weighted (fixed effects)	Q6UWY0
CKD--eur.annotated.liftover.hg38.refined	ART3	deCODESoma	pQTL	-0.0436687	0.0189681	0.0213228	11.9726	4	0.0175563	1.44875	0.567348	0.0836835	3.61747	3	0.305843	5	Inverse variance weighted (fixed effects)	Q13508
CKD--eur.annotated.liftover.hg38.refined	ART3	deCODESoma	pQTL	-0.0436687	0.0189681	0.0213228	11.9726	4	0.0175563	1.44875	0.567348	0.0836835	3.61747	3	0.305843	5	Inverse variance weighted (fixed effects)	Q13508
CKD--eur.annotated.liftover.hg38.refined	ART3	deCODESoma	pQTL	-0.0436687	0.0189681	0.0213228	11.9726	4	0.0175563	1.44875	0.567348	0.0836835	3.61747	3	0.305843	5	Inverse variance weighted (fixed effects)	Q13508
CKD--eur.annotated.liftover.hg38.refined	ART3	deCODESoma	pQTL	-0.0436687	0.0189681	0.0213228	11.9726	4	0.0175563	1.44875	0.567348	0.0836835	3.61747	3	0.305843	5	Inverse variance weighted (fixed effects)	Q13508
CKD--eur.annotated.liftover.hg38.refined	ART3	deCODESoma	pQTL	-0.0436687	0.0189681	0.0213228	11.9726	4	0.0175563	1.44875	0.567348	0.0836835	3.61747	3	0.305843	5	Inverse variance weighted (fixed effects)	Q13508
CKD--eur.annotated.liftover.hg38.refined	ART4	deCODESoma	pQTL	-0.00489772	0.00823974	0.552243	0.298293	1	0.584954	NA	NA	NA	NA	NA	NA	2	Inverse variance weighted (fixed effects)	Q93070
CKD--eur.annotated.liftover.hg38.refined	ART4	deCODESoma	pQTL	-0.00489772	0.00823974	0.552243	0.298293	1	0.584954	NA	NA	NA	NA	NA	NA	2	Inverse variance weighted (fixed effects)	Q93070
CKD--eur.annotated.liftover.hg38.refined	ASAH2	deCODESoma	pQTL	-0.00135207	0.0118188	0.908921	3.63208	5	0.603503	-0.0259629	0.0233744	0.328947	2.14272	4	0.709529	6	Inverse variance weighted (fixed effects)	Q9NR71
CKD--eur.annotated.liftover.hg38.refined	ASAH2	deCODESoma	pQTL	-0.00135207	0.0118188	0.908921	3.63208	5	0.603503	-0.0259629	0.0233744	0.328947	2.14272	4	0.709529	6	Inverse variance weighted (fixed effects)	Q9NR71
CKD--eur.annotated.liftover.hg38.refined	ASAH2	deCODESoma	pQTL	-0.00135207	0.0118188	0.908921	3.63208	5	0.603503	-0.0259629	0.0233744	0.328947	2.14272	4	0.709529	6	Inverse variance weighted (fixed effects)	Q9NR71
CKD--eur.annotated.liftover.hg38.refined	ASAH2	deCODESoma	pQTL	-0.00135207	0.0118188	0.908921	3.63208	5	0.603503	-0.0259629	0.0233744	0.328947	2.14272	4	0.709529	6	Inverse variance weighted (fixed effects)	Q9NR71
CKD--eur.annotated.liftover.hg38.refined	ASAH2	deCODESoma	pQTL	-0.00135207	0.0118188	0.908921	3.63208	5	0.603503	-0.0259629	0.0233744	0.328947	2.14272	4	0.709529	6	Inverse variance weighted (fixed effects)	Q9NR71
CKD--eur.annotated.liftover.hg38.refined	ASAH2	deCODESoma	pQTL	-0.00135207	0.0118188	0.908921	3.63208	5	0.603503	-0.0259629	0.0233744	0.328947	2.14272	4	0.709529	6	Inverse variance weighted (fixed effects)	Q9NR71
CKD--eur.annotated.liftover.hg38.refined	ASF1A	deCODESoma	pQTL	0.0269149	0.0301014	0.371247	7.94457	2	0.0188304	0.274121	0.0928206	0.207853	0.0179649	1	0.893376	3	Inverse variance weighted (fixed effects)	Q9Y294
CKD--eur.annotated.liftover.hg38.refined	ASF1A	deCODESoma	pQTL	0.0269149	0.0301014	0.371247	7.94457	2	0.0188304	0.274121	0.0928206	0.207853	0.0179649	1	0.893376	3	Inverse variance weighted (fixed effects)	Q9Y294
CKD--eur.annotated.liftover.hg38.refined	ASF1A	deCODESoma	pQTL	0.0269149	0.0301014	0.371247	7.94457	2	0.0188304	0.274121	0.0928206	0.207853	0.0179649	1	0.893376	3	Inverse variance weighted (fixed effects)	Q9Y294
CKD--eur.annotated.liftover.hg38.refined	ASGR1	deCODESoma	pQTL	-0.00790885	0.0595783	0.894393	0.299468	1	0.584216	NA	NA	NA	NA	NA	NA	2	Inverse variance weighted (fixed effects)	P07306
CKD--eur.annotated.liftover.hg38.refined	ASGR1	deCODESoma	pQTL	-0.00790885	0.0595783	0.894393	0.299468	1	0.584216	NA	NA	NA	NA	NA	NA	2	Inverse variance weighted (fixed effects)	P07306
CKD--eur.annotated.liftover.hg38.refined	ASIP	deCODESoma	pQTL	-0.0442416	0.0155498	0.00443889	NA	NA	NA	NA	NA	NA	NA	NA	NA	1	Wald ratio	P42127
CKD--eur.annotated.liftover.hg38.refined	ASPH	deCODESoma	pQTL	-0.00428279	0.0380534	0.91039	2.08096	4	0.720871	-0.0561832	0.057959	0.403867	0.671551	3	0.879874	5	Inverse variance weighted (fixed effects)	Q12797
CKD--eur.annotated.liftover.hg38.refined	ASPH	deCODESoma	pQTL	-0.00428279	0.0380534	0.91039	2.08096	4	0.720871	-0.0561832	0.057959	0.403867	0.671551	3	0.879874	5	Inverse variance weighted (fixed effects)	Q12797
CKD--eur.annotated.liftover.hg38.refined	ASPH	deCODESoma	pQTL	-0.00428279	0.0380534	0.91039	2.08096	4	0.720871	-0.0561832	0.057959	0.403867	0.671551	3	0.879874	5	Inverse variance weighted (fixed effects)	Q12797
CKD--eur.annotated.liftover.hg38.refined	ASPH	deCODESoma	pQTL	-0.00428279	0.0380534	0.91039	2.08096	4	0.720871	-0.0561832	0.057959	0.403867	0.671551	3	0.879874	5	Inverse variance weighted (fixed effects)	Q12797
CKD--eur.annotated.liftover.hg38.refined	ASPH	deCODESoma	pQTL	-0.00428279	0.0380534	0.91039	2.08096	4	0.720871	-0.0561832	0.057959	0.403867	0.671551	3	0.879874	5	Inverse variance weighted (fixed effects)	Q12797
CKD--eur.annotated.liftover.hg38.refined	ASPN	deCODESoma	pQTL	0.0706996	0.0484417	0.144433	5.30115	2	0.0706107	0.285231	0.110587	0.235464	0.644196	1	0.422195	3	Inverse variance weighted (fixed effects)	Q9BXN1
CKD--eur.annotated.liftover.hg38.refined	ASPN	deCODESoma	pQTL	0.0706996	0.0484417	0.144433	5.30115	2	0.0706107	0.285231	0.110587	0.235464	0.644196	1	0.422195	3	Inverse variance weighted (fixed effects)	Q9BXN1
CKD--eur.annotated.liftover.hg38.refined	ASPN	deCODESoma	pQTL	0.0706996	0.0484417	0.144433	5.30115	2	0.0706107	0.285231	0.110587	0.235464	0.644196	1	0.422195	3	Inverse variance weighted (fixed effects)	Q9BXN1
CKD--eur.annotated.liftover.hg38.refined	ASRGL1	deCODESoma	pQTL	0.139031	0.170918	0.41597	NA	NA	NA	NA	NA	NA	NA	NA	NA	1	Wald ratio	Q7L266
CKD--eur.annotated.liftover.hg38.refined	ATF6B	deCODESoma	pQTL	-0.0671238	0.0317575	0.0345463	NA	NA	NA	NA	NA	NA	NA	NA	NA	1	Wald ratio	Q99941
CKD--eur.annotated.liftover.hg38.refined	ATP1B2	deCODESoma	pQTL	-0.0538406	0.0326787	0.0994402	1.93441	2	0.380144	0.0317274	0.0711914	0.733103	0.104087	1	0.746979	3	Inverse variance weighted (fixed effects)	P14415
CKD--eur.annotated.liftover.hg38.refined	ATP1B2	deCODESoma	pQTL	-0.0538406	0.0326787	0.0994402	1.93441	2	0.380144	0.0317274	0.0711914	0.733103	0.104087	1	0.746979	3	Inverse variance weighted (fixed effects)	P14415
CKD--eur.annotated.liftover.hg38.refined	ATP1B2	deCODESoma	pQTL	-0.0538406	0.0326787	0.0994402	1.93441	2	0.380144	0.0317274	0.0711914	0.733103	0.104087	1	0.746979	3	Inverse variance weighted (fixed effects)	P14415
CKD--eur.annotated.liftover.hg38.refined	ATRN	deCODESoma	pQTL	-0.00163323	0.0127293	0.897908	6.91778	5	0.226827	-0.00716694	0.0200738	0.739109	6.55294	4	0.161485	6	Inverse variance weighted (fixed effects)	O75882
CKD--eur.annotated.liftover.hg38.refined	ATRN	deCODESoma	pQTL	-0.00163323	0.0127293	0.897908	6.91778	5	0.226827	-0.00716694	0.0200738	0.739109	6.55294	4	0.161485	6	Inverse variance weighted (fixed effects)	O75882
CKD--eur.annotated.liftover.hg38.refined	ATRN	deCODESoma	pQTL	-0.00163323	0.0127293	0.897908	6.91778	5	0.226827	-0.00716694	0.0200738	0.739109	6.55294	4	0.161485	6	Inverse variance weighted (fixed effects)	O75882
CKD--eur.annotated.liftover.hg38.refined	ATRN	deCODESoma	pQTL	-0.00163323	0.0127293	0.897908	6.91778	5	0.226827	-0.00716694	0.0200738	0.739109	6.55294	4	0.161485	6	Inverse variance weighted (fixed effects)	O75882
CKD--eur.annotated.liftover.hg38.refined	ATRN	deCODESoma	pQTL	-0.00163323	0.0127293	0.897908	6.91778	5	0.226827	-0.00716694	0.0200738	0.739109	6.55294	4	0.161485	6	Inverse variance weighted (fixed effects)	O75882
CKD--eur.annotated.liftover.hg38.refined	ATRN	deCODESoma	pQTL	-0.00163323	0.0127293	0.897908	6.91778	5	0.226827	-0.00716694	0.0200738	0.739109	6.55294	4	0.161485	6	Inverse variance weighted (fixed effects)	O75882
CKD--eur.annotated.liftover.hg38.refined	ATXN3	deCODESoma	pQTL	-0.00473071	0.0298399	0.874034	NA	NA	NA	NA	NA	NA	NA	NA	NA	1	Wald ratio	P54252
CKD--eur.annotated.liftover.hg38.refined	AZGP1	deCODESoma	pQTL	0.0116038	0.0223559	0.603728	2.05844	1	0.151365	NA	NA	NA	NA	NA	NA	2	Inverse variance weighted (fixed effects)	P25311
CKD--eur.annotated.liftover.hg38.refined	AZGP1	deCODESoma	pQTL	0.0116038	0.0223559	0.603728	2.05844	1	0.151365	NA	NA	NA	NA	NA	NA	2	Inverse variance weighted (fixed effects)	P25311
CKD--eur.annotated.liftover.hg38.refined	B3GALT6	deCODESoma	pQTL	0.052858	0.0719115	0.462313	NA	NA	NA	NA	NA	NA	NA	NA	NA	1	Wald ratio	Q96L58
CKD--eur.annotated.liftover.hg38.refined	B3GALTL	deCODESoma	pQTL	-0.00420407	0.0281798	0.881406	0.717148	1	0.397081	NA	NA	NA	NA	NA	NA	2	Inverse variance weighted (fixed effects)	Q6Y288
CKD--eur.annotated.liftover.hg38.refined	B3GALTL	deCODESoma	pQTL	-0.00420407	0.0281798	0.881406	0.717148	1	0.397081	NA	NA	NA	NA	NA	NA	2	Inverse variance weighted (fixed effects)	Q6Y288
CKD--eur.annotated.liftover.hg38.refined	B3GAT3	deCODESoma	pQTL	-0.294317	0.0855466	0.000580784	NA	NA	NA	NA	NA	NA	NA	NA	NA	1	Wald ratio	O94766
CKD--eur.annotated.liftover.hg38.refined	B3GNT2	deCODESoma	pQTL	0.0296897	0.0321774	0.356169	2.3885	2	0.302931	0.282952	0.226651	0.429949	1.04961	1	0.305596	3	Inverse variance weighted (fixed effects)	Q9NY97
CKD--eur.annotated.liftover.hg38.refined	B3GNT2	deCODESoma	pQTL	0.0296897	0.0321774	0.356169	2.3885	2	0.302931	0.282952	0.226651	0.429949	1.04961	1	0.305596	3	Inverse variance weighted (fixed effects)	Q9NY97
CKD--eur.annotated.liftover.hg38.refined	B3GNT2	deCODESoma	pQTL	0.0296897	0.0321774	0.356169	2.3885	2	0.302931	0.282952	0.226651	0.429949	1.04961	1	0.305596	3	Inverse variance weighted (fixed effects)	Q9NY97
CKD--eur.annotated.liftover.hg38.refined	B3GNT8	deCODESoma	pQTL	0.00696532	0.0095539	0.465968	2.02395	1	0.154836	NA	NA	NA	NA	NA	NA	2	Inverse variance weighted (fixed effects)	Q7Z7M8
CKD--eur.annotated.liftover.hg38.refined	B3GNT8	deCODESoma	pQTL	0.00696532	0.0095539	0.465968	2.02395	1	0.154836	NA	NA	NA	NA	NA	NA	2	Inverse variance weighted (fixed effects)	Q7Z7M8
CKD--eur.annotated.liftover.hg38.refined	B4GALT1	deCODESoma	pQTL	-0.00138327	0.0301169	0.963366	7.61202	2	0.0222367	0.0175899	0.173734	0.935763	7.49661	1	0.00618151	3	Inverse variance weighted (fixed effects)	P15291
CKD--eur.annotated.liftover.hg38.refined	B4GALT1	deCODESoma	pQTL	-0.00138327	0.0301169	0.963366	7.61202	2	0.0222367	0.0175899	0.173734	0.935763	7.49661	1	0.00618151	3	Inverse variance weighted (fixed effects)	P15291
CKD--eur.annotated.liftover.hg38.refined	B4GALT1	deCODESoma	pQTL	-0.00138327	0.0301169	0.963366	7.61202	2	0.0222367	0.0175899	0.173734	0.935763	7.49661	1	0.00618151	3	Inverse variance weighted (fixed effects)	P15291
CKD--eur.annotated.liftover.hg38.refined	B4GALT2	deCODESoma	pQTL	-0.0285353	0.0236872	0.22833	1.04815	2	0.592104	-0.0495032	0.0375806	0.41338	0.531651	1	0.465914	3	Inverse variance weighted (fixed effects)	O60909
CKD--eur.annotated.liftover.hg38.refined	B4GALT2	deCODESoma	pQTL	-0.0285353	0.0236872	0.22833	1.04815	2	0.592104	-0.0495032	0.0375806	0.41338	0.531651	1	0.465914	3	Inverse variance weighted (fixed effects)	O60909
CKD--eur.annotated.liftover.hg38.refined	B4GALT2	deCODESoma	pQTL	-0.0285353	0.0236872	0.22833	1.04815	2	0.592104	-0.0495032	0.0375806	0.41338	0.531651	1	0.465914	3	Inverse variance weighted (fixed effects)	O60909
CKD--eur.annotated.liftover.hg38.refined	B4GALT6	deCODESoma	pQTL	-0.0443805	0.0162389	0.00627644	0.791165	2	0.673288	-0.0674577	0.0308261	0.272877	0.0154645	1	0.901033	3	Inverse variance weighted (fixed effects)	Q9UBX8
CKD--eur.annotated.liftover.hg38.refined	B4GALT6	deCODESoma	pQTL	-0.0443805	0.0162389	0.00627644	0.791165	2	0.673288	-0.0674577	0.0308261	0.272877	0.0154645	1	0.901033	3	Inverse variance weighted (fixed effects)	Q9UBX8
CKD--eur.annotated.liftover.hg38.refined	B4GALT6	deCODESoma	pQTL	-0.0443805	0.0162389	0.00627644	0.791165	2	0.673288	-0.0674577	0.0308261	0.272877	0.0154645	1	0.901033	3	Inverse variance weighted (fixed effects)	Q9UBX8
CKD--eur.annotated.liftover.hg38.refined	BCAM	deCODESoma	pQTL	0.00064686	0.0264016	0.980453	3.5343	1	0.0601116	NA	NA	NA	NA	NA	NA	2	Inverse variance weighted (fixed effects)	P50895
CKD--eur.annotated.liftover.hg38.refined	BCAM	deCODESoma	pQTL	0.00064686	0.0264016	0.980453	3.5343	1	0.0601116	NA	NA	NA	NA	NA	NA	2	Inverse variance weighted (fixed effects)	P50895
CKD--eur.annotated.liftover.hg38.refined	BCAN	deCODESoma	pQTL	-0.0507923	0.0368759	0.168394	0.143692	1	0.704638	NA	NA	NA	NA	NA	NA	2	Inverse variance weighted (fixed effects)	Q96GW7
CKD--eur.annotated.liftover.hg38.refined	BCAN	deCODESoma	pQTL	-0.0507923	0.0368759	0.168394	0.143692	1	0.704638	NA	NA	NA	NA	NA	NA	2	Inverse variance weighted (fixed effects)	Q96GW7
CKD--eur.annotated.liftover.hg38.refined	BCAT2	deCODESoma	pQTL	0.10017	0.0361443	0.00558171	2.24241	1	0.134271	NA	NA	NA	NA	NA	NA	2	Inverse variance weighted (fixed effects)	O15382
CKD--eur.annotated.liftover.hg38.refined	BCAT2	deCODESoma	pQTL	0.10017	0.0361443	0.00558171	2.24241	1	0.134271	NA	NA	NA	NA	NA	NA	2	Inverse variance weighted (fixed effects)	O15382
CKD--eur.annotated.liftover.hg38.refined	BCHE	deCODESoma	pQTL	-0.0021769	0.0088776	0.806291	2.35214	5	0.798579	0.00787115	0.0324256	0.820142	2.24834	4	0.690191	6	Inverse variance weighted (fixed effects)	P06276
CKD--eur.annotated.liftover.hg38.refined	BCHE	deCODESoma	pQTL	-0.0021769	0.0088776	0.806291	2.35214	5	0.798579	0.00787115	0.0324256	0.820142	2.24834	4	0.690191	6	Inverse variance weighted (fixed effects)	P06276
CKD--eur.annotated.liftover.hg38.refined	BCHE	deCODESoma	pQTL	-0.0021769	0.0088776	0.806291	2.35214	5	0.798579	0.00787115	0.0324256	0.820142	2.24834	4	0.690191	6	Inverse variance weighted (fixed effects)	P06276
CKD--eur.annotated.liftover.hg38.refined	BCHE	deCODESoma	pQTL	-0.0021769	0.0088776	0.806291	2.35214	5	0.798579	0.00787115	0.0324256	0.820142	2.24834	4	0.690191	6	Inverse variance weighted (fixed effects)	P06276
CKD--eur.annotated.liftover.hg38.refined	BCHE	deCODESoma	pQTL	-0.0021769	0.0088776	0.806291	2.35214	5	0.798579	0.00787115	0.0324256	0.820142	2.24834	4	0.690191	6	Inverse variance weighted (fixed effects)	P06276
CKD--eur.annotated.liftover.hg38.refined	BCHE	deCODESoma	pQTL	-0.0021769	0.0088776	0.806291	2.35214	5	0.798579	0.00787115	0.0324256	0.820142	2.24834	4	0.690191	6	Inverse variance weighted (fixed effects)	P06276
CKD--eur.annotated.liftover.hg38.refined	BCL10	deCODESoma	pQTL	-0.0418614	0.105699	0.692073	1.59911	1	0.206029	NA	NA	NA	NA	NA	NA	2	Inverse variance weighted (fixed effects)	O95999
CKD--eur.annotated.liftover.hg38.refined	BCL10	deCODESoma	pQTL	-0.0418614	0.105699	0.692073	1.59911	1	0.206029	NA	NA	NA	NA	NA	NA	2	Inverse variance weighted (fixed effects)	O95999
CKD--eur.annotated.liftover.hg38.refined	BDH2	deCODESoma	pQTL	-0.0465161	0.023137	0.0443822	12.1494	1	0.000491044	NA	NA	NA	NA	NA	NA	2	Inverse variance weighted (fixed effects)	Q9BUT1
CKD--eur.annotated.liftover.hg38.refined	BDH2	deCODESoma	pQTL	-0.0465161	0.023137	0.0443822	12.1494	1	0.000491044	NA	NA	NA	NA	NA	NA	2	Inverse variance weighted (fixed effects)	Q9BUT1
CKD--eur.annotated.liftover.hg38.refined	BDNF	deCODESoma	pQTL	-0.0292227	0.212741	0.890744	NA	NA	NA	NA	NA	NA	NA	NA	NA	1	Wald ratio	P23560
CKD--eur.annotated.liftover.hg38.refined	BDNF	deCODESoma	pQTL	-0.0281215	0.204724	0.890744	NA	NA	NA	NA	NA	NA	NA	NA	NA	1	Wald ratio	P23560
CKD--eur.annotated.liftover.hg38.refined	BET1L	deCODESoma	pQTL	0.00174723	0.0931858	0.985041	NA	NA	NA	NA	NA	NA	NA	NA	NA	1	Wald ratio	Q9NYM9
CKD--eur.annotated.liftover.hg38.refined	BIN1	deCODESoma	pQTL	-0.0272531	0.0287119	0.342523	0.107365	1	0.743164	NA	NA	NA	NA	NA	NA	2	Inverse variance weighted (fixed effects)	O00499
CKD--eur.annotated.liftover.hg38.refined	BIN1	deCODESoma	pQTL	-0.0272531	0.0287119	0.342523	0.107365	1	0.743164	NA	NA	NA	NA	NA	NA	2	Inverse variance weighted (fixed effects)	O00499
CKD--eur.annotated.liftover.hg38.refined	BMP1	deCODESoma	pQTL	-0.128579	0.0784154	0.101066	1.95393	1	0.162164	NA	NA	NA	NA	NA	NA	2	Inverse variance weighted (fixed effects)	P13497
CKD--eur.annotated.liftover.hg38.refined	BMP1	deCODESoma	pQTL	-0.128579	0.0784154	0.101066	1.95393	1	0.162164	NA	NA	NA	NA	NA	NA	2	Inverse variance weighted (fixed effects)	P13497
CKD--eur.annotated.liftover.hg38.refined	BMP10	deCODESoma	pQTL	0.251854	0.130696	0.0539763	NA	NA	NA	NA	NA	NA	NA	NA	NA	1	Wald ratio	O95393
CKD--eur.annotated.liftover.hg38.refined	BMP7	deCODESoma	pQTL	0.312945	0.140825	0.0262683	NA	NA	NA	NA	NA	NA	NA	NA	NA	1	Wald ratio	P18075
CKD--eur.annotated.liftover.hg38.refined	BMPER	deCODESoma	pQTL	-0.0287483	0.0329327	0.382695	0.513345	4	0.972189	-0.0204097	0.0971987	0.847136	0.505031	3	0.917785	5	Inverse variance weighted (fixed effects)	Q8N8U9
CKD--eur.annotated.liftover.hg38.refined	BMPER	deCODESoma	pQTL	-0.0287483	0.0329327	0.382695	0.513345	4	0.972189	-0.0204097	0.0971987	0.847136	0.505031	3	0.917785	5	Inverse variance weighted (fixed effects)	Q8N8U9
CKD--eur.annotated.liftover.hg38.refined	BMPER	deCODESoma	pQTL	-0.0287483	0.0329327	0.382695	0.513345	4	0.972189	-0.0204097	0.0971987	0.847136	0.505031	3	0.917785	5	Inverse variance weighted (fixed effects)	Q8N8U9
CKD--eur.annotated.liftover.hg38.refined	BMPER	deCODESoma	pQTL	-0.0287483	0.0329327	0.382695	0.513345	4	0.972189	-0.0204097	0.0971987	0.847136	0.505031	3	0.917785	5	Inverse variance weighted (fixed effects)	Q8N8U9
CKD--eur.annotated.liftover.hg38.refined	BMPER	deCODESoma	pQTL	-0.0287483	0.0329327	0.382695	0.513345	4	0.972189	-0.0204097	0.0971987	0.847136	0.505031	3	0.917785	5	Inverse variance weighted (fixed effects)	Q8N8U9
CKD--eur.annotated.liftover.hg38.refined	BOC	deCODESoma	pQTL	0.100366	0.0407184	0.0137062	5.85725	2	0.0534704	0.325814	0.101883	0.19294	0.0298968	1	0.862725	3	Inverse variance weighted (fixed effects)	Q9BWV1
CKD--eur.annotated.liftover.hg38.refined	BOC	deCODESoma	pQTL	0.100366	0.0407184	0.0137062	5.85725	2	0.0534704	0.325814	0.101883	0.19294	0.0298968	1	0.862725	3	Inverse variance weighted (fixed effects)	Q9BWV1
CKD--eur.annotated.liftover.hg38.refined	BOC	deCODESoma	pQTL	0.100366	0.0407184	0.0137062	5.85725	2	0.0534704	0.325814	0.101883	0.19294	0.0298968	1	0.862725	3	Inverse variance weighted (fixed effects)	Q9BWV1
CKD--eur.annotated.liftover.hg38.refined	BOLA1	deCODESoma	pQTL	-0.00674479	0.0124779	0.588824	NA	NA	NA	NA	NA	NA	NA	NA	NA	1	Wald ratio	Q9Y3E2
CKD--eur.annotated.liftover.hg38.refined	BOLA3	deCODESoma	pQTL	-0.0530356	0.0558269	0.342112	NA	NA	NA	NA	NA	NA	NA	NA	NA	1	Wald ratio	Q53S33
CKD--eur.annotated.liftover.hg38.refined	BPGM	deCODESoma	pQTL	-0.0121528	0.138889	0.930274	NA	NA	NA	NA	NA	NA	NA	NA	NA	1	Wald ratio	P07738
CKD--eur.annotated.liftover.hg38.refined	BPHL	deCODESoma	pQTL	0.00168776	0.0544304	0.975263	NA	NA	NA	NA	NA	NA	NA	NA	NA	1	Wald ratio	Q86WA6
CKD--eur.annotated.liftover.hg38.refined	BPI	deCODESoma	pQTL	0.00617863	0.0083506	0.459359	2.88515	6	0.823117	-0.0109862	0.0263809	0.694356	2.41466	5	0.789289	7	Inverse variance weighted (fixed effects)	P17213
CKD--eur.annotated.liftover.hg38.refined	BPI	deCODESoma	pQTL	0.00617863	0.0083506	0.459359	2.88515	6	0.823117	-0.0109862	0.0263809	0.694356	2.41466	5	0.789289	7	Inverse variance weighted (fixed effects)	P17213
CKD--eur.annotated.liftover.hg38.refined	BPI	deCODESoma	pQTL	0.00617863	0.0083506	0.459359	2.88515	6	0.823117	-0.0109862	0.0263809	0.694356	2.41466	5	0.789289	7	Inverse variance weighted (fixed effects)	P17213
CKD--eur.annotated.liftover.hg38.refined	BPI	deCODESoma	pQTL	0.00617863	0.0083506	0.459359	2.88515	6	0.823117	-0.0109862	0.0263809	0.694356	2.41466	5	0.789289	7	Inverse variance weighted (fixed effects)	P17213
CKD--eur.annotated.liftover.hg38.refined	BPI	deCODESoma	pQTL	0.00617863	0.0083506	0.459359	2.88515	6	0.823117	-0.0109862	0.0263809	0.694356	2.41466	5	0.789289	7	Inverse variance weighted (fixed effects)	P17213
CKD--eur.annotated.liftover.hg38.refined	BPI	deCODESoma	pQTL	0.00617863	0.0083506	0.459359	2.88515	6	0.823117	-0.0109862	0.0263809	0.694356	2.41466	5	0.789289	7	Inverse variance weighted (fixed effects)	P17213
CKD--eur.annotated.liftover.hg38.refined	BPI	deCODESoma	pQTL	0.00617863	0.0083506	0.459359	2.88515	6	0.823117	-0.0109862	0.0263809	0.694356	2.41466	5	0.789289	7	Inverse variance weighted (fixed effects)	P17213
CKD--eur.annotated.liftover.hg38.refined	BPI	deCODESoma	pQTL	0.00617863	0.0083506	0.459359	2.88515	6	0.823117	-0.0109862	0.0263809	0.694356	2.41466	5	0.789289	7	Inverse variance weighted (fixed effects)	P17213
CKD--eur.annotated.liftover.hg38.refined	BPI	deCODESoma	pQTL	0.00617863	0.0083506	0.459359	2.88515	6	0.823117	-0.0109862	0.0263809	0.694356	2.41466	5	0.789289	7	Inverse variance weighted (fixed effects)	P17213
CKD--eur.annotated.liftover.hg38.refined	BPIFA2	deCODESoma	pQTL	-0.00758776	0.0602302	0.899748	0.08408	2	0.958831	-0.0225654	0.300536	0.95229	0.0814924	1	0.775285	3	Inverse variance weighted (fixed effects)	Q96DR5
CKD--eur.annotated.liftover.hg38.refined	BPIFA2	deCODESoma	pQTL	-0.00758776	0.0602302	0.899748	0.08408	2	0.958831	-0.0225654	0.300536	0.95229	0.0814924	1	0.775285	3	Inverse variance weighted (fixed effects)	Q96DR5
CKD--eur.annotated.liftover.hg38.refined	BPIFA2	deCODESoma	pQTL	-0.00758776	0.0602302	0.899748	0.08408	2	0.958831	-0.0225654	0.300536	0.95229	0.0814924	1	0.775285	3	Inverse variance weighted (fixed effects)	Q96DR5
CKD--eur.annotated.liftover.hg38.refined	BPIFB1	deCODESoma	pQTL	-0.0442803	0.0341939	0.195328	0.726643	2	0.695363	-0.0227547	0.168842	0.914717	0.709694	1	0.399545	3	Inverse variance weighted (fixed effects)	Q8TDL5
CKD--eur.annotated.liftover.hg38.refined	BPIFB1	deCODESoma	pQTL	-0.0442803	0.0341939	0.195328	0.726643	2	0.695363	-0.0227547	0.168842	0.914717	0.709694	1	0.399545	3	Inverse variance weighted (fixed effects)	Q8TDL5
CKD--eur.annotated.liftover.hg38.refined	BPIFB1	deCODESoma	pQTL	-0.0442803	0.0341939	0.195328	0.726643	2	0.695363	-0.0227547	0.168842	0.914717	0.709694	1	0.399545	3	Inverse variance weighted (fixed effects)	Q8TDL5
CKD--eur.annotated.liftover.hg38.refined	BPNT1	deCODESoma	pQTL	-0.0566281	0.127413	0.656721	NA	NA	NA	NA	NA	NA	NA	NA	NA	1	Wald ratio	O95861
CKD--eur.annotated.liftover.hg38.refined	BRSK2	deCODESoma	pQTL	-0.038399	0.0299382	0.199629	NA	NA	NA	NA	NA	NA	NA	NA	NA	1	Wald ratio	Q8IWQ3
CKD--eur.annotated.liftover.hg38.refined	BST1	deCODESoma	pQTL	0.000210329	0.00396139	0.957656	4.26675	6	0.640627	-0.0194321	0.012399	0.177846	1.47181	5	0.9163	7	Inverse variance weighted (fixed effects)	Q10588
CKD--eur.annotated.liftover.hg38.refined	BST1	deCODESoma	pQTL	0.000210329	0.00396139	0.957656	4.26675	6	0.640627	-0.0194321	0.012399	0.177846	1.47181	5	0.9163	7	Inverse variance weighted (fixed effects)	Q10588
CKD--eur.annotated.liftover.hg38.refined	BST1	deCODESoma	pQTL	0.000210329	0.00396139	0.957656	4.26675	6	0.640627	-0.0194321	0.012399	0.177846	1.47181	5	0.9163	7	Inverse variance weighted (fixed effects)	Q10588
CKD--eur.annotated.liftover.hg38.refined	BST1	deCODESoma	pQTL	0.000210329	0.00396139	0.957656	4.26675	6	0.640627	-0.0194321	0.012399	0.177846	1.47181	5	0.9163	7	Inverse variance weighted (fixed effects)	Q10588
CKD--eur.annotated.liftover.hg38.refined	BST1	deCODESoma	pQTL	0.000210329	0.00396139	0.957656	4.26675	6	0.640627	-0.0194321	0.012399	0.177846	1.47181	5	0.9163	7	Inverse variance weighted (fixed effects)	Q10588
CKD--eur.annotated.liftover.hg38.refined	BST1	deCODESoma	pQTL	0.000210329	0.00396139	0.957656	4.26675	6	0.640627	-0.0194321	0.012399	0.177846	1.47181	5	0.9163	7	Inverse variance weighted (fixed effects)	Q10588
CKD--eur.annotated.liftover.hg38.refined	BST1	deCODESoma	pQTL	0.000210329	0.00396139	0.957656	4.26675	6	0.640627	-0.0194321	0.012399	0.177846	1.47181	5	0.9163	7	Inverse variance weighted (fixed effects)	Q10588
CKD--eur.annotated.liftover.hg38.refined	BTC	deCODESoma	pQTL	-0.012061	0.0186777	0.518446	5.56431	4	0.234134	-0.0130974	0.0756977	0.873649	5.56392	3	0.134865	5	Inverse variance weighted (fixed effects)	P35070
CKD--eur.annotated.liftover.hg38.refined	BTC	deCODESoma	pQTL	-0.012061	0.0186777	0.518446	5.56431	4	0.234134	-0.0130974	0.0756977	0.873649	5.56392	3	0.134865	5	Inverse variance weighted (fixed effects)	P35070
CKD--eur.annotated.liftover.hg38.refined	BTC	deCODESoma	pQTL	-0.012061	0.0186777	0.518446	5.56431	4	0.234134	-0.0130974	0.0756977	0.873649	5.56392	3	0.134865	5	Inverse variance weighted (fixed effects)	P35070
CKD--eur.annotated.liftover.hg38.refined	BTC	deCODESoma	pQTL	-0.012061	0.0186777	0.518446	5.56431	4	0.234134	-0.0130974	0.0756977	0.873649	5.56392	3	0.134865	5	Inverse variance weighted (fixed effects)	P35070
CKD--eur.annotated.liftover.hg38.refined	BTC	deCODESoma	pQTL	-0.012061	0.0186777	0.518446	5.56431	4	0.234134	-0.0130974	0.0756977	0.873649	5.56392	3	0.134865	5	Inverse variance weighted (fixed effects)	P35070
CKD--eur.annotated.liftover.hg38.refined	BTD	deCODESoma	pQTL	-0.0173774	0.0094685	0.0664631	9.92172	4	0.0417671	-0.0422643	0.0210693	0.138523	5.66406	3	0.129148	5	Inverse variance weighted (fixed effects)	P43251
CKD--eur.annotated.liftover.hg38.refined	BTD	deCODESoma	pQTL	-0.0173774	0.0094685	0.0664631	9.92172	4	0.0417671	-0.0422643	0.0210693	0.138523	5.66406	3	0.129148	5	Inverse variance weighted (fixed effects)	P43251
CKD--eur.annotated.liftover.hg38.refined	BTD	deCODESoma	pQTL	-0.0173774	0.0094685	0.0664631	9.92172	4	0.0417671	-0.0422643	0.0210693	0.138523	5.66406	3	0.129148	5	Inverse variance weighted (fixed effects)	P43251
CKD--eur.annotated.liftover.hg38.refined	BTD	deCODESoma	pQTL	-0.0173774	0.0094685	0.0664631	9.92172	4	0.0417671	-0.0422643	0.0210693	0.138523	5.66406	3	0.129148	5	Inverse variance weighted (fixed effects)	P43251
CKD--eur.annotated.liftover.hg38.refined	BTD	deCODESoma	pQTL	-0.0173774	0.0094685	0.0664631	9.92172	4	0.0417671	-0.0422643	0.0210693	0.138523	5.66406	3	0.129148	5	Inverse variance weighted (fixed effects)	P43251
CKD--eur.annotated.liftover.hg38.refined	BTN2A1	deCODESoma	pQTL	-0.00928793	0.131579	0.943725	NA	NA	NA	NA	NA	NA	NA	NA	NA	1	Wald ratio	Q7KYR7
CKD--eur.annotated.liftover.hg38.refined	BTN3A1	deCODESoma	pQTL	0.0831579	0.123158	0.49954	NA	NA	NA	NA	NA	NA	NA	NA	NA	1	Wald ratio	O00481
CKD--eur.annotated.liftover.hg38.refined	BTN3A3	deCODESoma	pQTL	-0.110858	0.0306799	0.000302221	0.570026	3	0.903259	-0.114855	0.0591895	0.191853	0.563793	2	0.754352	4	Inverse variance weighted (fixed effects)	O00478
CKD--eur.annotated.liftover.hg38.refined	BTN3A3	deCODESoma	pQTL	-0.110858	0.0306799	0.000302221	0.570026	3	0.903259	-0.114855	0.0591895	0.191853	0.563793	2	0.754352	4	Inverse variance weighted (fixed effects)	O00478
CKD--eur.annotated.liftover.hg38.refined	BTN3A3	deCODESoma	pQTL	-0.110858	0.0306799	0.000302221	0.570026	3	0.903259	-0.114855	0.0591895	0.191853	0.563793	2	0.754352	4	Inverse variance weighted (fixed effects)	O00478
CKD--eur.annotated.liftover.hg38.refined	BTN3A3	deCODESoma	pQTL	-0.110858	0.0306799	0.000302221	0.570026	3	0.903259	-0.114855	0.0591895	0.191853	0.563793	2	0.754352	4	Inverse variance weighted (fixed effects)	O00478
CKD--eur.annotated.liftover.hg38.refined	BTNL8	deCODESoma	pQTL	0.00881243	0.0227382	0.698341	3.29493	1	0.0694941	NA	NA	NA	NA	NA	NA	2	Inverse variance weighted (fixed effects)	Q6UX41
CKD--eur.annotated.liftover.hg38.refined	BTNL8	deCODESoma	pQTL	0.00881243	0.0227382	0.698341	3.29493	1	0.0694941	NA	NA	NA	NA	NA	NA	2	Inverse variance weighted (fixed effects)	Q6UX41
CKD--eur.annotated.liftover.hg38.refined	BTNL9	deCODESoma	pQTL	0.0936604	0.0636833	0.141367	NA	NA	NA	NA	NA	NA	NA	NA	NA	1	Wald ratio	Q6UXG8
CKD--eur.annotated.liftover.hg38.refined	C10orf54	deCODESoma	pQTL	0.0501977	0.0231909	0.0304228	0.772602	2	0.679566	0.0532592	0.0329333	0.352566	0.755461	1	0.384753	3	Inverse variance weighted (fixed effects)	Q9H7M9
CKD--eur.annotated.liftover.hg38.refined	C10orf54	deCODESoma	pQTL	0.0501977	0.0231909	0.0304228	0.772602	2	0.679566	0.0532592	0.0329333	0.352566	0.755461	1	0.384753	3	Inverse variance weighted (fixed effects)	Q9H7M9
CKD--eur.annotated.liftover.hg38.refined	C10orf54	deCODESoma	pQTL	0.0501977	0.0231909	0.0304228	0.772602	2	0.679566	0.0532592	0.0329333	0.352566	0.755461	1	0.384753	3	Inverse variance weighted (fixed effects)	Q9H7M9
CKD--eur.annotated.liftover.hg38.refined	C10orf54	deCODESoma	pQTL	0.0282011	0.0156582	0.0716956	0.848303	1	0.357033	0.0532592	0.0329333	0.352566	NA	NA	NA	2	Inverse variance weighted (fixed effects)	Q9H7M9
CKD--eur.annotated.liftover.hg38.refined	C10orf54	deCODESoma	pQTL	0.0282011	0.0156582	0.0716956	0.848303	1	0.357033	NA	NA	NA	NA	NA	NA	2	Inverse variance weighted (fixed effects)	Q9H7M9
CKD--eur.annotated.liftover.hg38.refined	C10orf54	deCODESoma	pQTL	0.0282011	0.0156582	0.0716956	0.848303	1	0.357033	0.0532592	0.0329333	0.352566	NA	NA	NA	2	Inverse variance weighted (fixed effects)	Q9H7M9
CKD--eur.annotated.liftover.hg38.refined	C1orf198	deCODESoma	pQTL	0.0987371	0.0614237	0.10795	NA	NA	NA	NA	NA	NA	NA	NA	NA	1	Wald ratio	Q9H425
CKD--eur.annotated.liftover.hg38.refined	C1QC	deCODESoma	pQTL	0.00372106	0.0117412	0.751302	14.516	9	0.105119	-0.0125141	0.0234818	0.608566	13.1773	8	0.105893	10	Inverse variance weighted (fixed effects)	P02747
CKD--eur.annotated.liftover.hg38.refined	C1QC	deCODESoma	pQTL	0.00372106	0.0117412	0.751302	14.516	9	0.105119	-0.0125141	0.0234818	0.608566	13.1773	8	0.105893	10	Inverse variance weighted (fixed effects)	P02747
CKD--eur.annotated.liftover.hg38.refined	C1QC	deCODESoma	pQTL	0.00372106	0.0117412	0.751302	14.516	9	0.105119	-0.0125141	0.0234818	0.608566	13.1773	8	0.105893	10	Inverse variance weighted (fixed effects)	P02747
CKD--eur.annotated.liftover.hg38.refined	C1QC	deCODESoma	pQTL	0.00372106	0.0117412	0.751302	14.516	9	0.105119	-0.0125141	0.0234818	0.608566	13.1773	8	0.105893	10	Inverse variance weighted (fixed effects)	P02747
CKD--eur.annotated.liftover.hg38.refined	C1QC	deCODESoma	pQTL	0.00372106	0.0117412	0.751302	14.516	9	0.105119	-0.0125141	0.0234818	0.608566	13.1773	8	0.105893	10	Inverse variance weighted (fixed effects)	P02747
CKD--eur.annotated.liftover.hg38.refined	C1QC	deCODESoma	pQTL	0.00372106	0.0117412	0.751302	14.516	9	0.105119	-0.0125141	0.0234818	0.608566	13.1773	8	0.105893	10	Inverse variance weighted (fixed effects)	P02747
CKD--eur.annotated.liftover.hg38.refined	C1QC	deCODESoma	pQTL	0.00372106	0.0117412	0.751302	14.516	9	0.105119	-0.0125141	0.0234818	0.608566	13.1773	8	0.105893	10	Inverse variance weighted (fixed effects)	P02747
CKD--eur.annotated.liftover.hg38.refined	C1QC	deCODESoma	pQTL	0.00372106	0.0117412	0.751302	14.516	9	0.105119	-0.0125141	0.0234818	0.608566	13.1773	8	0.105893	10	Inverse variance weighted (fixed effects)	P02747
CKD--eur.annotated.liftover.hg38.refined	C1QC	deCODESoma	pQTL	0.00372106	0.0117412	0.751302	14.516	9	0.105119	-0.0125141	0.0234818	0.608566	13.1773	8	0.105893	10	Inverse variance weighted (fixed effects)	P02747
CKD--eur.annotated.liftover.hg38.refined	C1QC	deCODESoma	pQTL	0.00372106	0.0117412	0.751302	14.516	9	0.105119	-0.0125141	0.0234818	0.608566	13.1773	8	0.105893	10	Inverse variance weighted (fixed effects)	P02747
CKD--eur.annotated.liftover.hg38.refined	C1QL1	deCODESoma	pQTL	0.0129809	0.0195779	0.507304	0.694997	2	0.706453	-0.147979	0.484633	0.811338	0.584509	1	0.44455	3	Inverse variance weighted (fixed effects)	O75973
CKD--eur.annotated.liftover.hg38.refined	C1QL1	deCODESoma	pQTL	0.0129809	0.0195779	0.507304	0.694997	2	0.706453	-0.147979	0.484633	0.811338	0.584509	1	0.44455	3	Inverse variance weighted (fixed effects)	O75973
CKD--eur.annotated.liftover.hg38.refined	C1QL1	deCODESoma	pQTL	0.0129809	0.0195779	0.507304	0.694997	2	0.706453	-0.147979	0.484633	0.811338	0.584509	1	0.44455	3	Inverse variance weighted (fixed effects)	O75973
CKD--eur.annotated.liftover.hg38.refined	C1QL2	deCODESoma	pQTL	0.0107296	0.275751	0.968962	NA	NA	NA	NA	NA	NA	NA	NA	NA	1	Wald ratio	Q7Z5L3
CKD--eur.annotated.liftover.hg38.refined	C1QTNF3	deCODESoma	pQTL	0.0173595	0.0543627	0.749478	NA	NA	NA	NA	NA	NA	NA	NA	NA	1	Wald ratio	Q9BXJ4
CKD--eur.annotated.liftover.hg38.refined	C1QTNF5	deCODESoma	pQTL	0.0473457	0.032255	0.142143	0.862018	1	0.353175	NA	NA	NA	NA	NA	NA	2	Inverse variance weighted (fixed effects)	Q9BXJ0
CKD--eur.annotated.liftover.hg38.refined	C1QTNF5	deCODESoma	pQTL	0.0473457	0.032255	0.142143	0.862018	1	0.353175	NA	NA	NA	NA	NA	NA	2	Inverse variance weighted (fixed effects)	Q9BXJ0
CKD--eur.annotated.liftover.hg38.refined	C1QTNF9	deCODESoma	pQTL	-0.0237652	0.0208721	0.254864	NA	NA	NA	NA	NA	NA	NA	NA	NA	1	Wald ratio	P0C862
CKD--eur.annotated.liftover.hg38.refined	C1R	deCODESoma	pQTL	0.0266189	0.023501	0.257352	1.71219	1	0.190701	NA	NA	NA	NA	NA	NA	2	Inverse variance weighted (fixed effects)	P00736
CKD--eur.annotated.liftover.hg38.refined	C1R	deCODESoma	pQTL	0.0266189	0.023501	0.257352	1.71219	1	0.190701	NA	NA	NA	NA	NA	NA	2	Inverse variance weighted (fixed effects)	P00736
CKD--eur.annotated.liftover.hg38.refined	C1R	deCODESoma	pQTL	0.0266189	0.023501	0.257352	1.71219	1	0.190701	NA	NA	NA	NA	NA	NA	2	Inverse variance weighted (fixed effects)	P00736
CKD--eur.annotated.liftover.hg38.refined	C1RL	deCODESoma	pQTL	0.00241932	0.0148323	0.87043	2.98248	5	0.702686	0.0439609	0.0399788	0.333237	1.73044	4	0.78518	6	Inverse variance weighted (fixed effects)	Q9NZP8
CKD--eur.annotated.liftover.hg38.refined	C1RL	deCODESoma	pQTL	0.00241932	0.0148323	0.87043	2.98248	5	0.702686	0.0439609	0.0399788	0.333237	1.73044	4	0.78518	6	Inverse variance weighted (fixed effects)	Q9NZP8
CKD--eur.annotated.liftover.hg38.refined	C1RL	deCODESoma	pQTL	0.00241932	0.0148323	0.87043	2.98248	5	0.702686	0.0439609	0.0399788	0.333237	1.73044	4	0.78518	6	Inverse variance weighted (fixed effects)	Q9NZP8
CKD--eur.annotated.liftover.hg38.refined	C1RL	deCODESoma	pQTL	0.00241932	0.0148323	0.87043	2.98248	5	0.702686	0.0439609	0.0399788	0.333237	1.73044	4	0.78518	6	Inverse variance weighted (fixed effects)	Q9NZP8
CKD--eur.annotated.liftover.hg38.refined	C1RL	deCODESoma	pQTL	0.00241932	0.0148323	0.87043	2.98248	5	0.702686	0.0439609	0.0399788	0.333237	1.73044	4	0.78518	6	Inverse variance weighted (fixed effects)	Q9NZP8
CKD--eur.annotated.liftover.hg38.refined	C1RL	deCODESoma	pQTL	0.00241932	0.0148323	0.87043	2.98248	5	0.702686	0.0439609	0.0399788	0.333237	1.73044	4	0.78518	6	Inverse variance weighted (fixed effects)	Q9NZP8
CKD--eur.annotated.liftover.hg38.refined	C1S	deCODESoma	pQTL	0.00724574	0.0102139	0.478075	NA	NA	NA	NA	NA	NA	NA	NA	NA	1	Wald ratio	P09871
CKD--eur.annotated.liftover.hg38.refined	C2	deCODESoma	pQTL	0.0291347	0.0659365	0.65859	NA	NA	NA	NA	NA	NA	NA	NA	NA	1	Wald ratio	P06681
CKD--eur.annotated.liftover.hg38.refined	C3	deCODESoma	pQTL	-0.116349	0.114343	0.308895	NA	NA	NA	NA	NA	NA	NA	NA	NA	1	Wald ratio	P01024
CKD--eur.annotated.liftover.hg38.refined	C3	deCODESoma	pQTL	-0.0935484	0.0919355	0.308895	NA	NA	NA	NA	NA	NA	NA	NA	NA	1	Wald ratio	P01024
CKD--eur.annotated.liftover.hg38.refined	C3	deCODESoma	pQTL	-0.0455814	0.0893023	0.60976	NA	NA	NA	NA	NA	NA	NA	NA	NA	1	Wald ratio	P01024
CKD--eur.annotated.liftover.hg38.refined	C3	deCODESoma	pQTL	0.0468127	0.128486	0.715603	NA	NA	NA	NA	NA	NA	NA	NA	NA	1	Wald ratio	P01024
CKD--eur.annotated.liftover.hg38.refined	C3	deCODESoma	pQTL	-0.0161617	0.0522325	0.757003	1.20018	1	0.273285	NA	NA	NA	NA	NA	NA	2	Inverse variance weighted (fixed effects)	P01024
CKD--eur.annotated.liftover.hg38.refined	C3	deCODESoma	pQTL	-0.0161617	0.0522325	0.757003	1.20018	1	0.273285	NA	NA	NA	NA	NA	NA	2	Inverse variance weighted (fixed effects)	P01024
CKD--eur.annotated.liftover.hg38.refined	C4BPA	deCODESoma	pQTL	0	0.1	1	NA	NA	NA	NA	NA	NA	NA	NA	NA	1	Wald ratio	P04003
CKD--eur.annotated.liftover.hg38.refined	C5	deCODESoma	pQTL	-0.00367103	0.0294421	0.900772	7.16905	3	0.0667005	0.0455834	0.237941	0.865762	7.01033	2	0.0300418	4	Inverse variance weighted (fixed effects)	P01031
CKD--eur.annotated.liftover.hg38.refined	C5	deCODESoma	pQTL	-0.00367103	0.0294421	0.900772	7.16905	3	0.0667005	0.0455834	0.237941	0.865762	7.01033	2	0.0300418	4	Inverse variance weighted (fixed effects)	P01031
CKD--eur.annotated.liftover.hg38.refined	C5	deCODESoma	pQTL	-0.00367103	0.0294421	0.900772	7.16905	3	0.0667005	0.0455834	0.237941	0.865762	7.01033	2	0.0300418	4	Inverse variance weighted (fixed effects)	P01031
CKD--eur.annotated.liftover.hg38.refined	C5	deCODESoma	pQTL	-0.00367103	0.0294421	0.900772	7.16905	3	0.0667005	0.0455834	0.237941	0.865762	7.01033	2	0.0300418	4	Inverse variance weighted (fixed effects)	P01031
CKD--eur.annotated.liftover.hg38.refined	C5	deCODESoma	pQTL	0.0262576	0.0444282	0.554513	1.6647	1	0.19697	0.0455834	0.237941	0.865762	NA	NA	NA	2	Inverse variance weighted (fixed effects)	P01031
CKD--eur.annotated.liftover.hg38.refined	C5	deCODESoma	pQTL	0.0262576	0.0444282	0.554513	1.6647	1	0.19697	NA	NA	NA	NA	NA	NA	2	Inverse variance weighted (fixed effects)	P01031
CKD--eur.annotated.liftover.hg38.refined	C6	deCODESoma	pQTL	0.0168032	0.0200264	0.401439	5.75113	4	0.218521	0.0488972	0.0258976	0.155446	1.93097	3	0.586857	5	Inverse variance weighted (fixed effects)	P13671
CKD--eur.annotated.liftover.hg38.refined	C6	deCODESoma	pQTL	0.0168032	0.0200264	0.401439	5.75113	4	0.218521	0.0488972	0.0258976	0.155446	1.93097	3	0.586857	5	Inverse variance weighted (fixed effects)	P13671
CKD--eur.annotated.liftover.hg38.refined	C6	deCODESoma	pQTL	0.0168032	0.0200264	0.401439	5.75113	4	0.218521	0.0488972	0.0258976	0.155446	1.93097	3	0.586857	5	Inverse variance weighted (fixed effects)	P13671
CKD--eur.annotated.liftover.hg38.refined	C6	deCODESoma	pQTL	0.0168032	0.0200264	0.401439	5.75113	4	0.218521	0.0488972	0.0258976	0.155446	1.93097	3	0.586857	5	Inverse variance weighted (fixed effects)	P13671
CKD--eur.annotated.liftover.hg38.refined	C6	deCODESoma	pQTL	0.0168032	0.0200264	0.401439	5.75113	4	0.218521	0.0488972	0.0258976	0.155446	1.93097	3	0.586857	5	Inverse variance weighted (fixed effects)	P13671
CKD--eur.annotated.liftover.hg38.refined	C7	deCODESoma	pQTL	-0.0128269	0.0118942	0.280847	6.21955	4	0.183341	-0.0388017	0.0277921	0.257047	4.44388	3	0.217351	5	Inverse variance weighted (fixed effects)	P10643
CKD--eur.annotated.liftover.hg38.refined	C7	deCODESoma	pQTL	-0.0128269	0.0118942	0.280847	6.21955	4	0.183341	-0.0388017	0.0277921	0.257047	4.44388	3	0.217351	5	Inverse variance weighted (fixed effects)	P10643
CKD--eur.annotated.liftover.hg38.refined	C7	deCODESoma	pQTL	-0.0128269	0.0118942	0.280847	6.21955	4	0.183341	-0.0388017	0.0277921	0.257047	4.44388	3	0.217351	5	Inverse variance weighted (fixed effects)	P10643
CKD--eur.annotated.liftover.hg38.refined	C7	deCODESoma	pQTL	-0.0128269	0.0118942	0.280847	6.21955	4	0.183341	-0.0388017	0.0277921	0.257047	4.44388	3	0.217351	5	Inverse variance weighted (fixed effects)	P10643
CKD--eur.annotated.liftover.hg38.refined	C7	deCODESoma	pQTL	-0.0128269	0.0118942	0.280847	6.21955	4	0.183341	-0.0388017	0.0277921	0.257047	4.44388	3	0.217351	5	Inverse variance weighted (fixed effects)	P10643
CKD--eur.annotated.liftover.hg38.refined	C8G	deCODESoma	pQTL	0.00540677	0.0129998	0.677474	0.599483	2	0.74101	-0.102419	0.233476	0.736827	0.385537	1	0.534655	3	Inverse variance weighted (fixed effects)	P07360
CKD--eur.annotated.liftover.hg38.refined	C8G	deCODESoma	pQTL	0.00540677	0.0129998	0.677474	0.599483	2	0.74101	-0.102419	0.233476	0.736827	0.385537	1	0.534655	3	Inverse variance weighted (fixed effects)	P07360
CKD--eur.annotated.liftover.hg38.refined	C8G	deCODESoma	pQTL	0.00540677	0.0129998	0.677474	0.599483	2	0.74101	-0.102419	0.233476	0.736827	0.385537	1	0.534655	3	Inverse variance weighted (fixed effects)	P07360
CKD--eur.annotated.liftover.hg38.refined	C9	deCODESoma	pQTL	-0.357326	0.0835476	1.89494e-05	NA	NA	NA	NA	NA	NA	NA	NA	NA	1	Wald ratio	P02748
CKD--eur.annotated.liftover.hg38.refined	CA1	deCODESoma	pQTL	-0.025168	0.0728271	0.729654	0.272924	1	0.601377	NA	NA	NA	NA	NA	NA	2	Inverse variance weighted (fixed effects)	P00915
CKD--eur.annotated.liftover.hg38.refined	CA1	deCODESoma	pQTL	-0.025168	0.0728271	0.729654	0.272924	1	0.601377	NA	NA	NA	NA	NA	NA	2	Inverse variance weighted (fixed effects)	P00915
CKD--eur.annotated.liftover.hg38.refined	CA10	deCODESoma	pQTL	0.000233992	0.0341119	0.994527	2.18607	3	0.534698	-0.0585052	0.0649156	0.462575	1.05498	2	0.590084	4	Inverse variance weighted (fixed effects)	Q9NS85
CKD--eur.annotated.liftover.hg38.refined	CA10	deCODESoma	pQTL	0.000233992	0.0341119	0.994527	2.18607	3	0.534698	-0.0585052	0.0649156	0.462575	1.05498	2	0.590084	4	Inverse variance weighted (fixed effects)	Q9NS85
CKD--eur.annotated.liftover.hg38.refined	CA10	deCODESoma	pQTL	0.000233992	0.0341119	0.994527	2.18607	3	0.534698	-0.0585052	0.0649156	0.462575	1.05498	2	0.590084	4	Inverse variance weighted (fixed effects)	Q9NS85
CKD--eur.annotated.liftover.hg38.refined	CA10	deCODESoma	pQTL	0.000233992	0.0341119	0.994527	2.18607	3	0.534698	-0.0585052	0.0649156	0.462575	1.05498	2	0.590084	4	Inverse variance weighted (fixed effects)	Q9NS85
CKD--eur.annotated.liftover.hg38.refined	CA11	deCODESoma	pQTL	-0.0727674	0.0650496	0.263292	NA	NA	NA	NA	NA	NA	NA	NA	NA	1	Wald ratio	O75493
CKD--eur.annotated.liftover.hg38.refined	CA12	deCODESoma	pQTL	0.217021	0.114894	0.0589067	NA	NA	NA	NA	NA	NA	NA	NA	NA	1	Wald ratio	O43570
CKD--eur.annotated.liftover.hg38.refined	CA13	deCODESoma	pQTL	0.00352354	0.0169596	0.835416	4.50054	1	0.0338841	NA	NA	NA	NA	NA	NA	2	Inverse variance weighted (fixed effects)	Q8N1Q1
CKD--eur.annotated.liftover.hg38.refined	CA13	deCODESoma	pQTL	0.00352354	0.0169596	0.835416	4.50054	1	0.0338841	NA	NA	NA	NA	NA	NA	2	Inverse variance weighted (fixed effects)	Q8N1Q1
CKD--eur.annotated.liftover.hg38.refined	CA3	deCODESoma	pQTL	-0.0136198	0.0919174	0.882205	0.365451	1	0.545495	NA	NA	NA	NA	NA	NA	2	Inverse variance weighted (fixed effects)	P07451
CKD--eur.annotated.liftover.hg38.refined	CA3	deCODESoma	pQTL	-0.0136198	0.0919174	0.882205	0.365451	1	0.545495	NA	NA	NA	NA	NA	NA	2	Inverse variance weighted (fixed effects)	P07451
CKD--eur.annotated.liftover.hg38.refined	CA6	deCODESoma	pQTL	-0.0198163	0.00974499	0.0420032	1.58129	7	0.979361	-0.0217561	0.0210966	0.342185	1.57054	6	0.954672	8	Inverse variance weighted (fixed effects)	P23280
CKD--eur.annotated.liftover.hg38.refined	CA6	deCODESoma	pQTL	-0.0198163	0.00974499	0.0420032	1.58129	7	0.979361	-0.0217561	0.0210966	0.342185	1.57054	6	0.954672	8	Inverse variance weighted (fixed effects)	P23280
CKD--eur.annotated.liftover.hg38.refined	CA6	deCODESoma	pQTL	-0.0198163	0.00974499	0.0420032	1.58129	7	0.979361	-0.0217561	0.0210966	0.342185	1.57054	6	0.954672	8	Inverse variance weighted (fixed effects)	P23280
CKD--eur.annotated.liftover.hg38.refined	CA6	deCODESoma	pQTL	-0.0198163	0.00974499	0.0420032	1.58129	7	0.979361	-0.0217561	0.0210966	0.342185	1.57054	6	0.954672	8	Inverse variance weighted (fixed effects)	P23280
CKD--eur.annotated.liftover.hg38.refined	CA6	deCODESoma	pQTL	-0.0198163	0.00974499	0.0420032	1.58129	7	0.979361	-0.0217561	0.0210966	0.342185	1.57054	6	0.954672	8	Inverse variance weighted (fixed effects)	P23280
CKD--eur.annotated.liftover.hg38.refined	CA6	deCODESoma	pQTL	-0.0198163	0.00974499	0.0420032	1.58129	7	0.979361	-0.0217561	0.0210966	0.342185	1.57054	6	0.954672	8	Inverse variance weighted (fixed effects)	P23280
CKD--eur.annotated.liftover.hg38.refined	CA6	deCODESoma	pQTL	-0.0198163	0.00974499	0.0420032	1.58129	7	0.979361	-0.0217561	0.0210966	0.342185	1.57054	6	0.954672	8	Inverse variance weighted (fixed effects)	P23280
CKD--eur.annotated.liftover.hg38.refined	CA6	deCODESoma	pQTL	-0.0198163	0.00974499	0.0420032	1.58129	7	0.979361	-0.0217561	0.0210966	0.342185	1.57054	6	0.954672	8	Inverse variance weighted (fixed effects)	P23280
CKD--eur.annotated.liftover.hg38.refined	CA8	deCODESoma	pQTL	-0.0437422	0.0264937	0.0987293	7.58156	2	0.022578	0.0781459	0.0517323	0.372271	0.0565901	1	0.811969	3	Inverse variance weighted (fixed effects)	P35219
CKD--eur.annotated.liftover.hg38.refined	CA8	deCODESoma	pQTL	-0.0437422	0.0264937	0.0987293	7.58156	2	0.022578	0.0781459	0.0517323	0.372271	0.0565901	1	0.811969	3	Inverse variance weighted (fixed effects)	P35219
CKD--eur.annotated.liftover.hg38.refined	CA8	deCODESoma	pQTL	-0.0437422	0.0264937	0.0987293	7.58156	2	0.022578	0.0781459	0.0517323	0.372271	0.0565901	1	0.811969	3	Inverse variance weighted (fixed effects)	P35219
CKD--eur.annotated.liftover.hg38.refined	CA8	deCODESoma	pQTL	-0.0437422	0.0264937	0.0987293	7.58156	2	0.022578	0.0781459	0.0517323	0.372271	0.0565901	1	0.811969	3	Inverse variance weighted (fixed effects)	P35219
CKD--eur.annotated.liftover.hg38.refined	CACNA2D3	deCODESoma	pQTL	0.0217136	0.0585342	0.71067	0.396788	3	0.940905	0.0822159	0.147307	0.632899	0.196464	2	0.906439	4	Inverse variance weighted (fixed effects)	Q8IZS8
CKD--eur.annotated.liftover.hg38.refined	CACNA2D3	deCODESoma	pQTL	0.0217136	0.0585342	0.71067	0.396788	3	0.940905	0.0822159	0.147307	0.632899	0.196464	2	0.906439	4	Inverse variance weighted (fixed effects)	Q8IZS8
CKD--eur.annotated.liftover.hg38.refined	CACNA2D3	deCODESoma	pQTL	0.0217136	0.0585342	0.71067	0.396788	3	0.940905	0.0822159	0.147307	0.632899	0.196464	2	0.906439	4	Inverse variance weighted (fixed effects)	Q8IZS8
CKD--eur.annotated.liftover.hg38.refined	CACNA2D3	deCODESoma	pQTL	0.0217136	0.0585342	0.71067	0.396788	3	0.940905	0.0822159	0.147307	0.632899	0.196464	2	0.906439	4	Inverse variance weighted (fixed effects)	Q8IZS8
CKD--eur.annotated.liftover.hg38.refined	CADM1	deCODESoma	pQTL	0.197613	0.0629973	0.00170778	NA	NA	NA	NA	NA	NA	NA	NA	NA	1	Wald ratio	Q9BY67
CKD--eur.annotated.liftover.hg38.refined	CADM3	deCODESoma	pQTL	-0.0472761	0.149969	0.752579	NA	NA	NA	NA	NA	NA	NA	NA	NA	1	Wald ratio	Q8N126
CKD--eur.annotated.liftover.hg38.refined	CALCB	deCODESoma	pQTL	0.0286947	0.0281905	0.308733	0.00637807	1	0.936346	NA	NA	NA	NA	NA	NA	2	Inverse variance weighted (fixed effects)	P10092
CKD--eur.annotated.liftover.hg38.refined	CALCB	deCODESoma	pQTL	0.0286947	0.0281905	0.308733	0.00637807	1	0.936346	NA	NA	NA	NA	NA	NA	2	Inverse variance weighted (fixed effects)	P10092
CKD--eur.annotated.liftover.hg38.refined	CALCOCO2	deCODESoma	pQTL	-0.162959	0.053675	0.00239711	NA	NA	NA	NA	NA	NA	NA	NA	NA	1	Wald ratio	Q13137
CKD--eur.annotated.liftover.hg38.refined	CAMK4	deCODESoma	pQTL	0.186916	0.152408	0.220043	NA	NA	NA	NA	NA	NA	NA	NA	NA	1	Wald ratio	Q16566
CKD--eur.annotated.liftover.hg38.refined	CAMKK1	deCODESoma	pQTL	0.051458	0.149228	0.730224	NA	NA	NA	NA	NA	NA	NA	NA	NA	1	Wald ratio	Q8N5S9
CKD--eur.annotated.liftover.hg38.refined	CAMP	deCODESoma	pQTL	0.0219378	0.105119	0.834686	NA	NA	NA	NA	NA	NA	NA	NA	NA	1	Wald ratio	P49913
CKD--eur.annotated.liftover.hg38.refined	CAMP	deCODESoma	pQTL	0.0371075	0.0850738	0.662706	0.0800581	1	0.777219	NA	NA	NA	NA	NA	NA	2	Inverse variance weighted (fixed effects)	P49913
CKD--eur.annotated.liftover.hg38.refined	CAMP	deCODESoma	pQTL	0.0371075	0.0850738	0.662706	0.0800581	1	0.777219	NA	NA	NA	NA	NA	NA	2	Inverse variance weighted (fixed effects)	P49913
CKD--eur.annotated.liftover.hg38.refined	CAPG	deCODESoma	pQTL	0.011169	0.0231831	0.629967	0.0524061	1	0.818928	NA	NA	NA	NA	NA	NA	2	Inverse variance weighted (fixed effects)	P40121
CKD--eur.annotated.liftover.hg38.refined	CAPG	deCODESoma	pQTL	0.011169	0.0231831	0.629967	0.0524061	1	0.818928	NA	NA	NA	NA	NA	NA	2	Inverse variance weighted (fixed effects)	P40121
CKD--eur.annotated.liftover.hg38.refined	CAPN2	deCODESoma	pQTL	-0.0942308	0.0875	0.281515	NA	NA	NA	NA	NA	NA	NA	NA	NA	1	Wald ratio	P17655
CKD--eur.annotated.liftover.hg38.refined	CARD9	deCODESoma	pQTL	0.0274286	0.0902857	0.761282	NA	NA	NA	NA	NA	NA	NA	NA	NA	1	Wald ratio	Q9H257
CKD--eur.annotated.liftover.hg38.refined	CARHSP1	deCODESoma	pQTL	0.010118	0.139966	0.942372	NA	NA	NA	NA	NA	NA	NA	NA	NA	1	Wald ratio	Q9Y2V2
CKD--eur.annotated.liftover.hg38.refined	CARS	deCODESoma	pQTL	0.0270793	0.154739	0.86108	NA	NA	NA	NA	NA	NA	NA	NA	NA	1	Wald ratio	P49589
CKD--eur.annotated.liftover.hg38.refined	CASP3	deCODESoma	pQTL	0.0460211	0.0346974	0.184721	0.240966	1	0.623509	NA	NA	NA	NA	NA	NA	2	Inverse variance weighted (fixed effects)	P42574
CKD--eur.annotated.liftover.hg38.refined	CASP3	deCODESoma	pQTL	0.0460211	0.0346974	0.184721	0.240966	1	0.623509	NA	NA	NA	NA	NA	NA	2	Inverse variance weighted (fixed effects)	P42574
CKD--eur.annotated.liftover.hg38.refined	CASS4	deCODESoma	pQTL	0.140195	0.15528	0.366602	NA	NA	NA	NA	NA	NA	NA	NA	NA	1	Wald ratio	Q9NQ75
CKD--eur.annotated.liftover.hg38.refined	CAT	deCODESoma	pQTL	0.00856018	0.0399573	0.830365	0.995011	1	0.318521	NA	NA	NA	NA	NA	NA	2	Inverse variance weighted (fixed effects)	P04040
CKD--eur.annotated.liftover.hg38.refined	CAT	deCODESoma	pQTL	0.00856018	0.0399573	0.830365	0.995011	1	0.318521	NA	NA	NA	NA	NA	NA	2	Inverse variance weighted (fixed effects)	P04040
CKD--eur.annotated.liftover.hg38.refined	CBL	deCODESoma	pQTL	0.0779265	0.0521799	0.135327	NA	NA	NA	NA	NA	NA	NA	NA	NA	1	Wald ratio	P22681
CKD--eur.annotated.liftover.hg38.refined	CBLN1	deCODESoma	pQTL	0.00190806	0.00694345	0.78347	10.3092	6	0.11222	0.00830715	0.0174017	0.653233	9.91723	5	0.0776148	7	Inverse variance weighted (fixed effects)	P23435
CKD--eur.annotated.liftover.hg38.refined	CBLN1	deCODESoma	pQTL	0.00190806	0.00694345	0.78347	10.3092	6	0.11222	0.00830715	0.0174017	0.653233	9.91723	5	0.0776148	7	Inverse variance weighted (fixed effects)	P23435
CKD--eur.annotated.liftover.hg38.refined	CBLN1	deCODESoma	pQTL	0.00190806	0.00694345	0.78347	10.3092	6	0.11222	0.00830715	0.0174017	0.653233	9.91723	5	0.0776148	7	Inverse variance weighted (fixed effects)	P23435
CKD--eur.annotated.liftover.hg38.refined	CBLN1	deCODESoma	pQTL	0.00190806	0.00694345	0.78347	10.3092	6	0.11222	0.00830715	0.0174017	0.653233	9.91723	5	0.0776148	7	Inverse variance weighted (fixed effects)	P23435
CKD--eur.annotated.liftover.hg38.refined	CBLN1	deCODESoma	pQTL	0.00190806	0.00694345	0.78347	10.3092	6	0.11222	0.00830715	0.0174017	0.653233	9.91723	5	0.0776148	7	Inverse variance weighted (fixed effects)	P23435
CKD--eur.annotated.liftover.hg38.refined	CBLN1	deCODESoma	pQTL	0.00190806	0.00694345	0.78347	10.3092	6	0.11222	0.00830715	0.0174017	0.653233	9.91723	5	0.0776148	7	Inverse variance weighted (fixed effects)	P23435
CKD--eur.annotated.liftover.hg38.refined	CBLN1	deCODESoma	pQTL	0.00190806	0.00694345	0.78347	10.3092	6	0.11222	0.00830715	0.0174017	0.653233	9.91723	5	0.0776148	7	Inverse variance weighted (fixed effects)	P23435
CKD--eur.annotated.liftover.hg38.refined	CBLN4	deCODESoma	pQTL	-0.00192464	0.0236705	0.935196	5.22046	6	0.515864	-0.00377332	0.0825948	0.96533	5.21989	5	0.389638	7	Inverse variance weighted (fixed effects)	Q9NTU7
CKD--eur.annotated.liftover.hg38.refined	CBLN4	deCODESoma	pQTL	-0.00192464	0.0236705	0.935196	5.22046	6	0.515864	-0.00377332	0.0825948	0.96533	5.21989	5	0.389638	7	Inverse variance weighted (fixed effects)	Q9NTU7
CKD--eur.annotated.liftover.hg38.refined	CBLN4	deCODESoma	pQTL	-0.00192464	0.0236705	0.935196	5.22046	6	0.515864	-0.00377332	0.0825948	0.96533	5.21989	5	0.389638	7	Inverse variance weighted (fixed effects)	Q9NTU7
CKD--eur.annotated.liftover.hg38.refined	CBLN4	deCODESoma	pQTL	-0.00192464	0.0236705	0.935196	5.22046	6	0.515864	-0.00377332	0.0825948	0.96533	5.21989	5	0.389638	7	Inverse variance weighted (fixed effects)	Q9NTU7
CKD--eur.annotated.liftover.hg38.refined	CBLN4	deCODESoma	pQTL	-0.00192464	0.0236705	0.935196	5.22046	6	0.515864	-0.00377332	0.0825948	0.96533	5.21989	5	0.389638	7	Inverse variance weighted (fixed effects)	Q9NTU7
CKD--eur.annotated.liftover.hg38.refined	CBLN4	deCODESoma	pQTL	-0.00192464	0.0236705	0.935196	5.22046	6	0.515864	-0.00377332	0.0825948	0.96533	5.21989	5	0.389638	7	Inverse variance weighted (fixed effects)	Q9NTU7
CKD--eur.annotated.liftover.hg38.refined	CBLN4	deCODESoma	pQTL	-0.00192464	0.0236705	0.935196	5.22046	6	0.515864	-0.00377332	0.0825948	0.96533	5.21989	5	0.389638	7	Inverse variance weighted (fixed effects)	Q9NTU7
CKD--eur.annotated.liftover.hg38.refined	CBR1	deCODESoma	pQTL	-0.000593612	0.0240974	0.980347	0.56869	1	0.45078	NA	NA	NA	NA	NA	NA	2	Inverse variance weighted (fixed effects)	P16152
CKD--eur.annotated.liftover.hg38.refined	CBR1	deCODESoma	pQTL	-0.000593612	0.0240974	0.980347	0.56869	1	0.45078	NA	NA	NA	NA	NA	NA	2	Inverse variance weighted (fixed effects)	P16152
CKD--eur.annotated.liftover.hg38.refined	CBR3	deCODESoma	pQTL	-0.000230442	0.0127216	0.985548	2.33491	2	0.311157	0.00625529	0.202246	0.980316	2.33249	1	0.126699	3	Inverse variance weighted (fixed effects)	O75828
CKD--eur.annotated.liftover.hg38.refined	CBR3	deCODESoma	pQTL	-0.000230442	0.0127216	0.985548	2.33491	2	0.311157	0.00625529	0.202246	0.980316	2.33249	1	0.126699	3	Inverse variance weighted (fixed effects)	O75828
CKD--eur.annotated.liftover.hg38.refined	CBR3	deCODESoma	pQTL	-0.000230442	0.0127216	0.985548	2.33491	2	0.311157	0.00625529	0.202246	0.980316	2.33249	1	0.126699	3	Inverse variance weighted (fixed effects)	O75828
CKD--eur.annotated.liftover.hg38.refined	CBX7	deCODESoma	pQTL	-0.0680174	0.157742	0.666328	NA	NA	NA	NA	NA	NA	NA	NA	NA	1	Wald ratio	O95931
CKD--eur.annotated.liftover.hg38.refined	CCDC126	deCODESoma	pQTL	0.0180843	0.0194187	0.351706	1.81063	2	0.404414	-0.0457874	0.0663612	0.615505	0.797501	1	0.371842	3	Inverse variance weighted (fixed effects)	Q96EE4
CKD--eur.annotated.liftover.hg38.refined	CCDC126	deCODESoma	pQTL	0.0180843	0.0194187	0.351706	1.81063	2	0.404414	-0.0457874	0.0663612	0.615505	0.797501	1	0.371842	3	Inverse variance weighted (fixed effects)	Q96EE4
CKD--eur.annotated.liftover.hg38.refined	CCDC126	deCODESoma	pQTL	0.0180843	0.0194187	0.351706	1.81063	2	0.404414	-0.0457874	0.0663612	0.615505	0.797501	1	0.371842	3	Inverse variance weighted (fixed effects)	Q96EE4
CKD--eur.annotated.liftover.hg38.refined	CCDC134	deCODESoma	pQTL	-0.116473	0.04367	0.00765069	0.256645	1	0.612434	NA	NA	NA	NA	NA	NA	2	Inverse variance weighted (fixed effects)	Q9H6E4
CKD--eur.annotated.liftover.hg38.refined	CCDC134	deCODESoma	pQTL	-0.116473	0.04367	0.00765069	0.256645	1	0.612434	NA	NA	NA	NA	NA	NA	2	Inverse variance weighted (fixed effects)	Q9H6E4
CKD--eur.annotated.liftover.hg38.refined	CCDC50	deCODESoma	pQTL	0.132812	0.139063	0.339549	NA	NA	NA	NA	NA	NA	NA	NA	NA	1	Wald ratio	Q8IVM0
CKD--eur.annotated.liftover.hg38.refined	CCDC80	deCODESoma	pQTL	0.057188	0.0547561	0.296295	0.29534	2	0.862716	0.200965	0.27042	0.59313	0.000568444	1	0.980979	3	Inverse variance weighted (fixed effects)	Q76M96
CKD--eur.annotated.liftover.hg38.refined	CCDC80	deCODESoma	pQTL	0.057188	0.0547561	0.296295	0.29534	2	0.862716	0.200965	0.27042	0.59313	0.000568444	1	0.980979	3	Inverse variance weighted (fixed effects)	Q76M96
CKD--eur.annotated.liftover.hg38.refined	CCDC80	deCODESoma	pQTL	0.057188	0.0547561	0.296295	0.29534	2	0.862716	0.200965	0.27042	0.59313	0.000568444	1	0.980979	3	Inverse variance weighted (fixed effects)	Q76M96
CKD--eur.annotated.liftover.hg38.refined	CCL11	deCODESoma	pQTL	-0.124304	0.056752	0.0285024	0.604556	1	0.436845	NA	NA	NA	NA	NA	NA	2	Inverse variance weighted (fixed effects)	P51671
CKD--eur.annotated.liftover.hg38.refined	CCL11	deCODESoma	pQTL	-0.124304	0.056752	0.0285024	0.604556	1	0.436845	NA	NA	NA	NA	NA	NA	2	Inverse variance weighted (fixed effects)	P51671
CKD--eur.annotated.liftover.hg38.refined	CCL14	deCODESoma	pQTL	0.000445608	0.0112297	0.968347	3.44986	2	0.178186	0.0291205	0.0211305	0.399618	0.883503	1	0.347244	3	Inverse variance weighted (fixed effects)	Q16627
CKD--eur.annotated.liftover.hg38.refined	CCL14	deCODESoma	pQTL	0.000445608	0.0112297	0.968347	3.44986	2	0.178186	0.0291205	0.0211305	0.399618	0.883503	1	0.347244	3	Inverse variance weighted (fixed effects)	Q16627
CKD--eur.annotated.liftover.hg38.refined	CCL14	deCODESoma	pQTL	0.000445608	0.0112297	0.968347	3.44986	2	0.178186	0.0291205	0.0211305	0.399618	0.883503	1	0.347244	3	Inverse variance weighted (fixed effects)	Q16627
CKD--eur.annotated.liftover.hg38.refined	CCL15	deCODESoma	pQTL	-0.0140307	0.00678725	0.0387145	5.03803	4	0.283418	-0.00921067	0.0106191	0.449555	4.31821	3	0.22909	5	Inverse variance weighted (fixed effects)	Q16663
CKD--eur.annotated.liftover.hg38.refined	CCL15	deCODESoma	pQTL	-0.0140307	0.00678725	0.0387145	5.03803	4	0.283418	-0.00921067	0.0106191	0.449555	4.31821	3	0.22909	5	Inverse variance weighted (fixed effects)	Q16663
CKD--eur.annotated.liftover.hg38.refined	CCL15	deCODESoma	pQTL	-0.0140307	0.00678725	0.0387145	5.03803	4	0.283418	-0.00921067	0.0106191	0.449555	4.31821	3	0.22909	5	Inverse variance weighted (fixed effects)	Q16663
CKD--eur.annotated.liftover.hg38.refined	CCL15	deCODESoma	pQTL	-0.0140307	0.00678725	0.0387145	5.03803	4	0.283418	-0.00921067	0.0106191	0.449555	4.31821	3	0.22909	5	Inverse variance weighted (fixed effects)	Q16663
CKD--eur.annotated.liftover.hg38.refined	CCL15	deCODESoma	pQTL	-0.0140307	0.00678725	0.0387145	5.03803	4	0.283418	-0.00921067	0.0106191	0.449555	4.31821	3	0.22909	5	Inverse variance weighted (fixed effects)	Q16663
CKD--eur.annotated.liftover.hg38.refined	CCL16	deCODESoma	pQTL	0.0141127	0.00828702	0.0885697	5.58308	2	0.0613268	-0.0107895	0.0134166	0.568824	0.0130083	1	0.909195	3	Inverse variance weighted (fixed effects)	O15467
CKD--eur.annotated.liftover.hg38.refined	CCL16	deCODESoma	pQTL	0.0141127	0.00828702	0.0885697	5.58308	2	0.0613268	-0.0107895	0.0134166	0.568824	0.0130083	1	0.909195	3	Inverse variance weighted (fixed effects)	O15467
CKD--eur.annotated.liftover.hg38.refined	CCL16	deCODESoma	pQTL	0.0141127	0.00828702	0.0885697	5.58308	2	0.0613268	-0.0107895	0.0134166	0.568824	0.0130083	1	0.909195	3	Inverse variance weighted (fixed effects)	O15467
CKD--eur.annotated.liftover.hg38.refined	CCL17	deCODESoma	pQTL	-0.0171853	0.0273997	0.530523	1.21141	2	0.54569	0.0180794	0.0494224	0.776742	0.476347	1	0.490082	3	Inverse variance weighted (fixed effects)	Q92583
CKD--eur.annotated.liftover.hg38.refined	CCL17	deCODESoma	pQTL	-0.0171853	0.0273997	0.530523	1.21141	2	0.54569	0.0180794	0.0494224	0.776742	0.476347	1	0.490082	3	Inverse variance weighted (fixed effects)	Q92583
CKD--eur.annotated.liftover.hg38.refined	CCL17	deCODESoma	pQTL	-0.0171853	0.0273997	0.530523	1.21141	2	0.54569	0.0180794	0.0494224	0.776742	0.476347	1	0.490082	3	Inverse variance weighted (fixed effects)	Q92583
CKD--eur.annotated.liftover.hg38.refined	CCL18	deCODESoma	pQTL	0.025168	0.00987321	0.0107997	4.07093	5	0.53925	0.010973	0.0130594	0.448064	1.31322	4	0.859129	6	Inverse variance weighted (fixed effects)	P55774
CKD--eur.annotated.liftover.hg38.refined	CCL18	deCODESoma	pQTL	0.025168	0.00987321	0.0107997	4.07093	5	0.53925	0.010973	0.0130594	0.448064	1.31322	4	0.859129	6	Inverse variance weighted (fixed effects)	P55774
CKD--eur.annotated.liftover.hg38.refined	CCL18	deCODESoma	pQTL	0.025168	0.00987321	0.0107997	4.07093	5	0.53925	0.010973	0.0130594	0.448064	1.31322	4	0.859129	6	Inverse variance weighted (fixed effects)	P55774
CKD--eur.annotated.liftover.hg38.refined	CCL18	deCODESoma	pQTL	0.025168	0.00987321	0.0107997	4.07093	5	0.53925	0.010973	0.0130594	0.448064	1.31322	4	0.859129	6	Inverse variance weighted (fixed effects)	P55774
CKD--eur.annotated.liftover.hg38.refined	CCL18	deCODESoma	pQTL	0.025168	0.00987321	0.0107997	4.07093	5	0.53925	0.010973	0.0130594	0.448064	1.31322	4	0.859129	6	Inverse variance weighted (fixed effects)	P55774
CKD--eur.annotated.liftover.hg38.refined	CCL18	deCODESoma	pQTL	0.025168	0.00987321	0.0107997	4.07093	5	0.53925	0.010973	0.0130594	0.448064	1.31322	4	0.859129	6	Inverse variance weighted (fixed effects)	P55774
CKD--eur.annotated.liftover.hg38.refined	CCL19	deCODESoma	pQTL	0.12301	0.12301	0.317311	NA	NA	NA	NA	NA	NA	NA	NA	NA	1	Wald ratio	Q99731
CKD--eur.annotated.liftover.hg38.refined	CCL21	deCODESoma	pQTL	-0.0719597	0.051033	0.158522	0.416168	1	0.518855	NA	NA	NA	NA	NA	NA	2	Inverse variance weighted (fixed effects)	O00585
CKD--eur.annotated.liftover.hg38.refined	CCL21	deCODESoma	pQTL	-0.0719597	0.051033	0.158522	0.416168	1	0.518855	NA	NA	NA	NA	NA	NA	2	Inverse variance weighted (fixed effects)	O00585
CKD--eur.annotated.liftover.hg38.refined	CCL22	deCODESoma	pQTL	-0.0167639	0.0367298	0.648095	0.820484	1	0.365039	NA	NA	NA	NA	NA	NA	2	Inverse variance weighted (fixed effects)	O00626
CKD--eur.annotated.liftover.hg38.refined	CCL22	deCODESoma	pQTL	-0.0167639	0.0367298	0.648095	0.820484	1	0.365039	NA	NA	NA	NA	NA	NA	2	Inverse variance weighted (fixed effects)	O00626
CKD--eur.annotated.liftover.hg38.refined	CCL23	deCODESoma	pQTL	0.0135214	0.0116521	0.245875	7.07285	6	0.314163	-0.00619503	0.0171081	0.732071	4.59548	5	0.467211	7	Inverse variance weighted (fixed effects)	P55773
CKD--eur.annotated.liftover.hg38.refined	CCL23	deCODESoma	pQTL	0.0135214	0.0116521	0.245875	7.07285	6	0.314163	-0.00619503	0.0171081	0.732071	4.59548	5	0.467211	7	Inverse variance weighted (fixed effects)	P55773
CKD--eur.annotated.liftover.hg38.refined	CCL23	deCODESoma	pQTL	0.0135214	0.0116521	0.245875	7.07285	6	0.314163	-0.00619503	0.0171081	0.732071	4.59548	5	0.467211	7	Inverse variance weighted (fixed effects)	P55773
CKD--eur.annotated.liftover.hg38.refined	CCL23	deCODESoma	pQTL	0.0135214	0.0116521	0.245875	7.07285	6	0.314163	-0.00619503	0.0171081	0.732071	4.59548	5	0.467211	7	Inverse variance weighted (fixed effects)	P55773
CKD--eur.annotated.liftover.hg38.refined	CCL23	deCODESoma	pQTL	0.0135214	0.0116521	0.245875	7.07285	6	0.314163	-0.00619503	0.0171081	0.732071	4.59548	5	0.467211	7	Inverse variance weighted (fixed effects)	P55773
CKD--eur.annotated.liftover.hg38.refined	CCL23	deCODESoma	pQTL	0.0135214	0.0116521	0.245875	7.07285	6	0.314163	-0.00619503	0.0171081	0.732071	4.59548	5	0.467211	7	Inverse variance weighted (fixed effects)	P55773
CKD--eur.annotated.liftover.hg38.refined	CCL23	deCODESoma	pQTL	0.0135214	0.0116521	0.245875	7.07285	6	0.314163	-0.00619503	0.0171081	0.732071	4.59548	5	0.467211	7	Inverse variance weighted (fixed effects)	P55773
CKD--eur.annotated.liftover.hg38.refined	CCL23	deCODESoma	pQTL	0.0135214	0.0116521	0.245875	7.07285	6	0.314163	-0.00619503	0.0171081	0.732071	4.59548	5	0.467211	7	Inverse variance weighted (fixed effects)	P55773
CKD--eur.annotated.liftover.hg38.refined	CCL23	deCODESoma	pQTL	0.0135214	0.0116521	0.245875	7.07285	6	0.314163	0.00579407	0.0169914	0.744727	4.59548	5	0.467211	7	Inverse variance weighted (fixed effects)	P55773
CKD--eur.annotated.liftover.hg38.refined	CCL23	deCODESoma	pQTL	-0.00333615	0.00930571	0.719965	5.04361	7	0.654641	0.00579407	0.0169914	0.744727	4.63116	6	0.591911	8	Inverse variance weighted (fixed effects)	P55773
CKD--eur.annotated.liftover.hg38.refined	CCL23	deCODESoma	pQTL	-0.00333615	0.00930571	0.719965	5.04361	7	0.654641	0.00579407	0.0169914	0.744727	4.63116	6	0.591911	8	Inverse variance weighted (fixed effects)	P55773
CKD--eur.annotated.liftover.hg38.refined	CCL23	deCODESoma	pQTL	-0.00333615	0.00930571	0.719965	5.04361	7	0.654641	0.00579407	0.0169914	0.744727	4.63116	6	0.591911	8	Inverse variance weighted (fixed effects)	P55773
CKD--eur.annotated.liftover.hg38.refined	CCL23	deCODESoma	pQTL	-0.00333615	0.00930571	0.719965	5.04361	7	0.654641	0.00579407	0.0169914	0.744727	4.63116	6	0.591911	8	Inverse variance weighted (fixed effects)	P55773
CKD--eur.annotated.liftover.hg38.refined	CCL23	deCODESoma	pQTL	-0.00333615	0.00930571	0.719965	5.04361	7	0.654641	0.00579407	0.0169914	0.744727	4.63116	6	0.591911	8	Inverse variance weighted (fixed effects)	P55773
CKD--eur.annotated.liftover.hg38.refined	CCL23	deCODESoma	pQTL	-0.00333615	0.00930571	0.719965	5.04361	7	0.654641	-0.00619503	0.0171081	0.732071	4.63116	6	0.591911	8	Inverse variance weighted (fixed effects)	P55773
CKD--eur.annotated.liftover.hg38.refined	CCL23	deCODESoma	pQTL	-0.00333615	0.00930571	0.719965	5.04361	7	0.654641	0.00579407	0.0169914	0.744727	4.63116	6	0.591911	8	Inverse variance weighted (fixed effects)	P55773
CKD--eur.annotated.liftover.hg38.refined	CCL23	deCODESoma	pQTL	-0.00333615	0.00930571	0.719965	5.04361	7	0.654641	0.00579407	0.0169914	0.744727	4.63116	6	0.591911	8	Inverse variance weighted (fixed effects)	P55773
CKD--eur.annotated.liftover.hg38.refined	CCL23	deCODESoma	pQTL	-0.00333615	0.00930571	0.719965	5.04361	7	0.654641	0.00579407	0.0169914	0.744727	4.63116	6	0.591911	8	Inverse variance weighted (fixed effects)	P55773
CKD--eur.annotated.liftover.hg38.refined	CCL25	deCODESoma	pQTL	-0.00256074	0.0101439	0.800701	2.32035	3	0.508634	0.00644813	0.0166567	0.735979	1.85538	2	0.395467	4	Inverse variance weighted (fixed effects)	O15444
CKD--eur.annotated.liftover.hg38.refined	CCL25	deCODESoma	pQTL	-0.00256074	0.0101439	0.800701	2.32035	3	0.508634	0.00644813	0.0166567	0.735979	1.85538	2	0.395467	4	Inverse variance weighted (fixed effects)	O15444
CKD--eur.annotated.liftover.hg38.refined	CCL25	deCODESoma	pQTL	-0.00256074	0.0101439	0.800701	2.32035	3	0.508634	0.00644813	0.0166567	0.735979	1.85538	2	0.395467	4	Inverse variance weighted (fixed effects)	O15444
CKD--eur.annotated.liftover.hg38.refined	CCL25	deCODESoma	pQTL	-0.00256074	0.0101439	0.800701	2.32035	3	0.508634	0.00644813	0.0166567	0.735979	1.85538	2	0.395467	4	Inverse variance weighted (fixed effects)	O15444
CKD--eur.annotated.liftover.hg38.refined	CCL27	deCODESoma	pQTL	-0.060241	0.123494	0.625688	NA	NA	NA	NA	NA	NA	NA	NA	NA	1	Wald ratio	Q9Y4X3
CKD--eur.annotated.liftover.hg38.refined	CCL28	deCODESoma	pQTL	-0.119225	0.125186	0.340904	NA	NA	NA	NA	NA	NA	NA	NA	NA	1	Wald ratio	Q9NRJ3
CKD--eur.annotated.liftover.hg38.refined	CCL3	deCODESoma	pQTL	0.0406133	0.0163527	0.0130069	2.11846	3	0.548186	0.0220395	0.0218088	0.418599	0.461598	2	0.793899	4	Inverse variance weighted (fixed effects)	P10147
CKD--eur.annotated.liftover.hg38.refined	CCL3	deCODESoma	pQTL	0.0406133	0.0163527	0.0130069	2.11846	3	0.548186	0.0220395	0.0218088	0.418599	0.461598	2	0.793899	4	Inverse variance weighted (fixed effects)	P10147
CKD--eur.annotated.liftover.hg38.refined	CCL3	deCODESoma	pQTL	0.0406133	0.0163527	0.0130069	2.11846	3	0.548186	0.0220395	0.0218088	0.418599	0.461598	2	0.793899	4	Inverse variance weighted (fixed effects)	P10147
CKD--eur.annotated.liftover.hg38.refined	CCL3	deCODESoma	pQTL	0.0406133	0.0163527	0.0130069	2.11846	3	0.548186	0.0220395	0.0218088	0.418599	0.461598	2	0.793899	4	Inverse variance weighted (fixed effects)	P10147
CKD--eur.annotated.liftover.hg38.refined	CCL3L1	deCODESoma	pQTL	0.133146	0.0889979	0.134637	NA	NA	NA	NA	NA	NA	NA	NA	NA	1	Wald ratio	P16619
CKD--eur.annotated.liftover.hg38.refined	CCL4L1	deCODESoma	pQTL	0.0299378	0.0472611	0.526437	2.34734	2	0.30923	-0.022346	1.57255	0.990954	2.34474	1	0.125706	3	Inverse variance weighted (fixed effects)	Q8NHW4
CKD--eur.annotated.liftover.hg38.refined	CCL4L1	deCODESoma	pQTL	0.0299378	0.0472611	0.526437	2.34734	2	0.30923	-0.022346	1.57255	0.990954	2.34474	1	0.125706	3	Inverse variance weighted (fixed effects)	Q8NHW4
CKD--eur.annotated.liftover.hg38.refined	CCL4L1	deCODESoma	pQTL	0.0299378	0.0472611	0.526437	2.34734	2	0.30923	-0.022346	1.57255	0.990954	2.34474	1	0.125706	3	Inverse variance weighted (fixed effects)	Q8NHW4
CKD--eur.annotated.liftover.hg38.refined	CCL5	deCODESoma	pQTL	0.113374	0.0349627	0.00118395	NA	NA	NA	NA	NA	NA	NA	NA	NA	1	Wald ratio	P13501
CKD--eur.annotated.liftover.hg38.refined	CCL7	deCODESoma	pQTL	-0.0068859	0.00950188	0.468643	3.26164	2	0.195769	-0.0325349	0.0171185	0.30835	0.0170359	1	0.896154	3	Inverse variance weighted (fixed effects)	P80098
CKD--eur.annotated.liftover.hg38.refined	CCL7	deCODESoma	pQTL	-0.0068859	0.00950188	0.468643	3.26164	2	0.195769	-0.0325349	0.0171185	0.30835	0.0170359	1	0.896154	3	Inverse variance weighted (fixed effects)	P80098
CKD--eur.annotated.liftover.hg38.refined	CCL7	deCODESoma	pQTL	-0.0068859	0.00950188	0.468643	3.26164	2	0.195769	-0.0325349	0.0171185	0.30835	0.0170359	1	0.896154	3	Inverse variance weighted (fixed effects)	P80098
CKD--eur.annotated.liftover.hg38.refined	CCL8	deCODESoma	pQTL	-0.000826144	0.00777061	0.915331	4.67625	3	0.197098	-0.0156213	0.0138071	0.375296	2.42138	2	0.297991	4	Inverse variance weighted (fixed effects)	P80075
CKD--eur.annotated.liftover.hg38.refined	CCL8	deCODESoma	pQTL	-0.000826144	0.00777061	0.915331	4.67625	3	0.197098	-0.0156213	0.0138071	0.375296	2.42138	2	0.297991	4	Inverse variance weighted (fixed effects)	P80075
CKD--eur.annotated.liftover.hg38.refined	CCL8	deCODESoma	pQTL	-0.000826144	0.00777061	0.915331	4.67625	3	0.197098	-0.0156213	0.0138071	0.375296	2.42138	2	0.297991	4	Inverse variance weighted (fixed effects)	P80075
CKD--eur.annotated.liftover.hg38.refined	CCL8	deCODESoma	pQTL	-0.000826144	0.00777061	0.915331	4.67625	3	0.197098	-0.0156213	0.0138071	0.375296	2.42138	2	0.297991	4	Inverse variance weighted (fixed effects)	P80075
CKD--eur.annotated.liftover.hg38.refined	CCM2	deCODESoma	pQTL	-0.0692841	0.113164	0.540376	NA	NA	NA	NA	NA	NA	NA	NA	NA	1	Wald ratio	Q9BSQ5
CKD--eur.annotated.liftover.hg38.refined	CCNH	deCODESoma	pQTL	0.0615623	0.053285	0.247951	NA	NA	NA	NA	NA	NA	NA	NA	NA	1	Wald ratio	P51946
CKD--eur.annotated.liftover.hg38.refined	CCS	deCODESoma	pQTL	0.0333513	0.042496	0.432565	NA	NA	NA	NA	NA	NA	NA	NA	NA	1	Wald ratio	O14618
CKD--eur.annotated.liftover.hg38.refined	CCT5	deCODESoma	pQTL	-0.148483	0.198192	0.453745	NA	NA	NA	NA	NA	NA	NA	NA	NA	1	Wald ratio	P48643
CKD--eur.annotated.liftover.hg38.refined	CD109	deCODESoma	pQTL	-0.000609345	0.00610792	0.920532	17.4407	12	0.13376	0.0362611	0.0229835	0.142939	13.8766	11	0.239895	13	Inverse variance weighted (fixed effects)	Q6YHK3
CKD--eur.annotated.liftover.hg38.refined	CD109	deCODESoma	pQTL	-0.000609345	0.00610792	0.920532	17.4407	12	0.13376	0.0362611	0.0229835	0.142939	13.8766	11	0.239895	13	Inverse variance weighted (fixed effects)	Q6YHK3
CKD--eur.annotated.liftover.hg38.refined	CD109	deCODESoma	pQTL	-0.000609345	0.00610792	0.920532	17.4407	12	0.13376	0.0362611	0.0229835	0.142939	13.8766	11	0.239895	13	Inverse variance weighted (fixed effects)	Q6YHK3
CKD--eur.annotated.liftover.hg38.refined	CD109	deCODESoma	pQTL	-0.000609345	0.00610792	0.920532	17.4407	12	0.13376	0.0362611	0.0229835	0.142939	13.8766	11	0.239895	13	Inverse variance weighted (fixed effects)	Q6YHK3
CKD--eur.annotated.liftover.hg38.refined	CD109	deCODESoma	pQTL	-0.000609345	0.00610792	0.920532	17.4407	12	0.13376	0.0362611	0.0229835	0.142939	13.8766	11	0.239895	13	Inverse variance weighted (fixed effects)	Q6YHK3
CKD--eur.annotated.liftover.hg38.refined	CD109	deCODESoma	pQTL	-0.000609345	0.00610792	0.920532	17.4407	12	0.13376	0.0362611	0.0229835	0.142939	13.8766	11	0.239895	13	Inverse variance weighted (fixed effects)	Q6YHK3
CKD--eur.annotated.liftover.hg38.refined	CD109	deCODESoma	pQTL	-0.000609345	0.00610792	0.920532	17.4407	12	0.13376	0.0362611	0.0229835	0.142939	13.8766	11	0.239895	13	Inverse variance weighted (fixed effects)	Q6YHK3
CKD--eur.annotated.liftover.hg38.refined	CD109	deCODESoma	pQTL	-0.000609345	0.00610792	0.920532	17.4407	12	0.13376	0.0362611	0.0229835	0.142939	13.8766	11	0.239895	13	Inverse variance weighted (fixed effects)	Q6YHK3
CKD--eur.annotated.liftover.hg38.refined	CD109	deCODESoma	pQTL	-0.000609345	0.00610792	0.920532	17.4407	12	0.13376	0.0362611	0.0229835	0.142939	13.8766	11	0.239895	13	Inverse variance weighted (fixed effects)	Q6YHK3
CKD--eur.annotated.liftover.hg38.refined	CD109	deCODESoma	pQTL	-0.000609345	0.00610792	0.920532	17.4407	12	0.13376	0.0362611	0.0229835	0.142939	13.8766	11	0.239895	13	Inverse variance weighted (fixed effects)	Q6YHK3
CKD--eur.annotated.liftover.hg38.refined	CD109	deCODESoma	pQTL	-0.000609345	0.00610792	0.920532	17.4407	12	0.13376	0.0362611	0.0229835	0.142939	13.8766	11	0.239895	13	Inverse variance weighted (fixed effects)	Q6YHK3
CKD--eur.annotated.liftover.hg38.refined	CD109	deCODESoma	pQTL	-0.000609345	0.00610792	0.920532	17.4407	12	0.13376	0.0362611	0.0229835	0.142939	13.8766	11	0.239895	13	Inverse variance weighted (fixed effects)	Q6YHK3
CKD--eur.annotated.liftover.hg38.refined	CD109	deCODESoma	pQTL	-0.000609345	0.00610792	0.920532	17.4407	12	0.13376	0.0362611	0.0229835	0.142939	13.8766	11	0.239895	13	Inverse variance weighted (fixed effects)	Q6YHK3
CKD--eur.annotated.liftover.hg38.refined	CD14	deCODESoma	pQTL	-0.0760602	0.0285733	0.00776926	0.309142	1	0.578207	NA	NA	NA	NA	NA	NA	2	Inverse variance weighted (fixed effects)	P08571
CKD--eur.annotated.liftover.hg38.refined	CD14	deCODESoma	pQTL	-0.0760602	0.0285733	0.00776926	0.309142	1	0.578207	NA	NA	NA	NA	NA	NA	2	Inverse variance weighted (fixed effects)	P08571
CKD--eur.annotated.liftover.hg38.refined	CD14	deCODESoma	pQTL	0.0763486	0.0274157	0.00535521	0.341831	1	0.558774	NA	NA	NA	NA	NA	NA	2	Inverse variance weighted (fixed effects)	P08571
CKD--eur.annotated.liftover.hg38.refined	CD14	deCODESoma	pQTL	0.0763486	0.0274157	0.00535521	0.341831	1	0.558774	NA	NA	NA	NA	NA	NA	2	Inverse variance weighted (fixed effects)	P08571
CKD--eur.annotated.liftover.hg38.refined	CD163	deCODESoma	pQTL	-0.137843	0.0650237	0.034015	1.6573	1	0.197968	NA	NA	NA	NA	NA	NA	2	Inverse variance weighted (fixed effects)	Q86VB7
CKD--eur.annotated.liftover.hg38.refined	CD163	deCODESoma	pQTL	-0.137843	0.0650237	0.034015	1.6573	1	0.197968	NA	NA	NA	NA	NA	NA	2	Inverse variance weighted (fixed effects)	Q86VB7
CKD--eur.annotated.liftover.hg38.refined	CD177	deCODESoma	pQTL	0.00525661	0.00830442	0.526741	31.3298	15	0.00793378	-0.00356592	0.0225424	0.876569	30.8483	14	0.00582097	16	Inverse variance weighted (fixed effects)	Q8N6Q3
CKD--eur.annotated.liftover.hg38.refined	CD177	deCODESoma	pQTL	0.00525661	0.00830442	0.526741	31.3298	15	0.00793378	-0.00356592	0.0225424	0.876569	30.8483	14	0.00582097	16	Inverse variance weighted (fixed effects)	Q8N6Q3
CKD--eur.annotated.liftover.hg38.refined	CD177	deCODESoma	pQTL	0.00525661	0.00830442	0.526741	31.3298	15	0.00793378	-0.00356592	0.0225424	0.876569	30.8483	14	0.00582097	16	Inverse variance weighted (fixed effects)	Q8N6Q3
CKD--eur.annotated.liftover.hg38.refined	CD177	deCODESoma	pQTL	0.00525661	0.00830442	0.526741	31.3298	15	0.00793378	-0.00356592	0.0225424	0.876569	30.8483	14	0.00582097	16	Inverse variance weighted (fixed effects)	Q8N6Q3
CKD--eur.annotated.liftover.hg38.refined	CD177	deCODESoma	pQTL	0.00525661	0.00830442	0.526741	31.3298	15	0.00793378	-0.00356592	0.0225424	0.876569	30.8483	14	0.00582097	16	Inverse variance weighted (fixed effects)	Q8N6Q3
CKD--eur.annotated.liftover.hg38.refined	CD177	deCODESoma	pQTL	0.00525661	0.00830442	0.526741	31.3298	15	0.00793378	-0.00356592	0.0225424	0.876569	30.8483	14	0.00582097	16	Inverse variance weighted (fixed effects)	Q8N6Q3
CKD--eur.annotated.liftover.hg38.refined	CD177	deCODESoma	pQTL	0.00525661	0.00830442	0.526741	31.3298	15	0.00793378	-0.00356592	0.0225424	0.876569	30.8483	14	0.00582097	16	Inverse variance weighted (fixed effects)	Q8N6Q3
CKD--eur.annotated.liftover.hg38.refined	CD177	deCODESoma	pQTL	0.00525661	0.00830442	0.526741	31.3298	15	0.00793378	-0.00356592	0.0225424	0.876569	30.8483	14	0.00582097	16	Inverse variance weighted (fixed effects)	Q8N6Q3
CKD--eur.annotated.liftover.hg38.refined	CD177	deCODESoma	pQTL	0.00525661	0.00830442	0.526741	31.3298	15	0.00793378	-0.00356592	0.0225424	0.876569	30.8483	14	0.00582097	16	Inverse variance weighted (fixed effects)	Q8N6Q3
CKD--eur.annotated.liftover.hg38.refined	CD177	deCODESoma	pQTL	0.00525661	0.00830442	0.526741	31.3298	15	0.00793378	-0.00356592	0.0225424	0.876569	30.8483	14	0.00582097	16	Inverse variance weighted (fixed effects)	Q8N6Q3
CKD--eur.annotated.liftover.hg38.refined	CD177	deCODESoma	pQTL	0.00525661	0.00830442	0.526741	31.3298	15	0.00793378	-0.00356592	0.0225424	0.876569	30.8483	14	0.00582097	16	Inverse variance weighted (fixed effects)	Q8N6Q3
CKD--eur.annotated.liftover.hg38.refined	CD177	deCODESoma	pQTL	0.00525661	0.00830442	0.526741	31.3298	15	0.00793378	-0.00356592	0.0225424	0.876569	30.8483	14	0.00582097	16	Inverse variance weighted (fixed effects)	Q8N6Q3
CKD--eur.annotated.liftover.hg38.refined	CD177	deCODESoma	pQTL	0.00525661	0.00830442	0.526741	31.3298	15	0.00793378	-0.00356592	0.0225424	0.876569	30.8483	14	0.00582097	16	Inverse variance weighted (fixed effects)	Q8N6Q3
CKD--eur.annotated.liftover.hg38.refined	CD177	deCODESoma	pQTL	0.00525661	0.00830442	0.526741	31.3298	15	0.00793378	-0.00356592	0.0225424	0.876569	30.8483	14	0.00582097	16	Inverse variance weighted (fixed effects)	Q8N6Q3
CKD--eur.annotated.liftover.hg38.refined	CD177	deCODESoma	pQTL	0.00525661	0.00830442	0.526741	31.3298	15	0.00793378	-0.00356592	0.0225424	0.876569	30.8483	14	0.00582097	16	Inverse variance weighted (fixed effects)	Q8N6Q3
CKD--eur.annotated.liftover.hg38.refined	CD177	deCODESoma	pQTL	0.00525661	0.00830442	0.526741	31.3298	15	0.00793378	-0.00356592	0.0225424	0.876569	30.8483	14	0.00582097	16	Inverse variance weighted (fixed effects)	Q8N6Q3
CKD--eur.annotated.liftover.hg38.refined	CD200	deCODESoma	pQTL	0.02438	0.0384501	0.526036	0.528768	3	0.912527	0.0513122	0.131773	0.734533	0.483108	2	0.785407	4	Inverse variance weighted (fixed effects)	P41217
CKD--eur.annotated.liftover.hg38.refined	CD200	deCODESoma	pQTL	0.02438	0.0384501	0.526036	0.528768	3	0.912527	0.0513122	0.131773	0.734533	0.483108	2	0.785407	4	Inverse variance weighted (fixed effects)	P41217
CKD--eur.annotated.liftover.hg38.refined	CD200	deCODESoma	pQTL	0.02438	0.0384501	0.526036	0.528768	3	0.912527	0.0513122	0.131773	0.734533	0.483108	2	0.785407	4	Inverse variance weighted (fixed effects)	P41217
CKD--eur.annotated.liftover.hg38.refined	CD200	deCODESoma	pQTL	0.02438	0.0384501	0.526036	0.528768	3	0.912527	0.0513122	0.131773	0.734533	0.483108	2	0.785407	4	Inverse variance weighted (fixed effects)	P41217
CKD--eur.annotated.liftover.hg38.refined	CD200R1	deCODESoma	pQTL	-0.0135717	0.0286645	0.63588	2.28642	3	0.515127	-0.019167	0.101585	0.867755	2.28261	2	0.319401	4	Inverse variance weighted (fixed effects)	Q8TD46
CKD--eur.annotated.liftover.hg38.refined	CD200R1	deCODESoma	pQTL	-0.0135717	0.0286645	0.63588	2.28642	3	0.515127	-0.019167	0.101585	0.867755	2.28261	2	0.319401	4	Inverse variance weighted (fixed effects)	Q8TD46
CKD--eur.annotated.liftover.hg38.refined	CD200R1	deCODESoma	pQTL	-0.0135717	0.0286645	0.63588	2.28642	3	0.515127	-0.019167	0.101585	0.867755	2.28261	2	0.319401	4	Inverse variance weighted (fixed effects)	Q8TD46
CKD--eur.annotated.liftover.hg38.refined	CD200R1	deCODESoma	pQTL	-0.0135717	0.0286645	0.63588	2.28642	3	0.515127	-0.019167	0.101585	0.867755	2.28261	2	0.319401	4	Inverse variance weighted (fixed effects)	Q8TD46
CKD--eur.annotated.liftover.hg38.refined	CD209	deCODESoma	pQTL	-0.0234914	0.0167388	0.160495	0.755501	4	0.944312	-0.0238778	0.0341129	0.534347	0.755332	3	0.860119	5	Inverse variance weighted (fixed effects)	Q9NNX6
CKD--eur.annotated.liftover.hg38.refined	CD209	deCODESoma	pQTL	-0.0234914	0.0167388	0.160495	0.755501	4	0.944312	-0.0238778	0.0341129	0.534347	0.755332	3	0.860119	5	Inverse variance weighted (fixed effects)	Q9NNX6
CKD--eur.annotated.liftover.hg38.refined	CD209	deCODESoma	pQTL	-0.0234914	0.0167388	0.160495	0.755501	4	0.944312	-0.0238778	0.0341129	0.534347	0.755332	3	0.860119	5	Inverse variance weighted (fixed effects)	Q9NNX6
CKD--eur.annotated.liftover.hg38.refined	CD209	deCODESoma	pQTL	-0.0234914	0.0167388	0.160495	0.755501	4	0.944312	-0.0238778	0.0341129	0.534347	0.755332	3	0.860119	5	Inverse variance weighted (fixed effects)	Q9NNX6
CKD--eur.annotated.liftover.hg38.refined	CD209	deCODESoma	pQTL	-0.0234914	0.0167388	0.160495	0.755501	4	0.944312	-0.0238778	0.0341129	0.534347	0.755332	3	0.860119	5	Inverse variance weighted (fixed effects)	Q9NNX6
CKD--eur.annotated.liftover.hg38.refined	CD209	deCODESoma	pQTL	-0.0234914	0.0167388	0.160495	0.755501	4	0.944312	-0.0238778	0.0341129	0.534347	0.755332	3	0.860119	5	Inverse variance weighted (fixed effects)	Q9NNX6
CKD--eur.annotated.liftover.hg38.refined	CD244	deCODESoma	pQTL	0.202468	0.141896	0.153615	NA	NA	NA	NA	NA	NA	NA	NA	NA	1	Wald ratio	Q9BZW8
CKD--eur.annotated.liftover.hg38.refined	CD248	deCODESoma	pQTL	0.216418	0.1981	0.274628	NA	NA	NA	NA	NA	NA	NA	NA	NA	1	Wald ratio	Q9HCU0
CKD--eur.annotated.liftover.hg38.refined	CD274	deCODESoma	pQTL	0.0108631	0.0263669	0.680342	0.71392	2	0.6998	0.0774171	0.0844624	0.527689	0.0259781	1	0.871954	3	Inverse variance weighted (fixed effects)	Q9NZQ7
CKD--eur.annotated.liftover.hg38.refined	CD274	deCODESoma	pQTL	0.0108631	0.0263669	0.680342	0.71392	2	0.6998	0.0774171	0.0844624	0.527689	0.0259781	1	0.871954	3	Inverse variance weighted (fixed effects)	Q9NZQ7
CKD--eur.annotated.liftover.hg38.refined	CD274	deCODESoma	pQTL	0.0108631	0.0263669	0.680342	0.71392	2	0.6998	0.0774171	0.0844624	0.527689	0.0259781	1	0.871954	3	Inverse variance weighted (fixed effects)	Q9NZQ7
CKD--eur.annotated.liftover.hg38.refined	CD300A	deCODESoma	pQTL	-0.00388046	0.0128028	0.761817	0.64389	2	0.724738	0.0248131	0.0387525	0.63743	0.0284804	1	0.865984	3	Inverse variance weighted (fixed effects)	Q9UGN4
CKD--eur.annotated.liftover.hg38.refined	CD300A	deCODESoma	pQTL	-0.00388046	0.0128028	0.761817	0.64389	2	0.724738	0.0248131	0.0387525	0.63743	0.0284804	1	0.865984	3	Inverse variance weighted (fixed effects)	Q9UGN4
CKD--eur.annotated.liftover.hg38.refined	CD300A	deCODESoma	pQTL	-0.00388046	0.0128028	0.761817	0.64389	2	0.724738	0.0248131	0.0387525	0.63743	0.0284804	1	0.865984	3	Inverse variance weighted (fixed effects)	Q9UGN4
CKD--eur.annotated.liftover.hg38.refined	CD300C	deCODESoma	pQTL	0.0142878	0.0190097	0.452289	4.67548	2	0.0965455	0.0269277	0.0816624	0.797226	4.53158	1	0.0332749	3	Inverse variance weighted (fixed effects)	Q08708
CKD--eur.annotated.liftover.hg38.refined	CD300C	deCODESoma	pQTL	0.0142878	0.0190097	0.452289	4.67548	2	0.0965455	0.0269277	0.0816624	0.797226	4.53158	1	0.0332749	3	Inverse variance weighted (fixed effects)	Q08708
CKD--eur.annotated.liftover.hg38.refined	CD300C	deCODESoma	pQTL	0.0142878	0.0190097	0.452289	4.67548	2	0.0965455	0.0269277	0.0816624	0.797226	4.53158	1	0.0332749	3	Inverse variance weighted (fixed effects)	Q08708
CKD--eur.annotated.liftover.hg38.refined	CD33	deCODESoma	pQTL	0.00125244	0.00720659	0.86203	0.642869	4	0.958183	0.00233551	0.0148857	0.885291	0.635954	3	0.888154	5	Inverse variance weighted (fixed effects)	P20138
CKD--eur.annotated.liftover.hg38.refined	CD33	deCODESoma	pQTL	0.00125244	0.00720659	0.86203	0.642869	4	0.958183	0.00233551	0.0148857	0.885291	0.635954	3	0.888154	5	Inverse variance weighted (fixed effects)	P20138
CKD--eur.annotated.liftover.hg38.refined	CD33	deCODESoma	pQTL	0.00125244	0.00720659	0.86203	0.642869	4	0.958183	0.00233551	0.0148857	0.885291	0.635954	3	0.888154	5	Inverse variance weighted (fixed effects)	P20138
CKD--eur.annotated.liftover.hg38.refined	CD33	deCODESoma	pQTL	0.00125244	0.00720659	0.86203	0.642869	4	0.958183	0.00233551	0.0148857	0.885291	0.635954	3	0.888154	5	Inverse variance weighted (fixed effects)	P20138
CKD--eur.annotated.liftover.hg38.refined	CD33	deCODESoma	pQTL	0.00125244	0.00720659	0.86203	0.642869	4	0.958183	0.00233551	0.0148857	0.885291	0.635954	3	0.888154	5	Inverse variance weighted (fixed effects)	P20138
CKD--eur.annotated.liftover.hg38.refined	CD36	deCODESoma	pQTL	-0.0115209	0.0298134	0.699176	0.746614	1	0.38755	NA	NA	NA	NA	NA	NA	2	Inverse variance weighted (fixed effects)	P16671
CKD--eur.annotated.liftover.hg38.refined	CD36	deCODESoma	pQTL	-0.0115209	0.0298134	0.699176	0.746614	1	0.38755	NA	NA	NA	NA	NA	NA	2	Inverse variance weighted (fixed effects)	P16671
CKD--eur.annotated.liftover.hg38.refined	CD4	deCODESoma	pQTL	-0.118852	0.0778689	0.126931	NA	NA	NA	NA	NA	NA	NA	NA	NA	1	Wald ratio	P01730
CKD--eur.annotated.liftover.hg38.refined	CD48	deCODESoma	pQTL	-0.00250028	0.0333748	0.940282	1.39749	2	0.49721	-0.0524712	0.0745478	0.609554	0.835523	1	0.36068	3	Inverse variance weighted (fixed effects)	P09326
CKD--eur.annotated.liftover.hg38.refined	CD48	deCODESoma	pQTL	-0.00250028	0.0333748	0.940282	1.39749	2	0.49721	-0.0524712	0.0745478	0.609554	0.835523	1	0.36068	3	Inverse variance weighted (fixed effects)	P09326
CKD--eur.annotated.liftover.hg38.refined	CD48	deCODESoma	pQTL	-0.00250028	0.0333748	0.940282	1.39749	2	0.49721	-0.0524712	0.0745478	0.609554	0.835523	1	0.36068	3	Inverse variance weighted (fixed effects)	P09326
CKD--eur.annotated.liftover.hg38.refined	CD55	deCODESoma	pQTL	-0.00221486	0.0177011	0.900424	0.68145	1	0.409088	NA	NA	NA	NA	NA	NA	2	Inverse variance weighted (fixed effects)	P08174
CKD--eur.annotated.liftover.hg38.refined	CD55	deCODESoma	pQTL	-0.00221486	0.0177011	0.900424	0.68145	1	0.409088	NA	NA	NA	NA	NA	NA	2	Inverse variance weighted (fixed effects)	P08174
CKD--eur.annotated.liftover.hg38.refined	CD58	deCODESoma	pQTL	-0.0220634	0.0290887	0.448159	0.0122411	1	0.911902	NA	NA	NA	NA	NA	NA	2	Inverse variance weighted (fixed effects)	P19256
CKD--eur.annotated.liftover.hg38.refined	CD58	deCODESoma	pQTL	-0.0220634	0.0290887	0.448159	0.0122411	1	0.911902	NA	NA	NA	NA	NA	NA	2	Inverse variance weighted (fixed effects)	P19256
CKD--eur.annotated.liftover.hg38.refined	CD59	deCODESoma	pQTL	-0.117173	0.0551767	0.033704	NA	NA	NA	NA	NA	NA	NA	NA	NA	1	Wald ratio	P13987
CKD--eur.annotated.liftover.hg38.refined	CD5L	deCODESoma	pQTL	-0.0355815	0.021464	0.0973716	0.621563	3	0.891479	-0.0560105	0.0408458	0.303878	0.275989	2	0.871103	4	Inverse variance weighted (fixed effects)	O43866
CKD--eur.annotated.liftover.hg38.refined	CD5L	deCODESoma	pQTL	-0.0355815	0.021464	0.0973716	0.621563	3	0.891479	-0.0560105	0.0408458	0.303878	0.275989	2	0.871103	4	Inverse variance weighted (fixed effects)	O43866
CKD--eur.annotated.liftover.hg38.refined	CD5L	deCODESoma	pQTL	-0.0355815	0.021464	0.0973716	0.621563	3	0.891479	-0.0560105	0.0408458	0.303878	0.275989	2	0.871103	4	Inverse variance weighted (fixed effects)	O43866
CKD--eur.annotated.liftover.hg38.refined	CD5L	deCODESoma	pQTL	-0.0355815	0.021464	0.0973716	0.621563	3	0.891479	-0.0560105	0.0408458	0.303878	0.275989	2	0.871103	4	Inverse variance weighted (fixed effects)	O43866
CKD--eur.annotated.liftover.hg38.refined	CD7	deCODESoma	pQTL	-0.0540169	0.0408564	0.18613	NA	NA	NA	NA	NA	NA	NA	NA	NA	1	Wald ratio	P09564
CKD--eur.annotated.liftover.hg38.refined	CD72	deCODESoma	pQTL	-0.0396264	0.0344884	0.250565	0.00763693	1	0.930362	NA	NA	NA	NA	NA	NA	2	Inverse variance weighted (fixed effects)	P21854
CKD--eur.annotated.liftover.hg38.refined	CD72	deCODESoma	pQTL	-0.0396264	0.0344884	0.250565	0.00763693	1	0.930362	NA	NA	NA	NA	NA	NA	2	Inverse variance weighted (fixed effects)	P21854
CKD--eur.annotated.liftover.hg38.refined	CD8A	deCODESoma	pQTL	0.0263048	0.0237008	0.267057	6.18834	1	0.0128594	NA	NA	NA	NA	NA	NA	2	Inverse variance weighted (fixed effects)	P01732
CKD--eur.annotated.liftover.hg38.refined	CD8A	deCODESoma	pQTL	0.0263048	0.0237008	0.267057	6.18834	1	0.0128594	NA	NA	NA	NA	NA	NA	2	Inverse variance weighted (fixed effects)	P01732
CKD--eur.annotated.liftover.hg38.refined	CD97	deCODESoma	pQTL	0.0162874	0.0568759	0.774597	0.67211	2	0.714584	-0.0357278	0.0942552	0.76934	0.193176	1	0.660286	3	Inverse variance weighted (fixed effects)	P48960
CKD--eur.annotated.liftover.hg38.refined	CD97	deCODESoma	pQTL	0.0162874	0.0568759	0.774597	0.67211	2	0.714584	-0.0357278	0.0942552	0.76934	0.193176	1	0.660286	3	Inverse variance weighted (fixed effects)	P48960
CKD--eur.annotated.liftover.hg38.refined	CD97	deCODESoma	pQTL	0.0162874	0.0568759	0.774597	0.67211	2	0.714584	-0.0357278	0.0942552	0.76934	0.193176	1	0.660286	3	Inverse variance weighted (fixed effects)	P48960
CKD--eur.annotated.liftover.hg38.refined	CDCP1	deCODESoma	pQTL	0.000134013	0.0246017	0.995654	0.397505	4	0.982681	0.0216519	0.0548165	0.719259	0.204548	3	0.976852	5	Inverse variance weighted (fixed effects)	Q9H5V8
CKD--eur.annotated.liftover.hg38.refined	CDCP1	deCODESoma	pQTL	0.000134013	0.0246017	0.995654	0.397505	4	0.982681	0.0216519	0.0548165	0.719259	0.204548	3	0.976852	5	Inverse variance weighted (fixed effects)	Q9H5V8
CKD--eur.annotated.liftover.hg38.refined	CDCP1	deCODESoma	pQTL	0.000134013	0.0246017	0.995654	0.397505	4	0.982681	0.0216519	0.0548165	0.719259	0.204548	3	0.976852	5	Inverse variance weighted (fixed effects)	Q9H5V8
CKD--eur.annotated.liftover.hg38.refined	CDCP1	deCODESoma	pQTL	0.000134013	0.0246017	0.995654	0.397505	4	0.982681	0.0216519	0.0548165	0.719259	0.204548	3	0.976852	5	Inverse variance weighted (fixed effects)	Q9H5V8
CKD--eur.annotated.liftover.hg38.refined	CDCP1	deCODESoma	pQTL	0.000134013	0.0246017	0.995654	0.397505	4	0.982681	0.0216519	0.0548165	0.719259	0.204548	3	0.976852	5	Inverse variance weighted (fixed effects)	Q9H5V8
CKD--eur.annotated.liftover.hg38.refined	CDH17	deCODESoma	pQTL	-0.00555621	0.0184793	0.763664	0.801698	5	0.976925	-0.033628	0.0651466	0.632946	0.599774	4	0.963089	6	Inverse variance weighted (fixed effects)	Q12864
CKD--eur.annotated.liftover.hg38.refined	CDH17	deCODESoma	pQTL	-0.00555621	0.0184793	0.763664	0.801698	5	0.976925	-0.033628	0.0651466	0.632946	0.599774	4	0.963089	6	Inverse variance weighted (fixed effects)	Q12864
CKD--eur.annotated.liftover.hg38.refined	CDH17	deCODESoma	pQTL	-0.00555621	0.0184793	0.763664	0.801698	5	0.976925	-0.033628	0.0651466	0.632946	0.599774	4	0.963089	6	Inverse variance weighted (fixed effects)	Q12864
CKD--eur.annotated.liftover.hg38.refined	CDH17	deCODESoma	pQTL	-0.00555621	0.0184793	0.763664	0.801698	5	0.976925	-0.033628	0.0651466	0.632946	0.599774	4	0.963089	6	Inverse variance weighted (fixed effects)	Q12864
CKD--eur.annotated.liftover.hg38.refined	CDH17	deCODESoma	pQTL	-0.00555621	0.0184793	0.763664	0.801698	5	0.976925	-0.033628	0.0651466	0.632946	0.599774	4	0.963089	6	Inverse variance weighted (fixed effects)	Q12864
CKD--eur.annotated.liftover.hg38.refined	CDH17	deCODESoma	pQTL	-0.00555621	0.0184793	0.763664	0.801698	5	0.976925	-0.033628	0.0651466	0.632946	0.599774	4	0.963089	6	Inverse variance weighted (fixed effects)	Q12864
CKD--eur.annotated.liftover.hg38.refined	CDH5	deCODESoma	pQTL	0.0689655	0.0472747	0.144614	NA	NA	NA	NA	NA	NA	NA	NA	NA	1	Wald ratio	P33151
CKD--eur.annotated.liftover.hg38.refined	CDHR5	deCODESoma	pQTL	0.0219938	0.061499	0.720621	0.41514	1	0.519372	NA	NA	NA	NA	NA	NA	2	Inverse variance weighted (fixed effects)	Q9HBB8
CKD--eur.annotated.liftover.hg38.refined	CDHR5	deCODESoma	pQTL	0.0219938	0.061499	0.720621	0.41514	1	0.519372	NA	NA	NA	NA	NA	NA	2	Inverse variance weighted (fixed effects)	Q9HBB8
CKD--eur.annotated.liftover.hg38.refined	CDKN1B	deCODESoma	pQTL	-0.0585885	0.0818908	0.474333	NA	NA	NA	NA	NA	NA	NA	NA	NA	1	Wald ratio	P46527
CKD--eur.annotated.liftover.hg38.refined	CDNF	deCODESoma	pQTL	-0.0181768	0.0246616	0.461092	0.498505	2	0.779383	-0.021019	0.0358447	0.662368	0.486567	1	0.485463	3	Inverse variance weighted (fixed effects)	Q49AH0
CKD--eur.annotated.liftover.hg38.refined	CDNF	deCODESoma	pQTL	-0.0181768	0.0246616	0.461092	0.498505	2	0.779383	-0.021019	0.0358447	0.662368	0.486567	1	0.485463	3	Inverse variance weighted (fixed effects)	Q49AH0
CKD--eur.annotated.liftover.hg38.refined	CDNF	deCODESoma	pQTL	-0.0181768	0.0246616	0.461092	0.498505	2	0.779383	-0.021019	0.0358447	0.662368	0.486567	1	0.485463	3	Inverse variance weighted (fixed effects)	Q49AH0
CKD--eur.annotated.liftover.hg38.refined	CDON	deCODESoma	pQTL	0.00709169	0.0173723	0.683114	1.69742	2	0.427966	-0.00425673	0.0212587	0.87419	0.839609	1	0.359509	3	Inverse variance weighted (fixed effects)	Q4KMG0
CKD--eur.annotated.liftover.hg38.refined	CDON	deCODESoma	pQTL	0.00709169	0.0173723	0.683114	1.69742	2	0.427966	-0.00425673	0.0212587	0.87419	0.839609	1	0.359509	3	Inverse variance weighted (fixed effects)	Q4KMG0
CKD--eur.annotated.liftover.hg38.refined	CDON	deCODESoma	pQTL	0.00709169	0.0173723	0.683114	1.69742	2	0.427966	-0.00425673	0.0212587	0.87419	0.839609	1	0.359509	3	Inverse variance weighted (fixed effects)	Q4KMG0
CKD--eur.annotated.liftover.hg38.refined	CEACAM19	deCODESoma	pQTL	-0.438755	0.146586	0.00276113	NA	NA	NA	NA	NA	NA	NA	NA	NA	1	Wald ratio	Q7Z692
CKD--eur.annotated.liftover.hg38.refined	CEACAM8	deCODESoma	pQTL	-0.0960076	0.0852098	0.259861	1.02712	1	0.310837	NA	NA	NA	NA	NA	NA	2	Inverse variance weighted (fixed effects)	P31997
CKD--eur.annotated.liftover.hg38.refined	CEACAM8	deCODESoma	pQTL	-0.0960076	0.0852098	0.259861	1.02712	1	0.310837	NA	NA	NA	NA	NA	NA	2	Inverse variance weighted (fixed effects)	P31997
CKD--eur.annotated.liftover.hg38.refined	CECR1	deCODESoma	pQTL	-0.0203285	0.00994365	0.0409174	1.32242	4	0.85756	-0.0220071	0.0139369	0.212442	1.29287	3	0.730827	5	Inverse variance weighted (fixed effects)	Q9NZK5
CKD--eur.annotated.liftover.hg38.refined	CECR1	deCODESoma	pQTL	-0.0203285	0.00994365	0.0409174	1.32242	4	0.85756	-0.0220071	0.0139369	0.212442	1.29287	3	0.730827	5	Inverse variance weighted (fixed effects)	Q9NZK5
CKD--eur.annotated.liftover.hg38.refined	CECR1	deCODESoma	pQTL	-0.0203285	0.00994365	0.0409174	1.32242	4	0.85756	-0.0220071	0.0139369	0.212442	1.29287	3	0.730827	5	Inverse variance weighted (fixed effects)	Q9NZK5
CKD--eur.annotated.liftover.hg38.refined	CECR1	deCODESoma	pQTL	-0.0203285	0.00994365	0.0409174	1.32242	4	0.85756	-0.0220071	0.0139369	0.212442	1.29287	3	0.730827	5	Inverse variance weighted (fixed effects)	Q9NZK5
CKD--eur.annotated.liftover.hg38.refined	CECR1	deCODESoma	pQTL	-0.0203285	0.00994365	0.0409174	1.32242	4	0.85756	-0.0220071	0.0139369	0.212442	1.29287	3	0.730827	5	Inverse variance weighted (fixed effects)	Q9NZK5
CKD--eur.annotated.liftover.hg38.refined	CECR1	deCODESoma	pQTL	-0.0203285	0.00994365	0.0409174	1.32242	4	0.85756	-0.0220071	0.0139369	0.212442	1.29287	3	0.730827	5	Inverse variance weighted (fixed effects)	Q9NZK5
CKD--eur.annotated.liftover.hg38.refined	CEL	deCODESoma	pQTL	0.0206555	0.0238455	0.38637	6.28814	4	0.178638	0.00316474	0.0403793	0.942464	5.38685	3	0.145565	5	Inverse variance weighted (fixed effects)	P19835
CKD--eur.annotated.liftover.hg38.refined	CEL	deCODESoma	pQTL	0.0206555	0.0238455	0.38637	6.28814	4	0.178638	0.00316474	0.0403793	0.942464	5.38685	3	0.145565	5	Inverse variance weighted (fixed effects)	P19835
CKD--eur.annotated.liftover.hg38.refined	CEL	deCODESoma	pQTL	0.0206555	0.0238455	0.38637	6.28814	4	0.178638	0.00316474	0.0403793	0.942464	5.38685	3	0.145565	5	Inverse variance weighted (fixed effects)	P19835
CKD--eur.annotated.liftover.hg38.refined	CEL	deCODESoma	pQTL	0.0206555	0.0238455	0.38637	6.28814	4	0.178638	0.00316474	0.0403793	0.942464	5.38685	3	0.145565	5	Inverse variance weighted (fixed effects)	P19835
CKD--eur.annotated.liftover.hg38.refined	CEL	deCODESoma	pQTL	0.0206555	0.0238455	0.38637	6.28814	4	0.178638	0.00316474	0.0403793	0.942464	5.38685	3	0.145565	5	Inverse variance weighted (fixed effects)	P19835
CKD--eur.annotated.liftover.hg38.refined	CELA2A	deCODESoma	pQTL	-0.373626	0.177309	0.0351	NA	NA	NA	NA	NA	NA	NA	NA	NA	1	Wald ratio	P08217
CKD--eur.annotated.liftover.hg38.refined	CES1	deCODESoma	pQTL	0.0460397	0.0990801	0.642167	5.15134	1	0.0232285	NA	NA	NA	NA	NA	NA	2	Inverse variance weighted (fixed effects)	P23141
CKD--eur.annotated.liftover.hg38.refined	CES1	deCODESoma	pQTL	0.0460397	0.0990801	0.642167	5.15134	1	0.0232285	NA	NA	NA	NA	NA	NA	2	Inverse variance weighted (fixed effects)	P23141
CKD--eur.annotated.liftover.hg38.refined	CETN3	deCODESoma	pQTL	0.0586873	0.0687259	0.393142	NA	NA	NA	NA	NA	NA	NA	NA	NA	1	Wald ratio	O15182
CKD--eur.annotated.liftover.hg38.refined	CFB	deCODESoma	pQTL	0.0231658	0.0123538	0.0607654	6.83618	2	0.032775	0.0665827	0.0295862	0.266201	1.68746	1	0.193936	3	Inverse variance weighted (fixed effects)	P00751
CKD--eur.annotated.liftover.hg38.refined	CFB	deCODESoma	pQTL	0.0231658	0.0123538	0.0607654	6.83618	2	0.032775	0.0665827	0.0295862	0.266201	1.68746	1	0.193936	3	Inverse variance weighted (fixed effects)	P00751
CKD--eur.annotated.liftover.hg38.refined	CFB	deCODESoma	pQTL	0.0231658	0.0123538	0.0607654	6.83618	2	0.032775	0.0665827	0.0295862	0.266201	1.68746	1	0.193936	3	Inverse variance weighted (fixed effects)	P00751
CKD--eur.annotated.liftover.hg38.refined	CFD	deCODESoma	pQTL	0.0337258	0.0452996	0.456571	4.83801	4	0.304326	0.0175818	0.107107	0.880048	4.78727	3	0.188054	5	Inverse variance weighted (fixed effects)	P00746
CKD--eur.annotated.liftover.hg38.refined	CFD	deCODESoma	pQTL	0.0337258	0.0452996	0.456571	4.83801	4	0.304326	0.0175818	0.107107	0.880048	4.78727	3	0.188054	5	Inverse variance weighted (fixed effects)	P00746
CKD--eur.annotated.liftover.hg38.refined	CFD	deCODESoma	pQTL	0.0337258	0.0452996	0.456571	4.83801	4	0.304326	0.0175818	0.107107	0.880048	4.78727	3	0.188054	5	Inverse variance weighted (fixed effects)	P00746
CKD--eur.annotated.liftover.hg38.refined	CFD	deCODESoma	pQTL	0.0337258	0.0452996	0.456571	4.83801	4	0.304326	0.0175818	0.107107	0.880048	4.78727	3	0.188054	5	Inverse variance weighted (fixed effects)	P00746
CKD--eur.annotated.liftover.hg38.refined	CFD	deCODESoma	pQTL	0.0337258	0.0452996	0.456571	4.83801	4	0.304326	0.0175818	0.107107	0.880048	4.78727	3	0.188054	5	Inverse variance weighted (fixed effects)	P00746
CKD--eur.annotated.liftover.hg38.refined	CFH	deCODESoma	pQTL	-0.0296813	0.0153746	0.0535402	13.65	4	0.0085001	0.193522	0.147532	0.280962	7.64835	3	0.0538668	5	Inverse variance weighted (fixed effects)	P08603
CKD--eur.annotated.liftover.hg38.refined	CFH	deCODESoma	pQTL	-0.0296813	0.0153746	0.0535402	13.65	4	0.0085001	0.193522	0.147532	0.280962	7.64835	3	0.0538668	5	Inverse variance weighted (fixed effects)	P08603
CKD--eur.annotated.liftover.hg38.refined	CFH	deCODESoma	pQTL	-0.0296813	0.0153746	0.0535402	13.65	4	0.0085001	0.193522	0.147532	0.280962	7.64835	3	0.0538668	5	Inverse variance weighted (fixed effects)	P08603
CKD--eur.annotated.liftover.hg38.refined	CFH	deCODESoma	pQTL	-0.0296813	0.0153746	0.0535402	13.65	4	0.0085001	0.193522	0.147532	0.280962	7.64835	3	0.0538668	5	Inverse variance weighted (fixed effects)	P08603
CKD--eur.annotated.liftover.hg38.refined	CFH	deCODESoma	pQTL	-0.0296813	0.0153746	0.0535402	13.65	4	0.0085001	0.193522	0.147532	0.280962	7.64835	3	0.0538668	5	Inverse variance weighted (fixed effects)	P08603
CKD--eur.annotated.liftover.hg38.refined	CFHR1	deCODESoma	pQTL	-0.0312493	0.00695897	7.10534e-06	3.05218	2	0.217384	0.0185713	0.0293957	0.641295	0.00920353	1	0.923572	3	Inverse variance weighted (fixed effects)	Q03591
CKD--eur.annotated.liftover.hg38.refined	CFHR1	deCODESoma	pQTL	-0.0312493	0.00695897	7.10534e-06	3.05218	2	0.217384	0.0185713	0.0293957	0.641295	0.00920353	1	0.923572	3	Inverse variance weighted (fixed effects)	Q03591
CKD--eur.annotated.liftover.hg38.refined	CFHR1	deCODESoma	pQTL	-0.0312493	0.00695897	7.10534e-06	3.05218	2	0.217384	0.0185713	0.0293957	0.641295	0.00920353	1	0.923572	3	Inverse variance weighted (fixed effects)	Q03591
CKD--eur.annotated.liftover.hg38.refined	CFHR2	deCODESoma	pQTL	-0.0118133	0.00665726	0.075982	43.2262	7	3.01634e-07	-0.00249276	0.0321433	0.940706	42.3743	6	1.5509e-07	8	Inverse variance weighted (fixed effects)	P36980
CKD--eur.annotated.liftover.hg38.refined	CFHR2	deCODESoma	pQTL	-0.0118133	0.00665726	0.075982	43.2262	7	3.01634e-07	-0.00249276	0.0321433	0.940706	42.3743	6	1.5509e-07	8	Inverse variance weighted (fixed effects)	P36980
CKD--eur.annotated.liftover.hg38.refined	CFHR2	deCODESoma	pQTL	-0.0118133	0.00665726	0.075982	43.2262	7	3.01634e-07	-0.00249276	0.0321433	0.940706	42.3743	6	1.5509e-07	8	Inverse variance weighted (fixed effects)	P36980
CKD--eur.annotated.liftover.hg38.refined	CFHR2	deCODESoma	pQTL	-0.0118133	0.00665726	0.075982	43.2262	7	3.01634e-07	-0.00249276	0.0321433	0.940706	42.3743	6	1.5509e-07	8	Inverse variance weighted (fixed effects)	P36980
CKD--eur.annotated.liftover.hg38.refined	CFHR2	deCODESoma	pQTL	-0.0118133	0.00665726	0.075982	43.2262	7	3.01634e-07	-0.00249276	0.0321433	0.940706	42.3743	6	1.5509e-07	8	Inverse variance weighted (fixed effects)	P36980
CKD--eur.annotated.liftover.hg38.refined	CFHR2	deCODESoma	pQTL	-0.0118133	0.00665726	0.075982	43.2262	7	3.01634e-07	-0.00249276	0.0321433	0.940706	42.3743	6	1.5509e-07	8	Inverse variance weighted (fixed effects)	P36980
CKD--eur.annotated.liftover.hg38.refined	CFHR2	deCODESoma	pQTL	-0.0118133	0.00665726	0.075982	43.2262	7	3.01634e-07	-0.00249276	0.0321433	0.940706	42.3743	6	1.5509e-07	8	Inverse variance weighted (fixed effects)	P36980
CKD--eur.annotated.liftover.hg38.refined	CFHR2	deCODESoma	pQTL	-0.0118133	0.00665726	0.075982	43.2262	7	3.01634e-07	-0.00249276	0.0321433	0.940706	42.3743	6	1.5509e-07	8	Inverse variance weighted (fixed effects)	P36980
CKD--eur.annotated.liftover.hg38.refined	CFHR4	deCODESoma	pQTL	-0.0108502	0.00912306	0.234316	44.8869	8	3.86607e-07	-0.0161959	0.0428718	0.716792	44.7471	7	1.53123e-07	9	Inverse variance weighted (fixed effects)	Q92496
CKD--eur.annotated.liftover.hg38.refined	CFHR4	deCODESoma	pQTL	-0.0108502	0.00912306	0.234316	44.8869	8	3.86607e-07	-0.0161959	0.0428718	0.716792	44.7471	7	1.53123e-07	9	Inverse variance weighted (fixed effects)	Q92496
CKD--eur.annotated.liftover.hg38.refined	CFHR4	deCODESoma	pQTL	-0.0108502	0.00912306	0.234316	44.8869	8	3.86607e-07	-0.0161959	0.0428718	0.716792	44.7471	7	1.53123e-07	9	Inverse variance weighted (fixed effects)	Q92496
CKD--eur.annotated.liftover.hg38.refined	CFHR4	deCODESoma	pQTL	-0.0108502	0.00912306	0.234316	44.8869	8	3.86607e-07	-0.0161959	0.0428718	0.716792	44.7471	7	1.53123e-07	9	Inverse variance weighted (fixed effects)	Q92496
CKD--eur.annotated.liftover.hg38.refined	CFHR4	deCODESoma	pQTL	-0.0108502	0.00912306	0.234316	44.8869	8	3.86607e-07	-0.0161959	0.0428718	0.716792	44.7471	7	1.53123e-07	9	Inverse variance weighted (fixed effects)	Q92496
CKD--eur.annotated.liftover.hg38.refined	CFHR4	deCODESoma	pQTL	-0.0108502	0.00912306	0.234316	44.8869	8	3.86607e-07	-0.0161959	0.0428718	0.716792	44.7471	7	1.53123e-07	9	Inverse variance weighted (fixed effects)	Q92496
CKD--eur.annotated.liftover.hg38.refined	CFHR4	deCODESoma	pQTL	-0.0108502	0.00912306	0.234316	44.8869	8	3.86607e-07	-0.0161959	0.0428718	0.716792	44.7471	7	1.53123e-07	9	Inverse variance weighted (fixed effects)	Q92496
CKD--eur.annotated.liftover.hg38.refined	CFHR4	deCODESoma	pQTL	-0.0108502	0.00912306	0.234316	44.8869	8	3.86607e-07	-0.0161959	0.0428718	0.716792	44.7471	7	1.53123e-07	9	Inverse variance weighted (fixed effects)	Q92496
CKD--eur.annotated.liftover.hg38.refined	CFHR4	deCODESoma	pQTL	-0.0108502	0.00912306	0.234316	44.8869	8	3.86607e-07	-0.0161959	0.0428718	0.716792	44.7471	7	1.53123e-07	9	Inverse variance weighted (fixed effects)	Q92496
CKD--eur.annotated.liftover.hg38.refined	CFHR5	deCODESoma	pQTL	0.0413139	0.017086	0.0156063	1.50057	3	0.682138	0.0507914	0.0249585	0.178818	1.2292	2	0.540857	4	Inverse variance weighted (fixed effects)	Q9BXR6
CKD--eur.annotated.liftover.hg38.refined	CFHR5	deCODESoma	pQTL	0.0413139	0.017086	0.0156063	1.50057	3	0.682138	0.0507914	0.0249585	0.178818	1.2292	2	0.540857	4	Inverse variance weighted (fixed effects)	Q9BXR6
CKD--eur.annotated.liftover.hg38.refined	CFHR5	deCODESoma	pQTL	0.0413139	0.017086	0.0156063	1.50057	3	0.682138	0.0507914	0.0249585	0.178818	1.2292	2	0.540857	4	Inverse variance weighted (fixed effects)	Q9BXR6
CKD--eur.annotated.liftover.hg38.refined	CFHR5	deCODESoma	pQTL	0.0413139	0.017086	0.0156063	1.50057	3	0.682138	0.0507914	0.0249585	0.178818	1.2292	2	0.540857	4	Inverse variance weighted (fixed effects)	Q9BXR6
CKD--eur.annotated.liftover.hg38.refined	CFI	deCODESoma	pQTL	-0.00962037	0.0250808	0.701294	0.0609939	1	0.804932	NA	NA	NA	NA	NA	NA	2	Inverse variance weighted (fixed effects)	P05156
CKD--eur.annotated.liftover.hg38.refined	CFI	deCODESoma	pQTL	-0.00962037	0.0250808	0.701294	0.0609939	1	0.804932	NA	NA	NA	NA	NA	NA	2	Inverse variance weighted (fixed effects)	P05156
CKD--eur.annotated.liftover.hg38.refined	CFI	deCODESoma	pQTL	-0.00962037	0.0250808	0.701294	0.0609939	1	0.804932	NA	NA	NA	NA	NA	NA	2	Inverse variance weighted (fixed effects)	P05156
CKD--eur.annotated.liftover.hg38.refined	CFL2	deCODESoma	pQTL	-0.0779145	0.0632689	0.218143	NA	NA	NA	NA	NA	NA	NA	NA	NA	1	Wald ratio	Q9Y281
CKD--eur.annotated.liftover.hg38.refined	CHCHD10	deCODESoma	pQTL	-0.221277	0.170213	0.193601	NA	NA	NA	NA	NA	NA	NA	NA	NA	1	Wald ratio	Q8WYQ3
CKD--eur.annotated.liftover.hg38.refined	CHGA	deCODESoma	pQTL	-0.134	0.0404823	0.000932675	2.08624	1	0.148631	NA	NA	NA	NA	NA	NA	2	Inverse variance weighted (fixed effects)	P10645
CKD--eur.annotated.liftover.hg38.refined	CHGA	deCODESoma	pQTL	-0.134	0.0404823	0.000932675	2.08624	1	0.148631	NA	NA	NA	NA	NA	NA	2	Inverse variance weighted (fixed effects)	P10645
CKD--eur.annotated.liftover.hg38.refined	CHGB	deCODESoma	pQTL	-0.0936801	0.10179	0.357401	NA	NA	NA	NA	NA	NA	NA	NA	NA	1	Wald ratio	P05060
CKD--eur.annotated.liftover.hg38.refined	CHI3L1	deCODESoma	pQTL	-0.00987622	0.00806225	0.220577	11.8744	2	0.00263941	-0.0123386	0.0413263	0.815291	11.7984	1	0.000592824	3	Inverse variance weighted (fixed effects)	P36222
CKD--eur.annotated.liftover.hg38.refined	CHI3L1	deCODESoma	pQTL	-0.00987622	0.00806225	0.220577	11.8744	2	0.00263941	-0.0123386	0.0413263	0.815291	11.7984	1	0.000592824	3	Inverse variance weighted (fixed effects)	P36222
CKD--eur.annotated.liftover.hg38.refined	CHI3L1	deCODESoma	pQTL	-0.00987622	0.00806225	0.220577	11.8744	2	0.00263941	-0.0123386	0.0413263	0.815291	11.7984	1	0.000592824	3	Inverse variance weighted (fixed effects)	P36222
CKD--eur.annotated.liftover.hg38.refined	CHI3L2	deCODESoma	pQTL	0.0695813	0.0745074	0.350364	NA	NA	NA	NA	NA	NA	NA	NA	NA	1	Wald ratio	Q15782
CKD--eur.annotated.liftover.hg38.refined	CHIT1	deCODESoma	pQTL	0.00352608	0.00770979	0.647418	3.73442	4	0.44314	-0.000541329	0.0130167	0.969441	3.538	3	0.315867	5	Inverse variance weighted (fixed effects)	Q13231
CKD--eur.annotated.liftover.hg38.refined	CHIT1	deCODESoma	pQTL	0.00352608	0.00770979	0.647418	3.73442	4	0.44314	-0.000541329	0.0130167	0.969441	3.538	3	0.315867	5	Inverse variance weighted (fixed effects)	Q13231
CKD--eur.annotated.liftover.hg38.refined	CHIT1	deCODESoma	pQTL	0.00352608	0.00770979	0.647418	3.73442	4	0.44314	-0.000541329	0.0130167	0.969441	3.538	3	0.315867	5	Inverse variance weighted (fixed effects)	Q13231
CKD--eur.annotated.liftover.hg38.refined	CHIT1	deCODESoma	pQTL	0.00352608	0.00770979	0.647418	3.73442	4	0.44314	-0.000541329	0.0130167	0.969441	3.538	3	0.315867	5	Inverse variance weighted (fixed effects)	Q13231
CKD--eur.annotated.liftover.hg38.refined	CHIT1	deCODESoma	pQTL	0.00352608	0.00770979	0.647418	3.73442	4	0.44314	-0.000541329	0.0130167	0.969441	3.538	3	0.315867	5	Inverse variance weighted (fixed effects)	Q13231
CKD--eur.annotated.liftover.hg38.refined	CHKB	deCODESoma	pQTL	0.116028	0.133727	0.385588	NA	NA	NA	NA	NA	NA	NA	NA	NA	1	Wald ratio	Q9Y259
CKD--eur.annotated.liftover.hg38.refined	CHL1	deCODESoma	pQTL	-0.00164759	0.0213819	0.93858	6.44369	7	0.488998	-0.0235963	0.0430431	0.603336	6.09146	6	0.413023	8	Inverse variance weighted (fixed effects)	O00533
CKD--eur.annotated.liftover.hg38.refined	CHL1	deCODESoma	pQTL	-0.00164759	0.0213819	0.93858	6.44369	7	0.488998	-0.0235963	0.0430431	0.603336	6.09146	6	0.413023	8	Inverse variance weighted (fixed effects)	O00533
CKD--eur.annotated.liftover.hg38.refined	CHL1	deCODESoma	pQTL	-0.00164759	0.0213819	0.93858	6.44369	7	0.488998	-0.0235963	0.0430431	0.603336	6.09146	6	0.413023	8	Inverse variance weighted (fixed effects)	O00533
CKD--eur.annotated.liftover.hg38.refined	CHL1	deCODESoma	pQTL	-0.00164759	0.0213819	0.93858	6.44369	7	0.488998	-0.0235963	0.0430431	0.603336	6.09146	6	0.413023	8	Inverse variance weighted (fixed effects)	O00533
CKD--eur.annotated.liftover.hg38.refined	CHL1	deCODESoma	pQTL	-0.00164759	0.0213819	0.93858	6.44369	7	0.488998	-0.0235963	0.0430431	0.603336	6.09146	6	0.413023	8	Inverse variance weighted (fixed effects)	O00533
CKD--eur.annotated.liftover.hg38.refined	CHL1	deCODESoma	pQTL	-0.00164759	0.0213819	0.93858	6.44369	7	0.488998	-0.0235963	0.0430431	0.603336	6.09146	6	0.413023	8	Inverse variance weighted (fixed effects)	O00533
CKD--eur.annotated.liftover.hg38.refined	CHL1	deCODESoma	pQTL	-0.00164759	0.0213819	0.93858	6.44369	7	0.488998	-0.0235963	0.0430431	0.603336	6.09146	6	0.413023	8	Inverse variance weighted (fixed effects)	O00533
CKD--eur.annotated.liftover.hg38.refined	CHL1	deCODESoma	pQTL	-0.00164759	0.0213819	0.93858	6.44369	7	0.488998	-0.0235963	0.0430431	0.603336	6.09146	6	0.413023	8	Inverse variance weighted (fixed effects)	O00533
CKD--eur.annotated.liftover.hg38.refined	CHMP2B	deCODESoma	pQTL	-0.0214088	0.0235511	0.36333	0.0469597	1	0.828441	NA	NA	NA	NA	NA	NA	2	Inverse variance weighted (fixed effects)	Q9UQN3
CKD--eur.annotated.liftover.hg38.refined	CHMP2B	deCODESoma	pQTL	-0.0214088	0.0235511	0.36333	0.0469597	1	0.828441	NA	NA	NA	NA	NA	NA	2	Inverse variance weighted (fixed effects)	Q9UQN3
CKD--eur.annotated.liftover.hg38.refined	CHRD	deCODESoma	pQTL	-0.00901239	0.0788584	0.909011	NA	NA	NA	NA	NA	NA	NA	NA	NA	1	Wald ratio	Q9H2X0
CKD--eur.annotated.liftover.hg38.refined	CHRDL2	deCODESoma	pQTL	0.0865355	0.0342915	0.0116184	3.24053	2	0.197846	-0.0305394	0.21962	0.912039	2.48789	1	0.114725	3	Inverse variance weighted (fixed effects)	Q6WN34
CKD--eur.annotated.liftover.hg38.refined	CHRDL2	deCODESoma	pQTL	0.0865355	0.0342915	0.0116184	3.24053	2	0.197846	-0.0305394	0.21962	0.912039	2.48789	1	0.114725	3	Inverse variance weighted (fixed effects)	Q6WN34
CKD--eur.annotated.liftover.hg38.refined	CHRDL2	deCODESoma	pQTL	0.0865355	0.0342915	0.0116184	3.24053	2	0.197846	-0.0305394	0.21962	0.912039	2.48789	1	0.114725	3	Inverse variance weighted (fixed effects)	Q6WN34
CKD--eur.annotated.liftover.hg38.refined	CHST1	deCODESoma	pQTL	-0.0499419	0.102207	0.625099	NA	NA	NA	NA	NA	NA	NA	NA	NA	1	Wald ratio	O43916
CKD--eur.annotated.liftover.hg38.refined	CHST11	deCODESoma	pQTL	0.0226715	0.0152781	0.137829	1.18493	5	0.946315	0.0359211	0.0329564	0.336995	0.97905	4	0.912956	6	Inverse variance weighted (fixed effects)	Q9NPF2
CKD--eur.annotated.liftover.hg38.refined	CHST11	deCODESoma	pQTL	0.0226715	0.0152781	0.137829	1.18493	5	0.946315	0.0359211	0.0329564	0.336995	0.97905	4	0.912956	6	Inverse variance weighted (fixed effects)	Q9NPF2
CKD--eur.annotated.liftover.hg38.refined	CHST11	deCODESoma	pQTL	0.0226715	0.0152781	0.137829	1.18493	5	0.946315	0.0359211	0.0329564	0.336995	0.97905	4	0.912956	6	Inverse variance weighted (fixed effects)	Q9NPF2
CKD--eur.annotated.liftover.hg38.refined	CHST11	deCODESoma	pQTL	0.0226715	0.0152781	0.137829	1.18493	5	0.946315	0.0359211	0.0329564	0.336995	0.97905	4	0.912956	6	Inverse variance weighted (fixed effects)	Q9NPF2
CKD--eur.annotated.liftover.hg38.refined	CHST11	deCODESoma	pQTL	0.0226715	0.0152781	0.137829	1.18493	5	0.946315	0.0359211	0.0329564	0.336995	0.97905	4	0.912956	6	Inverse variance weighted (fixed effects)	Q9NPF2
CKD--eur.annotated.liftover.hg38.refined	CHST11	deCODESoma	pQTL	0.0226715	0.0152781	0.137829	1.18493	5	0.946315	0.0359211	0.0329564	0.336995	0.97905	4	0.912956	6	Inverse variance weighted (fixed effects)	Q9NPF2
CKD--eur.annotated.liftover.hg38.refined	CHST12	deCODESoma	pQTL	-0.0265731	0.0344022	0.439864	10.0329	2	0.0066281	0.129379	0.069639	0.314351	1.22897	1	0.267607	3	Inverse variance weighted (fixed effects)	Q9NRB3
CKD--eur.annotated.liftover.hg38.refined	CHST12	deCODESoma	pQTL	-0.0265731	0.0344022	0.439864	10.0329	2	0.0066281	0.129379	0.069639	0.314351	1.22897	1	0.267607	3	Inverse variance weighted (fixed effects)	Q9NRB3
CKD--eur.annotated.liftover.hg38.refined	CHST12	deCODESoma	pQTL	-0.0265731	0.0344022	0.439864	10.0329	2	0.0066281	0.129379	0.069639	0.314351	1.22897	1	0.267607	3	Inverse variance weighted (fixed effects)	Q9NRB3
CKD--eur.annotated.liftover.hg38.refined	CHST15	deCODESoma	pQTL	-0.0519351	0.0609616	0.394252	0.200803	1	0.654073	NA	NA	NA	NA	NA	NA	2	Inverse variance weighted (fixed effects)	Q7LFX5
CKD--eur.annotated.liftover.hg38.refined	CHST15	deCODESoma	pQTL	-0.0519351	0.0609616	0.394252	0.200803	1	0.654073	NA	NA	NA	NA	NA	NA	2	Inverse variance weighted (fixed effects)	Q7LFX5
CKD--eur.annotated.liftover.hg38.refined	CHST4	deCODESoma	pQTL	-0.0853175	0.0568783	0.133614	NA	NA	NA	NA	NA	NA	NA	NA	NA	1	Wald ratio	Q8NCG5
CKD--eur.annotated.liftover.hg38.refined	CHST9	deCODESoma	pQTL	0.0223061	0.0234905	0.342324	2.12473	1	0.144938	NA	NA	NA	NA	NA	NA	2	Inverse variance weighted (fixed effects)	Q7L1S5
CKD--eur.annotated.liftover.hg38.refined	CHST9	deCODESoma	pQTL	0.0223061	0.0234905	0.342324	2.12473	1	0.144938	NA	NA	NA	NA	NA	NA	2	Inverse variance weighted (fixed effects)	Q7L1S5
CKD--eur.annotated.liftover.hg38.refined	CHST9	deCODESoma	pQTL	0.0223061	0.0234905	0.342324	2.12473	1	0.144938	NA	NA	NA	NA	NA	NA	2	Inverse variance weighted (fixed effects)	Q7L1S5
CKD--eur.annotated.liftover.hg38.refined	CINP	deCODESoma	pQTL	-0.119821	0.0974244	0.21874	NA	NA	NA	NA	NA	NA	NA	NA	NA	1	Wald ratio	Q9BW66
CKD--eur.annotated.liftover.hg38.refined	CKMT2	deCODESoma	pQTL	0.048409	0.0780528	0.53512	NA	NA	NA	NA	NA	NA	NA	NA	NA	1	Wald ratio	P17540
CKD--eur.annotated.liftover.hg38.refined	CLEC11A	deCODESoma	pQTL	0.0272795	0.0254672	0.284098	1.32213	3	0.723886	0.0277758	0.0291334	0.441008	1.32089	2	0.51662	4	Inverse variance weighted (fixed effects)	Q9Y240
CKD--eur.annotated.liftover.hg38.refined	CLEC11A	deCODESoma	pQTL	0.0272795	0.0254672	0.284098	1.32213	3	0.723886	0.0346849	0.0290226	0.443566	1.32089	2	0.51662	4	Inverse variance weighted (fixed effects)	Q9Y240
CKD--eur.annotated.liftover.hg38.refined	CLEC11A	deCODESoma	pQTL	0.0272795	0.0254672	0.284098	1.32213	3	0.723886	0.0277758	0.0291334	0.441008	1.32089	2	0.51662	4	Inverse variance weighted (fixed effects)	Q9Y240
CKD--eur.annotated.liftover.hg38.refined	CLEC11A	deCODESoma	pQTL	0.0272795	0.0254672	0.284098	1.32213	3	0.723886	0.0346849	0.0290226	0.443566	1.32089	2	0.51662	4	Inverse variance weighted (fixed effects)	Q9Y240
CKD--eur.annotated.liftover.hg38.refined	CLEC11A	deCODESoma	pQTL	0.0272795	0.0254672	0.284098	1.32213	3	0.723886	0.0277758	0.0291334	0.441008	1.32089	2	0.51662	4	Inverse variance weighted (fixed effects)	Q9Y240
CKD--eur.annotated.liftover.hg38.refined	CLEC11A	deCODESoma	pQTL	0.0272795	0.0254672	0.284098	1.32213	3	0.723886	0.0346849	0.0290226	0.443566	1.32089	2	0.51662	4	Inverse variance weighted (fixed effects)	Q9Y240
CKD--eur.annotated.liftover.hg38.refined	CLEC11A	deCODESoma	pQTL	0.0272795	0.0254672	0.284098	1.32213	3	0.723886	0.0277758	0.0291334	0.441008	1.32089	2	0.51662	4	Inverse variance weighted (fixed effects)	Q9Y240
CKD--eur.annotated.liftover.hg38.refined	CLEC11A	deCODESoma	pQTL	0.0272795	0.0254672	0.284098	1.32213	3	0.723886	0.0346849	0.0290226	0.443566	1.32089	2	0.51662	4	Inverse variance weighted (fixed effects)	Q9Y240
CKD--eur.annotated.liftover.hg38.refined	CLEC11A	deCODESoma	pQTL	0.0248585	0.0249039	0.318193	0.929241	2	0.628373	0.0277758	0.0291334	0.441008	0.494516	1	0.48192	3	Inverse variance weighted (fixed effects)	Q9Y240
CKD--eur.annotated.liftover.hg38.refined	CLEC11A	deCODESoma	pQTL	0.0248585	0.0249039	0.318193	0.929241	2	0.628373	0.0346849	0.0290226	0.443566	0.494516	1	0.48192	3	Inverse variance weighted (fixed effects)	Q9Y240
CKD--eur.annotated.liftover.hg38.refined	CLEC11A	deCODESoma	pQTL	0.0248585	0.0249039	0.318193	0.929241	2	0.628373	0.0277758	0.0291334	0.441008	0.494516	1	0.48192	3	Inverse variance weighted (fixed effects)	Q9Y240
CKD--eur.annotated.liftover.hg38.refined	CLEC11A	deCODESoma	pQTL	0.0248585	0.0249039	0.318193	0.929241	2	0.628373	0.0346849	0.0290226	0.443566	0.494516	1	0.48192	3	Inverse variance weighted (fixed effects)	Q9Y240
CKD--eur.annotated.liftover.hg38.refined	CLEC11A	deCODESoma	pQTL	0.0248585	0.0249039	0.318193	0.929241	2	0.628373	0.0277758	0.0291334	0.441008	0.494516	1	0.48192	3	Inverse variance weighted (fixed effects)	Q9Y240
CKD--eur.annotated.liftover.hg38.refined	CLEC11A	deCODESoma	pQTL	0.0248585	0.0249039	0.318193	0.929241	2	0.628373	0.0346849	0.0290226	0.443566	0.494516	1	0.48192	3	Inverse variance weighted (fixed effects)	Q9Y240
CKD--eur.annotated.liftover.hg38.refined	CLEC11A	deCODESoma	pQTL	0.0248585	0.0249039	0.318193	0.929241	2	0.628373	0.0277758	0.0291334	0.441008	0.494516	1	0.48192	3	Inverse variance weighted (fixed effects)	Q9Y240
CKD--eur.annotated.liftover.hg38.refined	CLEC11A	deCODESoma	pQTL	0.0248585	0.0249039	0.318193	0.929241	2	0.628373	0.0346849	0.0290226	0.443566	0.494516	1	0.48192	3	Inverse variance weighted (fixed effects)	Q9Y240
CKD--eur.annotated.liftover.hg38.refined	CLEC12A	deCODESoma	pQTL	-0.0119216	0.00640641	0.0627604	1.7319	1	0.188168	NA	NA	NA	NA	NA	NA	2	Inverse variance weighted (fixed effects)	Q5QGZ9
CKD--eur.annotated.liftover.hg38.refined	CLEC12A	deCODESoma	pQTL	-0.0119216	0.00640641	0.0627604	1.7319	1	0.188168	NA	NA	NA	NA	NA	NA	2	Inverse variance weighted (fixed effects)	Q5QGZ9
CKD--eur.annotated.liftover.hg38.refined	CLEC1B	deCODESoma	pQTL	0.0634841	0.0408121	0.119822	0.118866	2	0.942299	0.111692	0.216085	0.696289	0.0672522	1	0.79538	3	Inverse variance weighted (fixed effects)	Q9P126
CKD--eur.annotated.liftover.hg38.refined	CLEC1B	deCODESoma	pQTL	0.0634841	0.0408121	0.119822	0.118866	2	0.942299	0.111692	0.216085	0.696289	0.0672522	1	0.79538	3	Inverse variance weighted (fixed effects)	Q9P126
CKD--eur.annotated.liftover.hg38.refined	CLEC1B	deCODESoma	pQTL	0.0634841	0.0408121	0.119822	0.118866	2	0.942299	0.111692	0.216085	0.696289	0.0672522	1	0.79538	3	Inverse variance weighted (fixed effects)	Q9P126
CKD--eur.annotated.liftover.hg38.refined	CLEC1B	deCODESoma	pQTL	0.0634841	0.0408121	0.119822	0.118866	2	0.942299	0.111692	0.216085	0.696289	0.0672522	1	0.79538	3	Inverse variance weighted (fixed effects)	Q9P126
CKD--eur.annotated.liftover.hg38.refined	CLEC3B	deCODESoma	pQTL	0.0104397	0.0354603	0.768447	1.36548	1	0.242591	NA	NA	NA	NA	NA	NA	2	Inverse variance weighted (fixed effects)	P05452
CKD--eur.annotated.liftover.hg38.refined	CLEC3B	deCODESoma	pQTL	0.0104397	0.0354603	0.768447	1.36548	1	0.242591	NA	NA	NA	NA	NA	NA	2	Inverse variance weighted (fixed effects)	P05452
CKD--eur.annotated.liftover.hg38.refined	CLEC4C	deCODESoma	pQTL	0.00624615	0.00924655	0.499351	1.43829	2	0.487169	-0.00673767	0.0146774	0.726027	0.140789	1	0.707498	3	Inverse variance weighted (fixed effects)	Q8WTT0
CKD--eur.annotated.liftover.hg38.refined	CLEC4C	deCODESoma	pQTL	0.00624615	0.00924655	0.499351	1.43829	2	0.487169	-0.00673767	0.0146774	0.726027	0.140789	1	0.707498	3	Inverse variance weighted (fixed effects)	Q8WTT0
CKD--eur.annotated.liftover.hg38.refined	CLEC4C	deCODESoma	pQTL	0.00624615	0.00924655	0.499351	1.43829	2	0.487169	-0.00673767	0.0146774	0.726027	0.140789	1	0.707498	3	Inverse variance weighted (fixed effects)	Q8WTT0
CKD--eur.annotated.liftover.hg38.refined	CLEC4G	deCODESoma	pQTL	-0.0383193	0.0504202	0.447255	NA	NA	NA	NA	NA	NA	NA	NA	NA	1	Wald ratio	Q6UXB4
CKD--eur.annotated.liftover.hg38.refined	CLIC5	deCODESoma	pQTL	-0.027182	0.0224091	0.225133	0.643601	1	0.42241	NA	NA	NA	NA	NA	NA	2	Inverse variance weighted (fixed effects)	Q9NZA1
CKD--eur.annotated.liftover.hg38.refined	CLIC5	deCODESoma	pQTL	-0.027182	0.0224091	0.225133	0.643601	1	0.42241	NA	NA	NA	NA	NA	NA	2	Inverse variance weighted (fixed effects)	Q9NZA1
CKD--eur.annotated.liftover.hg38.refined	CLMP	deCODESoma	pQTL	0.0637312	0.0996524	0.522475	NA	NA	NA	NA	NA	NA	NA	NA	NA	1	Wald ratio	Q9H6B4
CKD--eur.annotated.liftover.hg38.refined	CLMP	deCODESoma	pQTL	0.0637312	0.0996524	0.522475	NA	NA	NA	NA	NA	NA	NA	NA	NA	1	Wald ratio	Q9H6B4
CKD--eur.annotated.liftover.hg38.refined	CLN5	deCODESoma	pQTL	0.0698253	0.0299436	0.0197063	0.140735	1	0.707551	NA	NA	NA	NA	NA	NA	2	Inverse variance weighted (fixed effects)	O75503
CKD--eur.annotated.liftover.hg38.refined	CLN5	deCODESoma	pQTL	0.0698253	0.0299436	0.0197063	0.140735	1	0.707551	NA	NA	NA	NA	NA	NA	2	Inverse variance weighted (fixed effects)	O75503
CKD--eur.annotated.liftover.hg38.refined	CLPS	deCODESoma	pQTL	0.000407341	0.0116736	0.972164	8.39289	8	0.396062	0.0385332	0.0409088	0.377591	7.38972	7	0.38946	9	Inverse variance weighted (fixed effects)	P04118
CKD--eur.annotated.liftover.hg38.refined	CLPS	deCODESoma	pQTL	0.000407341	0.0116736	0.972164	8.39289	8	0.396062	0.0385332	0.0409088	0.377591	7.38972	7	0.38946	9	Inverse variance weighted (fixed effects)	P04118
CKD--eur.annotated.liftover.hg38.refined	CLPS	deCODESoma	pQTL	0.000407341	0.0116736	0.972164	8.39289	8	0.396062	0.0385332	0.0409088	0.377591	7.38972	7	0.38946	9	Inverse variance weighted (fixed effects)	P04118
CKD--eur.annotated.liftover.hg38.refined	CLPS	deCODESoma	pQTL	0.000407341	0.0116736	0.972164	8.39289	8	0.396062	0.0385332	0.0409088	0.377591	7.38972	7	0.38946	9	Inverse variance weighted (fixed effects)	P04118
CKD--eur.annotated.liftover.hg38.refined	CLPS	deCODESoma	pQTL	0.000407341	0.0116736	0.972164	8.39289	8	0.396062	0.0385332	0.0409088	0.377591	7.38972	7	0.38946	9	Inverse variance weighted (fixed effects)	P04118
CKD--eur.annotated.liftover.hg38.refined	CLPS	deCODESoma	pQTL	0.000407341	0.0116736	0.972164	8.39289	8	0.396062	0.0385332	0.0409088	0.377591	7.38972	7	0.38946	9	Inverse variance weighted (fixed effects)	P04118
CKD--eur.annotated.liftover.hg38.refined	CLPS	deCODESoma	pQTL	0.000407341	0.0116736	0.972164	8.39289	8	0.396062	0.0385332	0.0409088	0.377591	7.38972	7	0.38946	9	Inverse variance weighted (fixed effects)	P04118
CKD--eur.annotated.liftover.hg38.refined	CLPS	deCODESoma	pQTL	0.000407341	0.0116736	0.972164	8.39289	8	0.396062	0.0385332	0.0409088	0.377591	7.38972	7	0.38946	9	Inverse variance weighted (fixed effects)	P04118
CKD--eur.annotated.liftover.hg38.refined	CLPS	deCODESoma	pQTL	0.000407341	0.0116736	0.972164	8.39289	8	0.396062	0.0385332	0.0409088	0.377591	7.38972	7	0.38946	9	Inverse variance weighted (fixed effects)	P04118
CKD--eur.annotated.liftover.hg38.refined	CLSTN1	deCODESoma	pQTL	-0.0920488	0.0467384	0.0489016	0.0252685	1	0.8737	NA	NA	NA	NA	NA	NA	2	Inverse variance weighted (fixed effects)	O94985
CKD--eur.annotated.liftover.hg38.refined	CLSTN1	deCODESoma	pQTL	-0.0920488	0.0467384	0.0489016	0.0252685	1	0.8737	NA	NA	NA	NA	NA	NA	2	Inverse variance weighted (fixed effects)	O94985
CKD--eur.annotated.liftover.hg38.refined	CLSTN2	deCODESoma	pQTL	0.00726411	0.0176264	0.680256	11.0257	7	0.137501	-0.0464362	0.0547552	0.428928	9.25892	6	0.159532	8	Inverse variance weighted (fixed effects)	Q9H4D0
CKD--eur.annotated.liftover.hg38.refined	CLSTN2	deCODESoma	pQTL	0.00726411	0.0176264	0.680256	11.0257	7	0.137501	-0.0464362	0.0547552	0.428928	9.25892	6	0.159532	8	Inverse variance weighted (fixed effects)	Q9H4D0
CKD--eur.annotated.liftover.hg38.refined	CLSTN2	deCODESoma	pQTL	0.00726411	0.0176264	0.680256	11.0257	7	0.137501	-0.0464362	0.0547552	0.428928	9.25892	6	0.159532	8	Inverse variance weighted (fixed effects)	Q9H4D0
CKD--eur.annotated.liftover.hg38.refined	CLSTN2	deCODESoma	pQTL	0.00726411	0.0176264	0.680256	11.0257	7	0.137501	-0.0464362	0.0547552	0.428928	9.25892	6	0.159532	8	Inverse variance weighted (fixed effects)	Q9H4D0
CKD--eur.annotated.liftover.hg38.refined	CLSTN2	deCODESoma	pQTL	0.00726411	0.0176264	0.680256	11.0257	7	0.137501	-0.0464362	0.0547552	0.428928	9.25892	6	0.159532	8	Inverse variance weighted (fixed effects)	Q9H4D0
CKD--eur.annotated.liftover.hg38.refined	CLSTN2	deCODESoma	pQTL	0.00726411	0.0176264	0.680256	11.0257	7	0.137501	-0.0464362	0.0547552	0.428928	9.25892	6	0.159532	8	Inverse variance weighted (fixed effects)	Q9H4D0
CKD--eur.annotated.liftover.hg38.refined	CLSTN2	deCODESoma	pQTL	0.00726411	0.0176264	0.680256	11.0257	7	0.137501	-0.0464362	0.0547552	0.428928	9.25892	6	0.159532	8	Inverse variance weighted (fixed effects)	Q9H4D0
CKD--eur.annotated.liftover.hg38.refined	CLSTN2	deCODESoma	pQTL	0.00726411	0.0176264	0.680256	11.0257	7	0.137501	-0.0464362	0.0547552	0.428928	9.25892	6	0.159532	8	Inverse variance weighted (fixed effects)	Q9H4D0
CKD--eur.annotated.liftover.hg38.refined	CLU	deCODESoma	pQTL	-0.179104	0.154851	0.247425	NA	NA	NA	NA	NA	NA	NA	NA	NA	1	Wald ratio	P10909
CKD--eur.annotated.liftover.hg38.refined	CMBL	deCODESoma	pQTL	0.0348762	0.0299205	0.243764	0.771831	1	0.379651	NA	NA	NA	NA	NA	NA	2	Inverse variance weighted (fixed effects)	Q96DG6
CKD--eur.annotated.liftover.hg38.refined	CMBL	deCODESoma	pQTL	0.0348762	0.0299205	0.243764	0.771831	1	0.379651	NA	NA	NA	NA	NA	NA	2	Inverse variance weighted (fixed effects)	Q96DG6
CKD--eur.annotated.liftover.hg38.refined	CMPK1	deCODESoma	pQTL	-0.0138491	0.0878701	0.874765	NA	NA	NA	NA	NA	NA	NA	NA	NA	1	Wald ratio	P30085
CKD--eur.annotated.liftover.hg38.refined	CNDP1	deCODESoma	pQTL	-0.00352831	0.0143982	0.806416	9.68628	8	0.287739	0.0348424	0.0375074	0.383831	8.20371	7	0.314974	9	Inverse variance weighted (fixed effects)	Q96KN2
CKD--eur.annotated.liftover.hg38.refined	CNDP1	deCODESoma	pQTL	-0.00352831	0.0143982	0.806416	9.68628	8	0.287739	0.0348424	0.0375074	0.383831	8.20371	7	0.314974	9	Inverse variance weighted (fixed effects)	Q96KN2
CKD--eur.annotated.liftover.hg38.refined	CNDP1	deCODESoma	pQTL	-0.00352831	0.0143982	0.806416	9.68628	8	0.287739	0.0348424	0.0375074	0.383831	8.20371	7	0.314974	9	Inverse variance weighted (fixed effects)	Q96KN2
CKD--eur.annotated.liftover.hg38.refined	CNDP1	deCODESoma	pQTL	-0.00352831	0.0143982	0.806416	9.68628	8	0.287739	0.0348424	0.0375074	0.383831	8.20371	7	0.314974	9	Inverse variance weighted (fixed effects)	Q96KN2
CKD--eur.annotated.liftover.hg38.refined	CNDP1	deCODESoma	pQTL	-0.00352831	0.0143982	0.806416	9.68628	8	0.287739	0.0348424	0.0375074	0.383831	8.20371	7	0.314974	9	Inverse variance weighted (fixed effects)	Q96KN2
CKD--eur.annotated.liftover.hg38.refined	CNDP1	deCODESoma	pQTL	-0.00352831	0.0143982	0.806416	9.68628	8	0.287739	0.0348424	0.0375074	0.383831	8.20371	7	0.314974	9	Inverse variance weighted (fixed effects)	Q96KN2
CKD--eur.annotated.liftover.hg38.refined	CNDP1	deCODESoma	pQTL	-0.00352831	0.0143982	0.806416	9.68628	8	0.287739	0.0348424	0.0375074	0.383831	8.20371	7	0.314974	9	Inverse variance weighted (fixed effects)	Q96KN2
CKD--eur.annotated.liftover.hg38.refined	CNDP1	deCODESoma	pQTL	-0.00352831	0.0143982	0.806416	9.68628	8	0.287739	0.0348424	0.0375074	0.383831	8.20371	7	0.314974	9	Inverse variance weighted (fixed effects)	Q96KN2
CKD--eur.annotated.liftover.hg38.refined	CNDP1	deCODESoma	pQTL	-0.00352831	0.0143982	0.806416	9.68628	8	0.287739	0.0348424	0.0375074	0.383831	8.20371	7	0.314974	9	Inverse variance weighted (fixed effects)	Q96KN2
CKD--eur.annotated.liftover.hg38.refined	CNDP2	deCODESoma	pQTL	0.215613	0.183395	0.239725	NA	NA	NA	NA	NA	NA	NA	NA	NA	1	Wald ratio	Q96KP4
CKD--eur.annotated.liftover.hg38.refined	CNN1	deCODESoma	pQTL	-0.0191572	0.034804	0.582023	1.72934	2	0.421191	0.0460006	0.0611871	0.589601	0.0529435	1	0.818018	3	Inverse variance weighted (fixed effects)	P51911
CKD--eur.annotated.liftover.hg38.refined	CNN1	deCODESoma	pQTL	-0.0191572	0.034804	0.582023	1.72934	2	0.421191	0.0460006	0.0611871	0.589601	0.0529435	1	0.818018	3	Inverse variance weighted (fixed effects)	P51911
CKD--eur.annotated.liftover.hg38.refined	CNN1	deCODESoma	pQTL	-0.0191572	0.034804	0.582023	1.72934	2	0.421191	0.0460006	0.0611871	0.589601	0.0529435	1	0.818018	3	Inverse variance weighted (fixed effects)	P51911
CKD--eur.annotated.liftover.hg38.refined	CNP	deCODESoma	pQTL	-0.135294	0.095098	0.154829	NA	NA	NA	NA	NA	NA	NA	NA	NA	1	Wald ratio	P09543
CKD--eur.annotated.liftover.hg38.refined	CNPY3	deCODESoma	pQTL	0.020098	0.0441176	0.64871	NA	NA	NA	NA	NA	NA	NA	NA	NA	1	Wald ratio	Q9BT09
CKD--eur.annotated.liftover.hg38.refined	CNRIP1	deCODESoma	pQTL	-0.00134463	0.0161355	0.933586	NA	NA	NA	NA	NA	NA	NA	NA	NA	1	Wald ratio	Q96F85
CKD--eur.annotated.liftover.hg38.refined	CNTFR	deCODESoma	pQTL	0.0296558	0.0360873	0.411202	0.782123	3	0.853738	0.0345207	0.0569957	0.606311	0.769962	2	0.680464	4	Inverse variance weighted (fixed effects)	P26992
CKD--eur.annotated.liftover.hg38.refined	CNTFR	deCODESoma	pQTL	0.0296558	0.0360873	0.411202	0.782123	3	0.853738	0.0345207	0.0569957	0.606311	0.769962	2	0.680464	4	Inverse variance weighted (fixed effects)	P26992
CKD--eur.annotated.liftover.hg38.refined	CNTFR	deCODESoma	pQTL	0.0296558	0.0360873	0.411202	0.782123	3	0.853738	0.0345207	0.0569957	0.606311	0.769962	2	0.680464	4	Inverse variance weighted (fixed effects)	P26992
CKD--eur.annotated.liftover.hg38.refined	CNTFR	deCODESoma	pQTL	0.0296558	0.0360873	0.411202	0.782123	3	0.853738	0.0345207	0.0569957	0.606311	0.769962	2	0.680464	4	Inverse variance weighted (fixed effects)	P26992
CKD--eur.annotated.liftover.hg38.refined	CNTN1	deCODESoma	pQTL	-0.000750394	0.0201309	0.970265	3.4601	5	0.629434	0.120258	0.172874	0.524953	2.96339	4	0.563971	6	Inverse variance weighted (fixed effects)	Q12860
CKD--eur.annotated.liftover.hg38.refined	CNTN1	deCODESoma	pQTL	-0.000750394	0.0201309	0.970265	3.4601	5	0.629434	0.120258	0.172874	0.524953	2.96339	4	0.563971	6	Inverse variance weighted (fixed effects)	Q12860
CKD--eur.annotated.liftover.hg38.refined	CNTN1	deCODESoma	pQTL	-0.000750394	0.0201309	0.970265	3.4601	5	0.629434	0.120258	0.172874	0.524953	2.96339	4	0.563971	6	Inverse variance weighted (fixed effects)	Q12860
CKD--eur.annotated.liftover.hg38.refined	CNTN1	deCODESoma	pQTL	-0.000750394	0.0201309	0.970265	3.4601	5	0.629434	0.120258	0.172874	0.524953	2.96339	4	0.563971	6	Inverse variance weighted (fixed effects)	Q12860
CKD--eur.annotated.liftover.hg38.refined	CNTN1	deCODESoma	pQTL	-0.000750394	0.0201309	0.970265	3.4601	5	0.629434	0.120258	0.172874	0.524953	2.96339	4	0.563971	6	Inverse variance weighted (fixed effects)	Q12860
CKD--eur.annotated.liftover.hg38.refined	CNTN1	deCODESoma	pQTL	-0.000750394	0.0201309	0.970265	3.4601	5	0.629434	0.120258	0.172874	0.524953	2.96339	4	0.563971	6	Inverse variance weighted (fixed effects)	Q12860
CKD--eur.annotated.liftover.hg38.refined	CNTN2	deCODESoma	pQTL	0.0151541	0.00942702	0.107941	11.7624	4	0.0192088	-0.0124381	0.0168903	0.514841	4.43854	3	0.217838	5	Inverse variance weighted (fixed effects)	Q02246
CKD--eur.annotated.liftover.hg38.refined	CNTN2	deCODESoma	pQTL	0.0151541	0.00942702	0.107941	11.7624	4	0.0192088	-0.0124381	0.0168903	0.514841	4.43854	3	0.217838	5	Inverse variance weighted (fixed effects)	Q02246
CKD--eur.annotated.liftover.hg38.refined	CNTN2	deCODESoma	pQTL	0.0151541	0.00942702	0.107941	11.7624	4	0.0192088	-0.0124381	0.0168903	0.514841	4.43854	3	0.217838	5	Inverse variance weighted (fixed effects)	Q02246
CKD--eur.annotated.liftover.hg38.refined	CNTN2	deCODESoma	pQTL	0.0151541	0.00942702	0.107941	11.7624	4	0.0192088	-0.0124381	0.0168903	0.514841	4.43854	3	0.217838	5	Inverse variance weighted (fixed effects)	Q02246
CKD--eur.annotated.liftover.hg38.refined	CNTN2	deCODESoma	pQTL	0.0151541	0.00942702	0.107941	11.7624	4	0.0192088	-0.0124381	0.0168903	0.514841	4.43854	3	0.217838	5	Inverse variance weighted (fixed effects)	Q02246
CKD--eur.annotated.liftover.hg38.refined	CNTN4	deCODESoma	pQTL	0.01616	0.0165653	0.329295	16.2935	15	0.362818	-0.00385035	0.0348251	0.913533	15.7934	14	0.326154	16	Inverse variance weighted (fixed effects)	Q8IWV2
CKD--eur.annotated.liftover.hg38.refined	CNTN4	deCODESoma	pQTL	0.01616	0.0165653	0.329295	16.2935	15	0.362818	-0.00385035	0.0348251	0.913533	15.7934	14	0.326154	16	Inverse variance weighted (fixed effects)	Q8IWV2
CKD--eur.annotated.liftover.hg38.refined	CNTN4	deCODESoma	pQTL	0.01616	0.0165653	0.329295	16.2935	15	0.362818	-0.00385035	0.0348251	0.913533	15.7934	14	0.326154	16	Inverse variance weighted (fixed effects)	Q8IWV2
CKD--eur.annotated.liftover.hg38.refined	CNTN4	deCODESoma	pQTL	0.01616	0.0165653	0.329295	16.2935	15	0.362818	-0.00385035	0.0348251	0.913533	15.7934	14	0.326154	16	Inverse variance weighted (fixed effects)	Q8IWV2
CKD--eur.annotated.liftover.hg38.refined	CNTN4	deCODESoma	pQTL	0.01616	0.0165653	0.329295	16.2935	15	0.362818	-0.00385035	0.0348251	0.913533	15.7934	14	0.326154	16	Inverse variance weighted (fixed effects)	Q8IWV2
CKD--eur.annotated.liftover.hg38.refined	CNTN4	deCODESoma	pQTL	0.01616	0.0165653	0.329295	16.2935	15	0.362818	-0.00385035	0.0348251	0.913533	15.7934	14	0.326154	16	Inverse variance weighted (fixed effects)	Q8IWV2
CKD--eur.annotated.liftover.hg38.refined	CNTN4	deCODESoma	pQTL	0.01616	0.0165653	0.329295	16.2935	15	0.362818	-0.00385035	0.0348251	0.913533	15.7934	14	0.326154	16	Inverse variance weighted (fixed effects)	Q8IWV2
CKD--eur.annotated.liftover.hg38.refined	CNTN4	deCODESoma	pQTL	0.01616	0.0165653	0.329295	16.2935	15	0.362818	-0.00385035	0.0348251	0.913533	15.7934	14	0.326154	16	Inverse variance weighted (fixed effects)	Q8IWV2
CKD--eur.annotated.liftover.hg38.refined	CNTN4	deCODESoma	pQTL	0.01616	0.0165653	0.329295	16.2935	15	0.362818	-0.00385035	0.0348251	0.913533	15.7934	14	0.326154	16	Inverse variance weighted (fixed effects)	Q8IWV2
CKD--eur.annotated.liftover.hg38.refined	CNTN4	deCODESoma	pQTL	0.01616	0.0165653	0.329295	16.2935	15	0.362818	-0.00385035	0.0348251	0.913533	15.7934	14	0.326154	16	Inverse variance weighted (fixed effects)	Q8IWV2
CKD--eur.annotated.liftover.hg38.refined	CNTN4	deCODESoma	pQTL	0.01616	0.0165653	0.329295	16.2935	15	0.362818	-0.00385035	0.0348251	0.913533	15.7934	14	0.326154	16	Inverse variance weighted (fixed effects)	Q8IWV2
CKD--eur.annotated.liftover.hg38.refined	CNTN4	deCODESoma	pQTL	0.01616	0.0165653	0.329295	16.2935	15	0.362818	-0.00385035	0.0348251	0.913533	15.7934	14	0.326154	16	Inverse variance weighted (fixed effects)	Q8IWV2
CKD--eur.annotated.liftover.hg38.refined	CNTN4	deCODESoma	pQTL	0.01616	0.0165653	0.329295	16.2935	15	0.362818	-0.00385035	0.0348251	0.913533	15.7934	14	0.326154	16	Inverse variance weighted (fixed effects)	Q8IWV2
CKD--eur.annotated.liftover.hg38.refined	CNTN4	deCODESoma	pQTL	0.01616	0.0165653	0.329295	16.2935	15	0.362818	-0.00385035	0.0348251	0.913533	15.7934	14	0.326154	16	Inverse variance weighted (fixed effects)	Q8IWV2
CKD--eur.annotated.liftover.hg38.refined	CNTN4	deCODESoma	pQTL	0.01616	0.0165653	0.329295	16.2935	15	0.362818	-0.00385035	0.0348251	0.913533	15.7934	14	0.326154	16	Inverse variance weighted (fixed effects)	Q8IWV2
CKD--eur.annotated.liftover.hg38.refined	CNTN4	deCODESoma	pQTL	0.01616	0.0165653	0.329295	16.2935	15	0.362818	-0.00385035	0.0348251	0.913533	15.7934	14	0.326154	16	Inverse variance weighted (fixed effects)	Q8IWV2
CKD--eur.annotated.liftover.hg38.refined	CNTN4	deCODESoma	pQTL	0.01616	0.0165653	0.329295	16.2935	15	0.362818	-0.00385035	0.0348251	0.913533	15.7934	14	0.326154	16	Inverse variance weighted (fixed effects)	Q8IWV2
CKD--eur.annotated.liftover.hg38.refined	CNTN5	deCODESoma	pQTL	0.00548719	0.018265	0.763856	6.83434	9	0.654363	0.00849462	0.0289701	0.776816	6.81645	8	0.55656	10	Inverse variance weighted (fixed effects)	O94779
CKD--eur.annotated.liftover.hg38.refined	CNTN5	deCODESoma	pQTL	0.00548719	0.018265	0.763856	6.83434	9	0.654363	0.00849462	0.0289701	0.776816	6.81645	8	0.55656	10	Inverse variance weighted (fixed effects)	O94779
CKD--eur.annotated.liftover.hg38.refined	CNTN5	deCODESoma	pQTL	0.00548719	0.018265	0.763856	6.83434	9	0.654363	0.00849462	0.0289701	0.776816	6.81645	8	0.55656	10	Inverse variance weighted (fixed effects)	O94779
CKD--eur.annotated.liftover.hg38.refined	CNTN5	deCODESoma	pQTL	0.00548719	0.018265	0.763856	6.83434	9	0.654363	0.00849462	0.0289701	0.776816	6.81645	8	0.55656	10	Inverse variance weighted (fixed effects)	O94779
CKD--eur.annotated.liftover.hg38.refined	CNTN5	deCODESoma	pQTL	0.00548719	0.018265	0.763856	6.83434	9	0.654363	0.00849462	0.0289701	0.776816	6.81645	8	0.55656	10	Inverse variance weighted (fixed effects)	O94779
CKD--eur.annotated.liftover.hg38.refined	CNTN5	deCODESoma	pQTL	0.00548719	0.018265	0.763856	6.83434	9	0.654363	0.00849462	0.0289701	0.776816	6.81645	8	0.55656	10	Inverse variance weighted (fixed effects)	O94779
CKD--eur.annotated.liftover.hg38.refined	CNTN5	deCODESoma	pQTL	0.00548719	0.018265	0.763856	6.83434	9	0.654363	0.00849462	0.0289701	0.776816	6.81645	8	0.55656	10	Inverse variance weighted (fixed effects)	O94779
CKD--eur.annotated.liftover.hg38.refined	CNTN5	deCODESoma	pQTL	0.00548719	0.018265	0.763856	6.83434	9	0.654363	0.00849462	0.0289701	0.776816	6.81645	8	0.55656	10	Inverse variance weighted (fixed effects)	O94779
CKD--eur.annotated.liftover.hg38.refined	CNTN5	deCODESoma	pQTL	0.00548719	0.018265	0.763856	6.83434	9	0.654363	0.00849462	0.0289701	0.776816	6.81645	8	0.55656	10	Inverse variance weighted (fixed effects)	O94779
CKD--eur.annotated.liftover.hg38.refined	CNTN5	deCODESoma	pQTL	0.00548719	0.018265	0.763856	6.83434	9	0.654363	0.00849462	0.0289701	0.776816	6.81645	8	0.55656	10	Inverse variance weighted (fixed effects)	O94779
CKD--eur.annotated.liftover.hg38.refined	CNTN5	deCODESoma	pQTL	0.00548719	0.018265	0.763856	6.83434	9	0.654363	0.00849462	0.0289701	0.776816	6.81645	8	0.55656	10	Inverse variance weighted (fixed effects)	O94779
CKD--eur.annotated.liftover.hg38.refined	CNTNAP2	deCODESoma	pQTL	0.0141307	0.0114642	0.217725	3.54048	5	0.617271	-0.00814452	0.0211146	0.719334	1.96228	4	0.742697	6	Inverse variance weighted (fixed effects)	Q9UHC6
CKD--eur.annotated.liftover.hg38.refined	CNTNAP2	deCODESoma	pQTL	0.0141307	0.0114642	0.217725	3.54048	5	0.617271	-0.00814452	0.0211146	0.719334	1.96228	4	0.742697	6	Inverse variance weighted (fixed effects)	Q9UHC6
CKD--eur.annotated.liftover.hg38.refined	CNTNAP2	deCODESoma	pQTL	0.0141307	0.0114642	0.217725	3.54048	5	0.617271	-0.00814452	0.0211146	0.719334	1.96228	4	0.742697	6	Inverse variance weighted (fixed effects)	Q9UHC6
CKD--eur.annotated.liftover.hg38.refined	CNTNAP2	deCODESoma	pQTL	0.0141307	0.0114642	0.217725	3.54048	5	0.617271	-0.00814452	0.0211146	0.719334	1.96228	4	0.742697	6	Inverse variance weighted (fixed effects)	Q9UHC6
CKD--eur.annotated.liftover.hg38.refined	CNTNAP2	deCODESoma	pQTL	0.0141307	0.0114642	0.217725	3.54048	5	0.617271	-0.00814452	0.0211146	0.719334	1.96228	4	0.742697	6	Inverse variance weighted (fixed effects)	Q9UHC6
CKD--eur.annotated.liftover.hg38.refined	CNTNAP2	deCODESoma	pQTL	0.0141307	0.0114642	0.217725	3.54048	5	0.617271	-0.00814452	0.0211146	0.719334	1.96228	4	0.742697	6	Inverse variance weighted (fixed effects)	Q9UHC6
CKD--eur.annotated.liftover.hg38.refined	COCH	deCODESoma	pQTL	0.0109116	0.0192924	0.571672	1.15557	3	0.76368	-0.0082889	0.033665	0.828478	0.671211	2	0.714905	4	Inverse variance weighted (fixed effects)	O43405
CKD--eur.annotated.liftover.hg38.refined	COCH	deCODESoma	pQTL	0.0109116	0.0192924	0.571672	1.15557	3	0.76368	-0.0082889	0.033665	0.828478	0.671211	2	0.714905	4	Inverse variance weighted (fixed effects)	O43405
CKD--eur.annotated.liftover.hg38.refined	COCH	deCODESoma	pQTL	0.0109116	0.0192924	0.571672	1.15557	3	0.76368	-0.0082889	0.033665	0.828478	0.671211	2	0.714905	4	Inverse variance weighted (fixed effects)	O43405
CKD--eur.annotated.liftover.hg38.refined	COCH	deCODESoma	pQTL	0.0109116	0.0192924	0.571672	1.15557	3	0.76368	-0.0082889	0.033665	0.828478	0.671211	2	0.714905	4	Inverse variance weighted (fixed effects)	O43405
CKD--eur.annotated.liftover.hg38.refined	COL10A1	deCODESoma	pQTL	0.00684495	0.0198516	0.73024	2.93097	2	0.230966	-0.0567662	0.0421899	0.406895	0.0112931	1	0.915369	3	Inverse variance weighted (fixed effects)	Q03692
CKD--eur.annotated.liftover.hg38.refined	COL10A1	deCODESoma	pQTL	0.00684495	0.0198516	0.73024	2.93097	2	0.230966	-0.0567662	0.0421899	0.406895	0.0112931	1	0.915369	3	Inverse variance weighted (fixed effects)	Q03692
CKD--eur.annotated.liftover.hg38.refined	COL10A1	deCODESoma	pQTL	0.00684495	0.0198516	0.73024	2.93097	2	0.230966	-0.0567662	0.0421899	0.406895	0.0112931	1	0.915369	3	Inverse variance weighted (fixed effects)	Q03692
CKD--eur.annotated.liftover.hg38.refined	COL11A2	deCODESoma	pQTL	-0.0109794	0.0238897	0.645813	3.74143	3	0.290772	-0.110986	0.0594234	0.20276	0.363095	2	0.833979	4	Inverse variance weighted (fixed effects)	P13942
CKD--eur.annotated.liftover.hg38.refined	COL11A2	deCODESoma	pQTL	-0.0109794	0.0238897	0.645813	3.74143	3	0.290772	-0.110986	0.0594234	0.20276	0.363095	2	0.833979	4	Inverse variance weighted (fixed effects)	P13942
CKD--eur.annotated.liftover.hg38.refined	COL11A2	deCODESoma	pQTL	-0.0109794	0.0238897	0.645813	3.74143	3	0.290772	-0.110986	0.0594234	0.20276	0.363095	2	0.833979	4	Inverse variance weighted (fixed effects)	P13942
CKD--eur.annotated.liftover.hg38.refined	COL11A2	deCODESoma	pQTL	-0.0109794	0.0238897	0.645813	3.74143	3	0.290772	-0.110986	0.0594234	0.20276	0.363095	2	0.833979	4	Inverse variance weighted (fixed effects)	P13942
CKD--eur.annotated.liftover.hg38.refined	COL15A1	deCODESoma	pQTL	0.0132005	0.0215801	0.540739	6.57606	4	0.160061	-0.0338212	0.127832	0.808473	6.2751	3	0.0989667	5	Inverse variance weighted (fixed effects)	P39059
CKD--eur.annotated.liftover.hg38.refined	COL15A1	deCODESoma	pQTL	0.0132005	0.0215801	0.540739	6.57606	4	0.160061	-0.0338212	0.127832	0.808473	6.2751	3	0.0989667	5	Inverse variance weighted (fixed effects)	P39059
CKD--eur.annotated.liftover.hg38.refined	COL15A1	deCODESoma	pQTL	0.0132005	0.0215801	0.540739	6.57606	4	0.160061	-0.0338212	0.127832	0.808473	6.2751	3	0.0989667	5	Inverse variance weighted (fixed effects)	P39059
CKD--eur.annotated.liftover.hg38.refined	COL15A1	deCODESoma	pQTL	0.0132005	0.0215801	0.540739	6.57606	4	0.160061	-0.0338212	0.127832	0.808473	6.2751	3	0.0989667	5	Inverse variance weighted (fixed effects)	P39059
CKD--eur.annotated.liftover.hg38.refined	COL15A1	deCODESoma	pQTL	0.0132005	0.0215801	0.540739	6.57606	4	0.160061	-0.0338212	0.127832	0.808473	6.2751	3	0.0989667	5	Inverse variance weighted (fixed effects)	P39059
CKD--eur.annotated.liftover.hg38.refined	COL18A1	deCODESoma	pQTL	-0.0455572	0.0247854	0.066053	6.19877	5	0.287356	-0.093341	0.0395032	0.0774201	3.78562	4	0.435796	6	Inverse variance weighted (fixed effects)	P39060
CKD--eur.annotated.liftover.hg38.refined	COL18A1	deCODESoma	pQTL	-0.0455572	0.0247854	0.066053	6.19877	5	0.287356	-0.093341	0.0395032	0.0774201	3.78562	4	0.435796	6	Inverse variance weighted (fixed effects)	P39060
CKD--eur.annotated.liftover.hg38.refined	COL18A1	deCODESoma	pQTL	-0.0455572	0.0247854	0.066053	6.19877	5	0.287356	-0.093341	0.0395032	0.0774201	3.78562	4	0.435796	6	Inverse variance weighted (fixed effects)	P39060
CKD--eur.annotated.liftover.hg38.refined	COL18A1	deCODESoma	pQTL	-0.0455572	0.0247854	0.066053	6.19877	5	0.287356	-0.093341	0.0395032	0.0774201	3.78562	4	0.435796	6	Inverse variance weighted (fixed effects)	P39060
CKD--eur.annotated.liftover.hg38.refined	COL18A1	deCODESoma	pQTL	-0.0455572	0.0247854	0.066053	6.19877	5	0.287356	-0.093341	0.0395032	0.0774201	3.78562	4	0.435796	6	Inverse variance weighted (fixed effects)	P39060
CKD--eur.annotated.liftover.hg38.refined	COL18A1	deCODESoma	pQTL	-0.0455572	0.0247854	0.066053	6.19877	5	0.287356	-0.093341	0.0395032	0.0774201	3.78562	4	0.435796	6	Inverse variance weighted (fixed effects)	P39060
CKD--eur.annotated.liftover.hg38.refined	COL28A1	deCODESoma	pQTL	0.177316	0.138978	0.202004	NA	NA	NA	NA	NA	NA	NA	NA	NA	1	Wald ratio	Q2UY09
CKD--eur.annotated.liftover.hg38.refined	COL2A1	deCODESoma	pQTL	0.000473433	0.00679594	0.944461	10.4258	3	0.015273	0.0519482	0.0719342	0.545217	8.23652	2	0.0162728	4	Inverse variance weighted (fixed effects)	P02458
CKD--eur.annotated.liftover.hg38.refined	COL2A1	deCODESoma	pQTL	0.000473433	0.00679594	0.944461	10.4258	3	0.015273	0.0519482	0.0719342	0.545217	8.23652	2	0.0162728	4	Inverse variance weighted (fixed effects)	P02458
CKD--eur.annotated.liftover.hg38.refined	COL2A1	deCODESoma	pQTL	0.000473433	0.00679594	0.944461	10.4258	3	0.015273	0.0519482	0.0719342	0.545217	8.23652	2	0.0162728	4	Inverse variance weighted (fixed effects)	P02458
CKD--eur.annotated.liftover.hg38.refined	COL2A1	deCODESoma	pQTL	0.000473433	0.00679594	0.944461	10.4258	3	0.015273	0.0519482	0.0719342	0.545217	8.23652	2	0.0162728	4	Inverse variance weighted (fixed effects)	P02458
CKD--eur.annotated.liftover.hg38.refined	COL3A1	deCODESoma	pQTL	0.426316	0.15	0.00448167	NA	NA	NA	NA	NA	NA	NA	NA	NA	1	Wald ratio	P02461
CKD--eur.annotated.liftover.hg38.refined	COL3A1	deCODESoma	pQTL	0.426316	0.15	0.00448167	NA	NA	NA	NA	NA	NA	NA	NA	NA	1	Wald ratio	P02461
CKD--eur.annotated.liftover.hg38.refined	COL6A1	deCODESoma	pQTL	0.00667925	0.00653927	0.307062	1.14969	3	0.765094	0.0006365	0.00896293	0.949848	0.177826	2	0.914925	4	Inverse variance weighted (fixed effects)	P12109
CKD--eur.annotated.liftover.hg38.refined	COL6A1	deCODESoma	pQTL	0.00667925	0.00653927	0.307062	1.14969	3	0.765094	0.0006365	0.00896293	0.949848	0.177826	2	0.914925	4	Inverse variance weighted (fixed effects)	P12109
CKD--eur.annotated.liftover.hg38.refined	COL6A1	deCODESoma	pQTL	0.00667925	0.00653927	0.307062	1.14969	3	0.765094	0.0006365	0.00896293	0.949848	0.177826	2	0.914925	4	Inverse variance weighted (fixed effects)	P12109
CKD--eur.annotated.liftover.hg38.refined	COL6A1	deCODESoma	pQTL	0.00667925	0.00653927	0.307062	1.14969	3	0.765094	0.0006365	0.00896293	0.949848	0.177826	2	0.914925	4	Inverse variance weighted (fixed effects)	P12109
CKD--eur.annotated.liftover.hg38.refined	COL6A2	deCODESoma	pQTL	-0.000842801	0.0186389	0.963934	6.91461	7	0.437825	0.00318803	0.0308971	0.921181	6.88111	6	0.331982	8	Inverse variance weighted (fixed effects)	P12110
CKD--eur.annotated.liftover.hg38.refined	COL6A2	deCODESoma	pQTL	-0.000842801	0.0186389	0.963934	6.91461	7	0.437825	0.00318803	0.0308971	0.921181	6.88111	6	0.331982	8	Inverse variance weighted (fixed effects)	P12110
CKD--eur.annotated.liftover.hg38.refined	COL6A2	deCODESoma	pQTL	-0.000842801	0.0186389	0.963934	6.91461	7	0.437825	0.00318803	0.0308971	0.921181	6.88111	6	0.331982	8	Inverse variance weighted (fixed effects)	P12110
CKD--eur.annotated.liftover.hg38.refined	COL6A2	deCODESoma	pQTL	-0.000842801	0.0186389	0.963934	6.91461	7	0.437825	0.00318803	0.0308971	0.921181	6.88111	6	0.331982	8	Inverse variance weighted (fixed effects)	P12110
CKD--eur.annotated.liftover.hg38.refined	COL6A2	deCODESoma	pQTL	-0.000842801	0.0186389	0.963934	6.91461	7	0.437825	0.00318803	0.0308971	0.921181	6.88111	6	0.331982	8	Inverse variance weighted (fixed effects)	P12110
CKD--eur.annotated.liftover.hg38.refined	COL6A2	deCODESoma	pQTL	-0.000842801	0.0186389	0.963934	6.91461	7	0.437825	0.00318803	0.0308971	0.921181	6.88111	6	0.331982	8	Inverse variance weighted (fixed effects)	P12110
CKD--eur.annotated.liftover.hg38.refined	COL6A2	deCODESoma	pQTL	-0.000842801	0.0186389	0.963934	6.91461	7	0.437825	0.00318803	0.0308971	0.921181	6.88111	6	0.331982	8	Inverse variance weighted (fixed effects)	P12110
CKD--eur.annotated.liftover.hg38.refined	COL6A2	deCODESoma	pQTL	-0.000842801	0.0186389	0.963934	6.91461	7	0.437825	0.00318803	0.0308971	0.921181	6.88111	6	0.331982	8	Inverse variance weighted (fixed effects)	P12110
CKD--eur.annotated.liftover.hg38.refined	COL6A3	deCODESoma	pQTL	0.00801749	0.0685131	0.906843	NA	NA	NA	NA	NA	NA	NA	NA	NA	1	Wald ratio	P12111
CKD--eur.annotated.liftover.hg38.refined	COL9A1	deCODESoma	pQTL	0.0651269	0.0651124	0.317203	1.68149	2	0.431389	-0.393832	0.363287	0.47433	0.0324598	1	0.857022	3	Inverse variance weighted (fixed effects)	P20849
CKD--eur.annotated.liftover.hg38.refined	COL9A1	deCODESoma	pQTL	0.0651269	0.0651124	0.317203	1.68149	2	0.431389	-0.393832	0.363287	0.47433	0.0324598	1	0.857022	3	Inverse variance weighted (fixed effects)	P20849
CKD--eur.annotated.liftover.hg38.refined	COL9A1	deCODESoma	pQTL	0.0651269	0.0651124	0.317203	1.68149	2	0.431389	-0.393832	0.363287	0.47433	0.0324598	1	0.857022	3	Inverse variance weighted (fixed effects)	P20849
CKD--eur.annotated.liftover.hg38.refined	COLEC10	deCODESoma	pQTL	-0.075638	0.0914265	0.408062	NA	NA	NA	NA	NA	NA	NA	NA	NA	1	Wald ratio	Q9Y6Z7
CKD--eur.annotated.liftover.hg38.refined	COLEC11	deCODESoma	pQTL	-0.043563	0.0108653	6.08766e-05	2.03035	3	0.566131	-0.0681594	0.0246726	0.109859	0.797419	2	0.671185	4	Inverse variance weighted (fixed effects)	Q9BWP8
CKD--eur.annotated.liftover.hg38.refined	COLEC11	deCODESoma	pQTL	-0.043563	0.0108653	6.08766e-05	2.03035	3	0.566131	-0.0681594	0.0246726	0.109859	0.797419	2	0.671185	4	Inverse variance weighted (fixed effects)	Q9BWP8
CKD--eur.annotated.liftover.hg38.refined	COLEC11	deCODESoma	pQTL	-0.043563	0.0108653	6.08766e-05	2.03035	3	0.566131	-0.0681594	0.0246726	0.109859	0.797419	2	0.671185	4	Inverse variance weighted (fixed effects)	Q9BWP8
CKD--eur.annotated.liftover.hg38.refined	COLEC11	deCODESoma	pQTL	-0.043563	0.0108653	6.08766e-05	2.03035	3	0.566131	-0.0681594	0.0246726	0.109859	0.797419	2	0.671185	4	Inverse variance weighted (fixed effects)	Q9BWP8
CKD--eur.annotated.liftover.hg38.refined	COLEC12	deCODESoma	pQTL	-0.00807735	0.0520419	0.876657	11.4203	3	0.00965712	0.584138	0.274397	0.16705	3.28615	2	0.193385	4	Inverse variance weighted (fixed effects)	Q5KU26
CKD--eur.annotated.liftover.hg38.refined	COLEC12	deCODESoma	pQTL	-0.00807735	0.0520419	0.876657	11.4203	3	0.00965712	0.584138	0.274397	0.16705	3.28615	2	0.193385	4	Inverse variance weighted (fixed effects)	Q5KU26
CKD--eur.annotated.liftover.hg38.refined	COLEC12	deCODESoma	pQTL	-0.00807735	0.0520419	0.876657	11.4203	3	0.00965712	0.584138	0.274397	0.16705	3.28615	2	0.193385	4	Inverse variance weighted (fixed effects)	Q5KU26
CKD--eur.annotated.liftover.hg38.refined	COLEC12	deCODESoma	pQTL	-0.00807735	0.0520419	0.876657	11.4203	3	0.00965712	0.584138	0.274397	0.16705	3.28615	2	0.193385	4	Inverse variance weighted (fixed effects)	Q5KU26
CKD--eur.annotated.liftover.hg38.refined	COLEC12	deCODESoma	pQTL	-0.00807735	0.0520419	0.876657	11.4203	3	0.00965712	0.584138	0.274397	0.16705	3.28615	2	0.193385	4	Inverse variance weighted (fixed effects)	Q5KU26
CKD--eur.annotated.liftover.hg38.refined	COLGALT1	deCODESoma	pQTL	0.00210995	0.0357929	0.952993	1.16661	1	0.280099	NA	NA	NA	NA	NA	NA	2	Inverse variance weighted (fixed effects)	Q8NBJ5
CKD--eur.annotated.liftover.hg38.refined	COLGALT1	deCODESoma	pQTL	0.00210995	0.0357929	0.952993	1.16661	1	0.280099	NA	NA	NA	NA	NA	NA	2	Inverse variance weighted (fixed effects)	Q8NBJ5
CKD--eur.annotated.liftover.hg38.refined	COMP	deCODESoma	pQTL	0.0318182	0.0546072	0.560113	0.805354	2	0.668528	-0.0113197	0.0763271	0.906269	0.151007	1	0.697574	3	Inverse variance weighted (fixed effects)	P49747
CKD--eur.annotated.liftover.hg38.refined	COMP	deCODESoma	pQTL	0.0318182	0.0546072	0.560113	0.805354	2	0.668528	-0.0113197	0.0763271	0.906269	0.151007	1	0.697574	3	Inverse variance weighted (fixed effects)	P49747
CKD--eur.annotated.liftover.hg38.refined	COMP	deCODESoma	pQTL	0.0318182	0.0546072	0.560113	0.805354	2	0.668528	-0.0113197	0.0763271	0.906269	0.151007	1	0.697574	3	Inverse variance weighted (fixed effects)	P49747
CKD--eur.annotated.liftover.hg38.refined	CPA4	deCODESoma	pQTL	-0.00353884	0.00451698	0.433362	12.7697	4	0.0124576	-0.0305266	0.0233265	0.281873	8.51688	3	0.0364542	5	Inverse variance weighted (fixed effects)	Q9UI42
CKD--eur.annotated.liftover.hg38.refined	CPA4	deCODESoma	pQTL	-0.00353884	0.00451698	0.433362	12.7697	4	0.0124576	-0.0305266	0.0233265	0.281873	8.51688	3	0.0364542	5	Inverse variance weighted (fixed effects)	Q9UI42
CKD--eur.annotated.liftover.hg38.refined	CPA4	deCODESoma	pQTL	-0.00353884	0.00451698	0.433362	12.7697	4	0.0124576	-0.0305266	0.0233265	0.281873	8.51688	3	0.0364542	5	Inverse variance weighted (fixed effects)	Q9UI42
CKD--eur.annotated.liftover.hg38.refined	CPA4	deCODESoma	pQTL	-0.00353884	0.00451698	0.433362	12.7697	4	0.0124576	-0.0305266	0.0233265	0.281873	8.51688	3	0.0364542	5	Inverse variance weighted (fixed effects)	Q9UI42
CKD--eur.annotated.liftover.hg38.refined	CPA4	deCODESoma	pQTL	-0.00353884	0.00451698	0.433362	12.7697	4	0.0124576	-0.0305266	0.0233265	0.281873	8.51688	3	0.0364542	5	Inverse variance weighted (fixed effects)	Q9UI42
CKD--eur.annotated.liftover.hg38.refined	CPB1	deCODESoma	pQTL	0.000785546	0.0373134	0.983204	NA	NA	NA	NA	NA	NA	NA	NA	NA	1	Wald ratio	P15086
CKD--eur.annotated.liftover.hg38.refined	CPB2	deCODESoma	pQTL	0.0144764	0.00977332	0.138548	1.60667	6	0.952097	0.0153983	0.0171785	0.411131	1.60241	5	0.900958	7	Inverse variance weighted (fixed effects)	Q96IY4
CKD--eur.annotated.liftover.hg38.refined	CPB2	deCODESoma	pQTL	0.0144764	0.00977332	0.138548	1.60667	6	0.952097	0.0153983	0.0171785	0.411131	1.60241	5	0.900958	7	Inverse variance weighted (fixed effects)	Q96IY4
CKD--eur.annotated.liftover.hg38.refined	CPB2	deCODESoma	pQTL	0.0144764	0.00977332	0.138548	1.60667	6	0.952097	0.0153983	0.0171785	0.411131	1.60241	5	0.900958	7	Inverse variance weighted (fixed effects)	Q96IY4
CKD--eur.annotated.liftover.hg38.refined	CPB2	deCODESoma	pQTL	0.0144764	0.00977332	0.138548	1.60667	6	0.952097	0.0153983	0.0171785	0.411131	1.60241	5	0.900958	7	Inverse variance weighted (fixed effects)	Q96IY4
CKD--eur.annotated.liftover.hg38.refined	CPB2	deCODESoma	pQTL	0.0144764	0.00977332	0.138548	1.60667	6	0.952097	0.0153983	0.0171785	0.411131	1.60241	5	0.900958	7	Inverse variance weighted (fixed effects)	Q96IY4
CKD--eur.annotated.liftover.hg38.refined	CPB2	deCODESoma	pQTL	0.0144764	0.00977332	0.138548	1.60667	6	0.952097	0.0153983	0.0171785	0.411131	1.60241	5	0.900958	7	Inverse variance weighted (fixed effects)	Q96IY4
CKD--eur.annotated.liftover.hg38.refined	CPB2	deCODESoma	pQTL	0.0144764	0.00977332	0.138548	1.60667	6	0.952097	0.0153983	0.0171785	0.411131	1.60241	5	0.900958	7	Inverse variance weighted (fixed effects)	Q96IY4
CKD--eur.annotated.liftover.hg38.refined	CPD	deCODESoma	pQTL	0.354447	0.11186	0.00153136	NA	NA	NA	NA	NA	NA	NA	NA	NA	1	Wald ratio	O75976
CKD--eur.annotated.liftover.hg38.refined	CPLX1	deCODESoma	pQTL	-0.017555	0.0856112	0.837529	0.365621	1	0.545401	NA	NA	NA	NA	NA	NA	2	Inverse variance weighted (fixed effects)	O14810
CKD--eur.annotated.liftover.hg38.refined	CPLX1	deCODESoma	pQTL	-0.017555	0.0856112	0.837529	0.365621	1	0.545401	NA	NA	NA	NA	NA	NA	2	Inverse variance weighted (fixed effects)	O14810
CKD--eur.annotated.liftover.hg38.refined	CPM	deCODESoma	pQTL	-0.0554987	0.0411188	0.177107	4.18476	3	0.242192	-0.0590716	0.222998	0.815891	4.18419	2	0.123429	4	Inverse variance weighted (fixed effects)	P14384
CKD--eur.annotated.liftover.hg38.refined	CPM	deCODESoma	pQTL	-0.0554987	0.0411188	0.177107	4.18476	3	0.242192	-0.0590716	0.222998	0.815891	4.18419	2	0.123429	4	Inverse variance weighted (fixed effects)	P14384
CKD--eur.annotated.liftover.hg38.refined	CPM	deCODESoma	pQTL	-0.0554987	0.0411188	0.177107	4.18476	3	0.242192	-0.0590716	0.222998	0.815891	4.18419	2	0.123429	4	Inverse variance weighted (fixed effects)	P14384
CKD--eur.annotated.liftover.hg38.refined	CPM	deCODESoma	pQTL	-0.0554987	0.0411188	0.177107	4.18476	3	0.242192	-0.0590716	0.222998	0.815891	4.18419	2	0.123429	4	Inverse variance weighted (fixed effects)	P14384
CKD--eur.annotated.liftover.hg38.refined	CPN2	deCODESoma	pQTL	0.00416164	0.0109983	0.705141	1.83389	3	0.607588	0.0345427	0.0253975	0.306822	0.072666	2	0.964319	4	Inverse variance weighted (fixed effects)	P22792
CKD--eur.annotated.liftover.hg38.refined	CPN2	deCODESoma	pQTL	0.00416164	0.0109983	0.705141	1.83389	3	0.607588	0.0345427	0.0253975	0.306822	0.072666	2	0.964319	4	Inverse variance weighted (fixed effects)	P22792
CKD--eur.annotated.liftover.hg38.refined	CPN2	deCODESoma	pQTL	0.00416164	0.0109983	0.705141	1.83389	3	0.607588	0.0345427	0.0253975	0.306822	0.072666	2	0.964319	4	Inverse variance weighted (fixed effects)	P22792
CKD--eur.annotated.liftover.hg38.refined	CPN2	deCODESoma	pQTL	0.00416164	0.0109983	0.705141	1.83389	3	0.607588	0.0345427	0.0253975	0.306822	0.072666	2	0.964319	4	Inverse variance weighted (fixed effects)	P22792
CKD--eur.annotated.liftover.hg38.refined	CPNE1	deCODESoma	pQTL	-0.0025947	0.00735313	0.724185	0.992574	2	0.608787	0.0345463	0.0393896	0.541644	0.0713872	1	0.789328	3	Inverse variance weighted (fixed effects)	Q99829
CKD--eur.annotated.liftover.hg38.refined	CPNE1	deCODESoma	pQTL	-0.0025947	0.00735313	0.724185	0.992574	2	0.608787	0.0345463	0.0393896	0.541644	0.0713872	1	0.789328	3	Inverse variance weighted (fixed effects)	Q99829
CKD--eur.annotated.liftover.hg38.refined	CPNE1	deCODESoma	pQTL	-0.0025947	0.00735313	0.724185	0.992574	2	0.608787	0.0345463	0.0393896	0.541644	0.0713872	1	0.789328	3	Inverse variance weighted (fixed effects)	Q99829
CKD--eur.annotated.liftover.hg38.refined	CPOX	deCODESoma	pQTL	0.0334257	0.0343168	0.330041	6.79943	3	0.0785731	0.246255	0.257121	0.439262	5.00487	2	0.0818852	4	Inverse variance weighted (fixed effects)	P36551
CKD--eur.annotated.liftover.hg38.refined	CPOX	deCODESoma	pQTL	0.0334257	0.0343168	0.330041	6.79943	3	0.0785731	0.246255	0.257121	0.439262	5.00487	2	0.0818852	4	Inverse variance weighted (fixed effects)	P36551
CKD--eur.annotated.liftover.hg38.refined	CPOX	deCODESoma	pQTL	0.0334257	0.0343168	0.330041	6.79943	3	0.0785731	0.246255	0.257121	0.439262	5.00487	2	0.0818852	4	Inverse variance weighted (fixed effects)	P36551
CKD--eur.annotated.liftover.hg38.refined	CPOX	deCODESoma	pQTL	0.0334257	0.0343168	0.330041	6.79943	3	0.0785731	0.246255	0.257121	0.439262	5.00487	2	0.0818852	4	Inverse variance weighted (fixed effects)	P36551
CKD--eur.annotated.liftover.hg38.refined	CPQ	deCODESoma	pQTL	0.0424953	0.0571802	0.457372	0.327512	2	0.848949	-0.233214	1.13344	0.870814	0.26819	1	0.604548	3	Inverse variance weighted (fixed effects)	Q9Y646
CKD--eur.annotated.liftover.hg38.refined	CPQ	deCODESoma	pQTL	0.0424953	0.0571802	0.457372	0.327512	2	0.848949	-0.233214	1.13344	0.870814	0.26819	1	0.604548	3	Inverse variance weighted (fixed effects)	Q9Y646
CKD--eur.annotated.liftover.hg38.refined	CPQ	deCODESoma	pQTL	0.0424953	0.0571802	0.457372	0.327512	2	0.848949	-0.233214	1.13344	0.870814	0.26819	1	0.604548	3	Inverse variance weighted (fixed effects)	Q9Y646
CKD--eur.annotated.liftover.hg38.refined	CPXM1	deCODESoma	pQTL	0.0396671	0.0123891	0.00136578	17.9368	4	0.00126967	0.0936218	0.0437048	0.121607	10.5078	3	0.0147082	5	Inverse variance weighted (fixed effects)	Q96SM3
CKD--eur.annotated.liftover.hg38.refined	CPXM1	deCODESoma	pQTL	0.0396671	0.0123891	0.00136578	17.9368	4	0.00126967	0.0936218	0.0437048	0.121607	10.5078	3	0.0147082	5	Inverse variance weighted (fixed effects)	Q96SM3
CKD--eur.annotated.liftover.hg38.refined	CPXM1	deCODESoma	pQTL	0.0396671	0.0123891	0.00136578	17.9368	4	0.00126967	0.0936218	0.0437048	0.121607	10.5078	3	0.0147082	5	Inverse variance weighted (fixed effects)	Q96SM3
CKD--eur.annotated.liftover.hg38.refined	CPXM1	deCODESoma	pQTL	0.0396671	0.0123891	0.00136578	17.9368	4	0.00126967	0.0936218	0.0437048	0.121607	10.5078	3	0.0147082	5	Inverse variance weighted (fixed effects)	Q96SM3
CKD--eur.annotated.liftover.hg38.refined	CPXM1	deCODESoma	pQTL	0.0396671	0.0123891	0.00136578	17.9368	4	0.00126967	0.0936218	0.0437048	0.121607	10.5078	3	0.0147082	5	Inverse variance weighted (fixed effects)	Q96SM3
CKD--eur.annotated.liftover.hg38.refined	CPZ	deCODESoma	pQTL	0.0478299	0.0389944	0.219978	2.6766	3	0.444218	0.175436	0.566654	0.786144	2.61001	2	0.271171	4	Inverse variance weighted (fixed effects)	Q66K79
CKD--eur.annotated.liftover.hg38.refined	CPZ	deCODESoma	pQTL	0.0478299	0.0389944	0.219978	2.6766	3	0.444218	0.175436	0.566654	0.786144	2.61001	2	0.271171	4	Inverse variance weighted (fixed effects)	Q66K79
CKD--eur.annotated.liftover.hg38.refined	CPZ	deCODESoma	pQTL	0.0478299	0.0389944	0.219978	2.6766	3	0.444218	0.175436	0.566654	0.786144	2.61001	2	0.271171	4	Inverse variance weighted (fixed effects)	Q66K79
CKD--eur.annotated.liftover.hg38.refined	CPZ	deCODESoma	pQTL	0.0478299	0.0389944	0.219978	2.6766	3	0.444218	0.175436	0.566654	0.786144	2.61001	2	0.271171	4	Inverse variance weighted (fixed effects)	Q66K79
CKD--eur.annotated.liftover.hg38.refined	CR1	deCODESoma	pQTL	0.0261371	0.0155171	0.0921025	8.77575	4	0.0669556	0.00626418	0.0373494	0.877474	7.52378	3	0.0569506	5	Inverse variance weighted (fixed effects)	P17927
CKD--eur.annotated.liftover.hg38.refined	CR1	deCODESoma	pQTL	0.0261371	0.0155171	0.0921025	8.77575	4	0.0669556	0.00626418	0.0373494	0.877474	7.52378	3	0.0569506	5	Inverse variance weighted (fixed effects)	P17927
CKD--eur.annotated.liftover.hg38.refined	CR1	deCODESoma	pQTL	0.0261371	0.0155171	0.0921025	8.77575	4	0.0669556	0.00626418	0.0373494	0.877474	7.52378	3	0.0569506	5	Inverse variance weighted (fixed effects)	P17927
CKD--eur.annotated.liftover.hg38.refined	CR1	deCODESoma	pQTL	0.0261371	0.0155171	0.0921025	8.77575	4	0.0669556	0.00626418	0.0373494	0.877474	7.52378	3	0.0569506	5	Inverse variance weighted (fixed effects)	P17927
CKD--eur.annotated.liftover.hg38.refined	CR1	deCODESoma	pQTL	0.0261371	0.0155171	0.0921025	8.77575	4	0.0669556	0.00626418	0.0373494	0.877474	7.52378	3	0.0569506	5	Inverse variance weighted (fixed effects)	P17927
CKD--eur.annotated.liftover.hg38.refined	CR1	deCODESoma	pQTL	0.0261371	0.0155171	0.0921025	8.77575	4	0.0669556	0.00626418	0.0373494	0.877474	7.52378	3	0.0569506	5	Inverse variance weighted (fixed effects)	P17927
CKD--eur.annotated.liftover.hg38.refined	CR1	deCODESoma	pQTL	0.0261371	0.0155171	0.0921025	8.77575	4	0.0669556	0.00626418	0.0373494	0.877474	7.52378	3	0.0569506	5	Inverse variance weighted (fixed effects)	P17927
CKD--eur.annotated.liftover.hg38.refined	CR2	deCODESoma	pQTL	0.00903477	0.0418047	0.828896	2.64129	2	0.266964	-0.038943	0.119925	0.800111	2.16969	1	0.140755	3	Inverse variance weighted (fixed effects)	P20023
CKD--eur.annotated.liftover.hg38.refined	CR2	deCODESoma	pQTL	0.00903477	0.0418047	0.828896	2.64129	2	0.266964	-0.038943	0.119925	0.800111	2.16969	1	0.140755	3	Inverse variance weighted (fixed effects)	P20023
CKD--eur.annotated.liftover.hg38.refined	CR2	deCODESoma	pQTL	0.00903477	0.0418047	0.828896	2.64129	2	0.266964	-0.038943	0.119925	0.800111	2.16969	1	0.140755	3	Inverse variance weighted (fixed effects)	P20023
CKD--eur.annotated.liftover.hg38.refined	CRABP2	deCODESoma	pQTL	-0.0150593	0.0288369	0.601516	NA	NA	NA	NA	NA	NA	NA	NA	NA	1	Wald ratio	P29373
CKD--eur.annotated.liftover.hg38.refined	CRADD	deCODESoma	pQTL	-0.0472461	0.0980779	0.630005	0.343151	1	0.558016	NA	NA	NA	NA	NA	NA	2	Inverse variance weighted (fixed effects)	P78560
CKD--eur.annotated.liftover.hg38.refined	CRADD	deCODESoma	pQTL	-0.0472461	0.0980779	0.630005	0.343151	1	0.558016	NA	NA	NA	NA	NA	NA	2	Inverse variance weighted (fixed effects)	P78560
CKD--eur.annotated.liftover.hg38.refined	CRAT	deCODESoma	pQTL	-0.0148152	0.0613224	0.809094	0.0659593	1	0.797314	NA	NA	NA	NA	NA	NA	2	Inverse variance weighted (fixed effects)	P43155
CKD--eur.annotated.liftover.hg38.refined	CRAT	deCODESoma	pQTL	-0.0148152	0.0613224	0.809094	0.0659593	1	0.797314	NA	NA	NA	NA	NA	NA	2	Inverse variance weighted (fixed effects)	P43155
CKD--eur.annotated.liftover.hg38.refined	CREG1	deCODESoma	pQTL	-0.0112843	0.0241134	0.639808	1.56839	3	0.666578	0.0983417	0.0913715	0.394389	0.0211548	2	0.989478	4	Inverse variance weighted (fixed effects)	O75629
CKD--eur.annotated.liftover.hg38.refined	CREG1	deCODESoma	pQTL	-0.0112843	0.0241134	0.639808	1.56839	3	0.666578	0.0983417	0.0913715	0.394389	0.0211548	2	0.989478	4	Inverse variance weighted (fixed effects)	O75629
CKD--eur.annotated.liftover.hg38.refined	CREG1	deCODESoma	pQTL	-0.0112843	0.0241134	0.639808	1.56839	3	0.666578	0.0983417	0.0913715	0.394389	0.0211548	2	0.989478	4	Inverse variance weighted (fixed effects)	O75629
CKD--eur.annotated.liftover.hg38.refined	CREG1	deCODESoma	pQTL	-0.0112843	0.0241134	0.639808	1.56839	3	0.666578	0.0983417	0.0913715	0.394389	0.0211548	2	0.989478	4	Inverse variance weighted (fixed effects)	O75629
CKD--eur.annotated.liftover.hg38.refined	CRELD1	deCODESoma	pQTL	0.00716723	0.00697078	0.303864	0.58217	1	0.445463	NA	NA	NA	NA	NA	NA	2	Inverse variance weighted (fixed effects)	Q96HD1
CKD--eur.annotated.liftover.hg38.refined	CRELD1	deCODESoma	pQTL	0.00716723	0.00697078	0.303864	0.58217	1	0.445463	NA	NA	NA	NA	NA	NA	2	Inverse variance weighted (fixed effects)	Q96HD1
CKD--eur.annotated.liftover.hg38.refined	CRHBP	deCODESoma	pQTL	0.0070637	0.0127711	0.580195	2.53332	2	0.281771	0.0594016	0.046114	0.42025	1.05487	1	0.304388	3	Inverse variance weighted (fixed effects)	P24387
CKD--eur.annotated.liftover.hg38.refined	CRHBP	deCODESoma	pQTL	0.0070637	0.0127711	0.580195	2.53332	2	0.281771	0.0594016	0.046114	0.42025	1.05487	1	0.304388	3	Inverse variance weighted (fixed effects)	P24387
CKD--eur.annotated.liftover.hg38.refined	CRHBP	deCODESoma	pQTL	0.0070637	0.0127711	0.580195	2.53332	2	0.281771	0.0594016	0.046114	0.42025	1.05487	1	0.304388	3	Inverse variance weighted (fixed effects)	P24387
CKD--eur.annotated.liftover.hg38.refined	CRISP2	deCODESoma	pQTL	-0.000619502	0.00869884	0.943225	2.09317	5	0.836109	0.00510788	0.0194151	0.805479	1.98429	4	0.738648	6	Inverse variance weighted (fixed effects)	P16562
CKD--eur.annotated.liftover.hg38.refined	CRISP2	deCODESoma	pQTL	-0.000619502	0.00869884	0.943225	2.09317	5	0.836109	0.00510788	0.0194151	0.805479	1.98429	4	0.738648	6	Inverse variance weighted (fixed effects)	P16562
CKD--eur.annotated.liftover.hg38.refined	CRISP2	deCODESoma	pQTL	-0.000619502	0.00869884	0.943225	2.09317	5	0.836109	0.00510788	0.0194151	0.805479	1.98429	4	0.738648	6	Inverse variance weighted (fixed effects)	P16562
CKD--eur.annotated.liftover.hg38.refined	CRISP2	deCODESoma	pQTL	-0.000619502	0.00869884	0.943225	2.09317	5	0.836109	0.00510788	0.0194151	0.805479	1.98429	4	0.738648	6	Inverse variance weighted (fixed effects)	P16562
CKD--eur.annotated.liftover.hg38.refined	CRISP2	deCODESoma	pQTL	-0.000619502	0.00869884	0.943225	2.09317	5	0.836109	0.00510788	0.0194151	0.805479	1.98429	4	0.738648	6	Inverse variance weighted (fixed effects)	P16562
CKD--eur.annotated.liftover.hg38.refined	CRISP2	deCODESoma	pQTL	-0.000619502	0.00869884	0.943225	2.09317	5	0.836109	0.00510788	0.0194151	0.805479	1.98429	4	0.738648	6	Inverse variance weighted (fixed effects)	P16562
CKD--eur.annotated.liftover.hg38.refined	CRISPLD2	deCODESoma	pQTL	0.0944703	0.0223702	2.41024e-05	4.37343	6	0.626278	0.114874	0.0326507	0.0169504	3.63744	5	0.6027	7	Inverse variance weighted (fixed effects)	Q9H0B8
CKD--eur.annotated.liftover.hg38.refined	CRISPLD2	deCODESoma	pQTL	0.0944703	0.0223702	2.41024e-05	4.37343	6	0.626278	0.114874	0.0326507	0.0169504	3.63744	5	0.6027	7	Inverse variance weighted (fixed effects)	Q9H0B8
CKD--eur.annotated.liftover.hg38.refined	CRISPLD2	deCODESoma	pQTL	0.0944703	0.0223702	2.41024e-05	4.37343	6	0.626278	0.114874	0.0326507	0.0169504	3.63744	5	0.6027	7	Inverse variance weighted (fixed effects)	Q9H0B8
CKD--eur.annotated.liftover.hg38.refined	CRISPLD2	deCODESoma	pQTL	0.0944703	0.0223702	2.41024e-05	4.37343	6	0.626278	0.114874	0.0326507	0.0169504	3.63744	5	0.6027	7	Inverse variance weighted (fixed effects)	Q9H0B8
CKD--eur.annotated.liftover.hg38.refined	CRISPLD2	deCODESoma	pQTL	0.0944703	0.0223702	2.41024e-05	4.37343	6	0.626278	0.114874	0.0326507	0.0169504	3.63744	5	0.6027	7	Inverse variance weighted (fixed effects)	Q9H0B8
CKD--eur.annotated.liftover.hg38.refined	CRISPLD2	deCODESoma	pQTL	0.0944703	0.0223702	2.41024e-05	4.37343	6	0.626278	0.114874	0.0326507	0.0169504	3.63744	5	0.6027	7	Inverse variance weighted (fixed effects)	Q9H0B8
CKD--eur.annotated.liftover.hg38.refined	CRISPLD2	deCODESoma	pQTL	0.0944703	0.0223702	2.41024e-05	4.37343	6	0.626278	0.114874	0.0326507	0.0169504	3.63744	5	0.6027	7	Inverse variance weighted (fixed effects)	Q9H0B8
CKD--eur.annotated.liftover.hg38.refined	CRK	deCODESoma	pQTL	-0.175337	0.165703	0.289992	NA	NA	NA	NA	NA	NA	NA	NA	NA	1	Wald ratio	P46108
CKD--eur.annotated.liftover.hg38.refined	CRKL	deCODESoma	pQTL	-0.105048	0.125512	0.402617	NA	NA	NA	NA	NA	NA	NA	NA	NA	1	Wald ratio	P46109
CKD--eur.annotated.liftover.hg38.refined	CRLF1	deCODESoma	pQTL	0.00299957	0.0340397	0.929782	0.00311949	1	0.955459	NA	NA	NA	NA	NA	NA	2	Inverse variance weighted (fixed effects)	O75462
CKD--eur.annotated.liftover.hg38.refined	CRLF1	deCODESoma	pQTL	0.00299957	0.0340397	0.929782	0.00311949	1	0.955459	NA	NA	NA	NA	NA	NA	2	Inverse variance weighted (fixed effects)	O75462
CKD--eur.annotated.liftover.hg38.refined	CRNN	deCODESoma	pQTL	-0.00678713	0.0399959	0.865249	0.123746	1	0.725007	NA	NA	NA	NA	NA	NA	2	Inverse variance weighted (fixed effects)	Q9UBG3
CKD--eur.annotated.liftover.hg38.refined	CRNN	deCODESoma	pQTL	-0.00678713	0.0399959	0.865249	0.123746	1	0.725007	NA	NA	NA	NA	NA	NA	2	Inverse variance weighted (fixed effects)	Q9UBG3
CKD--eur.annotated.liftover.hg38.refined	CROT	deCODESoma	pQTL	0.0162981	0.0193699	0.400116	5.76857	2	0.0558948	0.08493	0.0358845	0.2545	0.606591	1	0.436074	3	Inverse variance weighted (fixed effects)	Q9UKG9
CKD--eur.annotated.liftover.hg38.refined	CROT	deCODESoma	pQTL	0.0162981	0.0193699	0.400116	5.76857	2	0.0558948	0.08493	0.0358845	0.2545	0.606591	1	0.436074	3	Inverse variance weighted (fixed effects)	Q9UKG9
CKD--eur.annotated.liftover.hg38.refined	CROT	deCODESoma	pQTL	0.0162981	0.0193699	0.400116	5.76857	2	0.0558948	0.08493	0.0358845	0.2545	0.606591	1	0.436074	3	Inverse variance weighted (fixed effects)	Q9UKG9
CKD--eur.annotated.liftover.hg38.refined	CRP	deCODESoma	pQTL	-0.0122386	0.0670841	0.85524	0.887071	1	0.346272	NA	NA	NA	NA	NA	NA	2	Inverse variance weighted (fixed effects)	P02741
CKD--eur.annotated.liftover.hg38.refined	CRP	deCODESoma	pQTL	-0.0122386	0.0670841	0.85524	0.887071	1	0.346272	NA	NA	NA	NA	NA	NA	2	Inverse variance weighted (fixed effects)	P02741
CKD--eur.annotated.liftover.hg38.refined	CRTAC1	deCODESoma	pQTL	-0.0121944	0.0155182	0.431977	18.1478	5	0.00276676	-0.0607119	0.0698622	0.43387	15.7845	4	0.00332244	6	Inverse variance weighted (fixed effects)	Q9NQ79
CKD--eur.annotated.liftover.hg38.refined	CRTAC1	deCODESoma	pQTL	-0.0121944	0.0155182	0.431977	18.1478	5	0.00276676	-0.0607119	0.0698622	0.43387	15.7845	4	0.00332244	6	Inverse variance weighted (fixed effects)	Q9NQ79
CKD--eur.annotated.liftover.hg38.refined	CRTAC1	deCODESoma	pQTL	-0.0121944	0.0155182	0.431977	18.1478	5	0.00276676	-0.0607119	0.0698622	0.43387	15.7845	4	0.00332244	6	Inverse variance weighted (fixed effects)	Q9NQ79
CKD--eur.annotated.liftover.hg38.refined	CRTAC1	deCODESoma	pQTL	-0.0121944	0.0155182	0.431977	18.1478	5	0.00276676	-0.0607119	0.0698622	0.43387	15.7845	4	0.00332244	6	Inverse variance weighted (fixed effects)	Q9NQ79
CKD--eur.annotated.liftover.hg38.refined	CRTAC1	deCODESoma	pQTL	-0.0121944	0.0155182	0.431977	18.1478	5	0.00276676	-0.0607119	0.0698622	0.43387	15.7845	4	0.00332244	6	Inverse variance weighted (fixed effects)	Q9NQ79
CKD--eur.annotated.liftover.hg38.refined	CRTAC1	deCODESoma	pQTL	-0.0121944	0.0155182	0.431977	18.1478	5	0.00276676	-0.0607119	0.0698622	0.43387	15.7845	4	0.00332244	6	Inverse variance weighted (fixed effects)	Q9NQ79
CKD--eur.annotated.liftover.hg38.refined	CRTAM	deCODESoma	pQTL	-0.00107229	0.0217218	0.960629	6.19697	3	0.102411	-0.0734895	0.192234	0.739045	5.77176	2	0.0558058	4	Inverse variance weighted (fixed effects)	O95727
CKD--eur.annotated.liftover.hg38.refined	CRTAM	deCODESoma	pQTL	-0.00107229	0.0217218	0.960629	6.19697	3	0.102411	-0.0734895	0.192234	0.739045	5.77176	2	0.0558058	4	Inverse variance weighted (fixed effects)	O95727
CKD--eur.annotated.liftover.hg38.refined	CRTAM	deCODESoma	pQTL	-0.00107229	0.0217218	0.960629	6.19697	3	0.102411	-0.0734895	0.192234	0.739045	5.77176	2	0.0558058	4	Inverse variance weighted (fixed effects)	O95727
CKD--eur.annotated.liftover.hg38.refined	CRTAM	deCODESoma	pQTL	-0.00107229	0.0217218	0.960629	6.19697	3	0.102411	-0.0734895	0.192234	0.739045	5.77176	2	0.0558058	4	Inverse variance weighted (fixed effects)	O95727
CKD--eur.annotated.liftover.hg38.refined	CRYBB1	deCODESoma	pQTL	0.00510363	0.0363068	0.88821	0.313852	1	0.575326	NA	NA	NA	NA	NA	NA	2	Inverse variance weighted (fixed effects)	P53674
CKD--eur.annotated.liftover.hg38.refined	CRYBB1	deCODESoma	pQTL	0.00510363	0.0363068	0.88821	0.313852	1	0.575326	NA	NA	NA	NA	NA	NA	2	Inverse variance weighted (fixed effects)	P53674
[truncated: 4,676,955 more chars]
